# Human-porcine transcriptomics reveals resuscitation-responsive pathways in trauma shock

**DOI:** 10.64898/2026.01.31.26345216

**Authors:** Jack S. Gisby, Robert Purcell, Isabella Withnell, Claudia P Cabrera, David S Watson, Sara Masarone, Gerard Hernández Mir, Emanuel Savage, Emma Bourne, Eva Wozniak, Charles A Mein, Jennifer Ross, Jason Pott, Joanna Shepherd, Daniel J Pennington, Sarah Watts, Emrys Kirkman, Karim Brohi, Michael R Barnes

## Abstract

Haemorrhage is the leading preventable cause of trauma death, primarily through ischaemic consequences that current treatments cannot adequately address. We combined human transcriptomic data (n=458) with a controlled porcine model of haemorrhagic shock to identify treatment-responsive molecular mechanisms. Using latent factorisation, we prioritised distinct molecular signatures of the human shock response, including stress signalling, neutrophil activation, and cytotoxic lymphocyte programmes. We assessed the behaviour of these pathways in the experimental porcine system, revealing that shock-initiated immune trajectories are not immutable: blood resuscitation normalised maladaptive transcriptomic changes whilst noradrenaline exacerbated them. While resuscitation modulated neutrophil, heat-shock, and barrier defence programmes, interferon and coagulation pathways were neither mortality-predictive nor treatment-responsive. A factor representing p38-MAPK/AP-1 stress signalling emerged as the dominant mortality-predictive pathway. An *in silico* small molecule screen identified p38 inhibitors as leading candidates for reversing shock-induced transcriptomic signatures. Our framework identifies modifiable pathways in trauma shock, prioritising p38-MAPK inhibition for therapeutic development and providing a systematic approach for trauma drug repurposing.

**One sentence summary**: Human-porcine cross-analysis reveals treatment-modifiable molecular signatures of trauma shock, identifying potential therapeutic strategies.

## Supplemental tables for "Human-porcine transcriptomics reveals resuscitation-responsive pathways in trauma shock" (part 1 of 3)

### Sheet: 1
Differential expression: Injury severity score
ensembl_id	entrezgene_id	gene_id	estimate	p_value	adj_p_value
ENSG00000121742	10804	GJB6	1.47196	5.26086e-56	7.45096e-52
ENSG00000123689	50486	G0S2	1.3076	8.62207e-54	6.10572e-50
ENSG00000139572	53831	GPR84	1.35707	2.76398e-53	1.30487e-49
ENSG00000186431	2204	FCAR	0.761827	1.07297e-52	3.79911e-49
ENSG00000155307	64092	SAMSN1	0.687268	1.73031e-51	4.90128e-48
ENSG00000008438	8993	PGLYRP1	0.865049	6.45478e-50	1.52365e-46
ENSG00000072954	79041	TMEM38A	0.641252	4.19157e-49	8.48075e-46
ENSG00000116679	10625	IVNS1ABP	0.419185	1.55165e-48	2.39684e-45
ENSG00000096006	10321	CRISP3	1.19349	1.64153e-48	2.39684e-45
ENSG00000070371	8218	CLTCL1	0.617377	1.69233e-48	2.39684e-45
ENSG00000172893	1717	DHCR7	0.669291	2.39856e-48	3.08825e-45
ENSG00000136026	10970	CKAP4	0.559304	2.92478e-48	3.45197e-45
ENSG00000173334	10221	TRIB1	0.512433	1.14152e-47	1.24364e-44
ENSG00000100985	4318	MMP9	0.91979	7.5782e-47	7.66644e-44
ENSG00000100226	9567	GTPBP1	0.292003	2.73846e-46	2.58566e-43
ENSG00000164104	3148	HMGB2	0.529845	4.68032e-46	4.14296e-43
ENSG00000099985	5008	OSM	0.807243	5.13106e-46	4.27478e-43
ENSG00000119402	26190	FBXW2	0.287287	6.89201e-46	5.42286e-43
ENSG00000116717	1647	GADD45A	0.552405	1.5438e-45	1.15078e-42
ENSG00000079739	5236	PGM1	0.341843	2.23027e-45	1.57936e-42
ENSG00000146955	401409	RAB19	0.719388	2.49875e-45	1.68523e-42
ENSG00000180773	120103	SLC36A4	0.497844	2.75858e-45	1.70341e-42
ENSG00000163661	5806	PTX3	0.879133	2.76625e-45	1.70341e-42
ENSG00000175928	57633	LRRN1	0.780026	6.96878e-45	4.11245e-42
ENSG00000059804	6515	SLC2A3	0.410737	8.26097e-45	4.68e-42
ENSG00000175274	9537	TP53I11	0.448024	1.04266e-44	5.67967e-42
ENSG00000183688	359845	RFLNB	0.549061	1.54545e-44	8.10675e-42
ENSG00000104687	2936	GSR	0.22125	1.70687e-44	8.63372e-42
ENSG00000197063	4097	MAFG	0.396012	4.42466e-44	2.16091e-41
ENSG00000159339	23569	PADI4	0.675896	4.9005e-44	2.31352e-41
ENSG00000163754	2992	GYG1	0.565976	5.48833e-44	2.50746e-41
ENSG00000173930	353189	SLCO4C1	0.487005	1.27566e-43	5.64601e-41
ENSG00000163812	51304	ZDHHC3	0.189652	1.33993e-43	5.75074e-41
ENSG00000101425	671	BPI	0.911932	1.64981e-43	6.87244e-41
ENSG00000163221	6283	S100A12	0.778346	1.72267e-43	6.97091e-41
ENSG00000102010	660	BMX	0.77877	3.35937e-43	1.32163e-40
ENSG00000131018	23345	SYNE1	0.351901	3.86172e-43	1.4782e-40
ENSG00000159496	266747	RGL4	0.621155	6.73799e-43	2.51132e-40
ENSG00000100644	3091	HIF1A	0.362839	8.37193e-43	3.0403e-40
ENSG00000115425	55825	PECR	0.386937	1.05678e-42	3.7418e-40
ENSG00000196878	3914	LAMB3	0.693642	1.23138e-42	4.25368e-40
ENSG00000143546	6279	S100A8	0.502403	2.20475e-42	7.43475e-40
ENSG00000169896	3684	ITGAM	0.386359	2.64283e-42	8.70473e-40
ENSG00000288801	NA	ENSG00000288801	0.698069	3.02687e-42	9.74307e-40
ENSG00000170571	133418	EMB	0.379173	3.16408e-42	9.95842e-40
ENSG00000123983	2181	ACSL3	0.321044	6.90492e-42	2.12596e-39
ENSG00000114541	23150	FRMD4B	0.55662	9.04029e-42	2.7242e-39
ENSG00000157800	84255	SLC37A3	0.501778	9.30364e-42	2.74516e-39
ENSG00000116260	5768	QSOX1	0.389587	1.00294e-41	2.89891e-39
ENSG00000169895	94056	SYAP1	0.31646	1.59416e-41	4.51562e-39
ENSG00000101474	57136	APMAP	0.396572	1.66498e-41	4.62374e-39
ENSG00000173517	79834	PEAK1	0.289185	2.51845e-41	6.85938e-39
ENSG00000213373	NA	LINC00671	0.791756	8.094e-41	2.16293e-38
ENSG00000228340	284757	MIR646HG	0.516381	9.20553e-41	2.41441e-38
ENSG00000154710	27342	RABGEF1	0.35241	1.67902e-40	4.32362e-38
ENSG00000152766	118932	ANKRD22	0.827027	2.14327e-40	5.42057e-38
ENSG00000168615	8754	ADAM9	0.35889	2.28937e-40	5.68847e-38
ENSG00000142185	7226	TRPM2	0.499875	2.53034e-40	6.17883e-38
ENSG00000120265	5110	PCMT1	0.216861	3.00163e-40	7.20544e-38
ENSG00000186583	375686	SPATC1	0.74523	3.19064e-40	7.53151e-38
ENSG00000120705	2107	ETF1	0.227993	3.44673e-40	8.00263e-38
ENSG00000140284	11001	SLC27A2	0.78638	4.02144e-40	9.1864e-38
ENSG00000183484	29933	GPR132	0.289916	5.85648e-40	1.31659e-37
ENSG00000170921	26115	TANC2	0.32683	6.09801e-40	1.34947e-37
ENSG00000288928	NA	ENSG00000288928	0.420577	9.93675e-40	2.16514e-37
ENSG00000257017	3240	HP	0.951672	1.28519e-39	2.75791e-37
ENSG00000175806	4482	MSRA	0.383952	2.45509e-39	5.18977e-37
ENSG00000122642	11328	FKBP9	0.550805	2.69846e-39	5.62034e-37
ENSG00000169826	55454	CSGALNACT2	0.320835	2.76619e-39	5.6779e-37
ENSG00000169255	8706	B3GALNT1	0.590276	3.72316e-39	7.53301e-37
ENSG00000116852	23046	KIF21B	0.240239	3.94267e-39	7.86479e-37
ENSG00000197653	196385	DNAH10	0.626496	4.23653e-39	8.33361e-37
ENSG00000118520	383	ARG1	0.9215	4.6557e-39	8.9791e-37
ENSG00000164047	820	CAMP	0.765988	4.73619e-39	8.9791e-37
ENSG00000162836	51205	ACP6	0.420894	4.75487e-39	8.9791e-37
ENSG00000102554	688	KLF5	0.472086	5.33804e-39	9.94773e-37
ENSG00000166527	338339	CLEC4D	0.654751	6.36033e-39	1.16989e-36
ENSG00000064393	28996	HIPK2	0.303191	7.96054e-39	1.44545e-36
ENSG00000134242	26191	PTPN22	0.292433	9.87349e-39	1.7701e-36
ENSG00000064270	9914	ATP2C2	1.2924	1.06233e-38	1.88072e-36
ENSG00000116990	4610	MYCL	-0.549727	1.12454e-38	1.96628e-36
ENSG00000196358	84628	NTNG2	0.401736	1.20635e-38	2.0836e-36
ENSG00000258227	23601	CLEC5A	0.72313	1.29748e-38	2.214e-36
ENSG00000186469	54331	GNG2	0.292711	1.90801e-38	3.21704e-36
ENSG00000077044	8527	DGKD	0.195694	2.63252e-38	4.3864e-36
ENSG00000249138	643036	ENSG00000249138	0.479445	2.76802e-38	4.55854e-36
ENSG00000010610	920	CD4	-0.333733	2.90333e-38	4.72642e-36
ENSG00000135299	22881	ANKRD6	0.325639	3.79499e-38	6.10778e-36
ENSG00000140379	597	BCL2A1	0.477821	3.85796e-38	6.13935e-36
ENSG00000109046	26118	WSB1	0.29859	4.38088e-38	6.89404e-36
ENSG00000173890	26996	GPR160	0.460252	4.83971e-38	7.5324e-36
ENSG00000160883	3101	HK3	0.451881	6.33958e-38	9.75951e-36
ENSG00000242550	5273	SERPINB10	0.865022	7.42768e-38	1.13116e-35
ENSG00000273812	NA	LINC02970	0.577233	7.56646e-38	1.14004e-35
ENSG00000164674	94120	SYTL3	0.334235	8.05572e-38	1.20098e-35
ENSG00000130363	83861	RSPH3	-0.285184	8.46954e-38	1.24952e-35
ENSG00000162889	9261	MAPKAPK2	0.190073	1.10925e-37	1.61961e-35
ENSG00000174004	375387	NRROS	-0.375231	1.31772e-37	1.90437e-35
ENSG00000171115	155038	GIMAP8	-0.33246	1.57925e-37	2.25929e-35
ENSG00000054523	23095	KIF1B	0.32922	1.68836e-37	2.39122e-35
ENSG00000143862	127829	ARL8A	0.225358	1.95313e-37	2.72159e-35
ENSG00000173744	3267	AGFG1	0.358095	1.96005e-37	2.72159e-35
ENSG00000148344	9536	PTGES	0.790289	3.76588e-37	5.17826e-35
ENSG00000144040	94097	SFXN5	0.368151	3.90818e-37	5.32227e-35
ENSG00000134780	747	DAGLA	-0.617725	3.99049e-37	5.3826e-35
ENSG00000114904	6787	NEK4	-0.213346	4.30719e-37	5.75498e-35
ENSG00000132965	241	ALOX5AP	0.413615	4.74129e-37	6.27578e-35
ENSG00000163220	6280	S100A9	0.40247	5.08616e-37	6.66994e-35
ENSG00000134061	4064	CD180	-0.584126	6.43737e-37	8.36444e-35
ENSG00000181031	9501	RPH3AL	0.497077	8.49853e-37	1.09422e-34
ENSG00000137331	8870	IER3	0.430087	9.6183e-37	1.22724e-34
ENSG00000042493	822	CAPG	0.359245	1.15758e-36	1.46382e-34
ENSG00000075426	2355	FOSL2	0.289802	2.53413e-36	3.17619e-34
ENSG00000114302	5576	PRKAR2A	0.18585	2.57223e-36	3.19566e-34
ENSG00000055163	26999	CYFIP2	0.197094	2.68492e-36	3.30665e-34
ENSG00000196850	160760	PPTC7	-0.214859	3.08612e-36	3.76799e-34
ENSG00000158825	978	CDA	0.45444	3.33577e-36	4.03799e-34
ENSG00000196352	1604	CD55	0.417713	3.4289e-36	4.11555e-34
ENSG00000106789	7464	CORO2A	0.347987	4.58589e-36	5.45798e-34
ENSG00000158669	137964	GPAT4	0.205999	5.01883e-36	5.92348e-34
ENSG00000161929	388325	SCIMP	-0.385664	5.10848e-36	5.97945e-34
ENSG00000132514	10462	CLEC10A	-0.642027	5.99128e-36	6.95528e-34
ENSG00000100504	5836	PYGL	0.385901	6.53009e-36	7.51916e-34
ENSG00000054793	10079	ATP9A	0.476227	7.12462e-36	8.13758e-34
ENSG00000092964	1808	DPYSL2	-0.308281	7.64727e-36	8.66466e-34
ENSG00000142657	5226	PGD	0.342012	8.85115e-36	9.94911e-34
ENSG00000196843	10865	ARID5A	0.336651	9.25735e-36	1.03238e-33
ENSG00000165030	4783	NFIL3	0.3257	1.27883e-35	1.415e-33
ENSG00000115604	8809	IL18R1	0.48475	1.32062e-35	1.44992e-33
ENSG00000244041	401232	LINC01011	-0.345361	1.46439e-35	1.5954e-33
ENSG00000102445	80183	RUBCNL	0.408686	1.50706e-35	1.62935e-33
ENSG00000135439	116986	AGAP2	0.226708	1.92054e-35	2.06065e-33
ENSG00000197122	6714	SRC	-0.361551	1.97215e-35	2.10012e-33
ENSG00000070495	23210	JMJD6	0.305804	2.07094e-35	2.18886e-33
ENSG00000070540	55062	WIPI1	0.288869	2.09972e-35	2.20284e-33
ENSG00000186594	84981	MIR22HG	0.246597	2.25328e-35	2.34656e-33
ENSG00000185432	25840	METTL7A	-0.310242	2.31625e-35	2.39453e-33
ENSG00000183019	199675	MCEMP1	0.652598	4.23798e-35	4.34946e-33
ENSG00000172985	344558	SH3RF3	0.638025	4.4153e-35	4.42726e-33
ENSG00000231389	3113	HLA-DPA1	-0.415722	4.4243e-35	4.42726e-33
ENSG00000134827	6947	TCN1	0.615405	4.42677e-35	4.42726e-33
ENSG00000066027	5525	PPP2R5A	0.286038	4.43883e-35	4.42726e-33
ENSG00000155096	51582	AZIN1	0.249787	4.63887e-35	4.59443e-33
ENSG00000197956	6277	S100A6	0.311647	4.82953e-35	4.75004e-33
ENSG00000159713	51673	TPPP3	-0.704056	5.05587e-35	4.93837e-33
ENSG00000205269	100113407	TMEM170B	0.352159	5.36475e-35	5.20418e-33
ENSG00000215458	284837	AATBC	-0.480836	5.85463e-35	5.64075e-33
ENSG00000170525	5209	PFKFB3	0.528117	6.06493e-35	5.8039e-33
ENSG00000111846	2651	GCNT2	-0.355679	6.19512e-35	5.88869e-33
ENSG00000123836	5208	PFKFB2	0.594926	7.54147e-35	7.12066e-33
ENSG00000167210	125336	LOXHD1	0.663813	8.41371e-35	7.89161e-33
ENSG00000110237	9828	ARHGEF17	0.750713	8.79774e-35	8.19752e-33
ENSG00000145936	3779	KCNMB1	-0.481182	9.29328e-35	8.60266e-33
ENSG00000102543	81602	CDADC1	0.392493	9.44447e-35	8.68585e-33
ENSG00000165572	89890	KBTBD6	0.501708	1.04632e-34	9.56069e-33
ENSG00000136630	3142	HLX	0.465086	2.11548e-34	1.92062e-32
ENSG00000111640	2597	GAPDH	0.226125	2.13004e-34	1.92151e-32
ENSG00000148110	84641	MFSD14B	0.302274	2.2635e-34	2.02899e-32
ENSG00000214717	9189	ZBED1	0.295978	2.58628e-34	2.30374e-32
ENSG00000157554	2078	ERG	0.866232	2.85676e-34	2.52877e-32
ENSG00000160211	2539	G6PD	0.250038	3.10644e-34	2.71701e-32
ENSG00000237298	100506866	TTN-AS1	0.260776	3.10778e-34	2.71701e-32
ENSG00000084731	3797	KIF3C	0.297974	3.67285e-34	3.19132e-32
ENSG00000142409	126208	ZNF787	0.270081	4.37764e-34	3.78052e-32
ENSG00000164086	1849	DUSP7	-0.306713	5.09094e-34	4.36988e-32
ENSG00000121316	79887	PLBD1	0.448452	5.24815e-34	4.47768e-32
ENSG00000079805	1785	DNM2	0.168441	5.99414e-34	5.08353e-32
ENSG00000225697	65010	SLC26A6	0.293574	6.27293e-34	5.2883e-32
ENSG00000175066	256356	GK5	0.375656	6.49195e-34	5.44056e-32
ENSG00000076351	113235	SLC46A1	-0.564857	6.99325e-34	5.8262e-32
ENSG00000139433	51228	GLTP	0.19048	7.56135e-34	6.26266e-32
ENSG00000198369	200734	SPRED2	0.444051	8.84335e-34	7.28188e-32
ENSG00000121067	8405	SPOP	-0.110347	1.01904e-33	8.34255e-32
ENSG00000118113	4317	MMP8	1.05349	1.03633e-33	8.43534e-32
ENSG00000221944	200765	TIGD1	-0.287366	1.05558e-33	8.54297e-32
ENSG00000102898	10204	NUTF2	-0.237593	1.12145e-33	9.0245e-32
ENSG00000107338	6461	SHB	0.585455	1.15127e-33	9.21211e-32
ENSG00000179583	4261	CIITA	-0.4204	1.18102e-33	9.34712e-32
ENSG00000184557	9021	SOCS3	0.821158	1.18138e-33	9.34712e-32
ENSG00000162734	8682	PEA15	-0.312032	1.18794e-33	9.34712e-32
ENSG00000096063	6732	SRPK1	0.33316	1.32469e-33	1.03655e-31
ENSG00000235090	NA	RPL7L1P3	0.494182	1.43016e-33	1.11293e-31
ENSG00000136810	7295	TXN	0.324811	1.5961e-33	1.23528e-31
ENSG00000075651	5337	PLD1	0.316781	1.72129e-33	1.32493e-31
ENSG00000274536	115891964	MIR223HG	0.384293	1.8128e-33	1.38782e-31
ENSG00000204287	3122	HLA-DRA	-0.342572	1.98723e-33	1.51318e-31
ENSG00000134248	10542	LAMTOR5	0.246797	2.27962e-33	1.72654e-31
ENSG00000106560	26157	GIMAP2	-0.263826	2.33567e-33	1.75958e-31
ENSG00000158481	911	CD1C	-0.564695	2.38607e-33	1.78803e-31
ENSG00000196659	150737	TTC30B	-0.457498	2.61091e-33	1.94623e-31
ENSG00000117859	114883	OSBPL9	0.247284	2.66299e-33	1.97466e-31
ENSG00000025039	58528	RRAGD	0.303576	3.04497e-33	2.24614e-31
ENSG00000071054	9448	MAP4K4	0.212577	3.20325e-33	2.35065e-31
ENSG00000132122	54558	SPATA6	-0.390574	3.27159e-33	2.38843e-31
ENSG00000159399	3099	HK2	0.351691	3.32963e-33	2.41834e-31
ENSG00000183779	80139	ZNF703	-0.593568	3.43005e-33	2.47856e-31
ENSG00000138772	306	ANXA3	0.503596	3.61309e-33	2.59758e-31
ENSG00000160013	5739	PTGIR	-0.418313	3.64505e-33	2.60732e-31
ENSG00000011422	5329	PLAUR	0.329544	3.7646e-33	2.6793e-31
ENSG00000106066	54504	CPVL	-0.421326	4.01717e-33	2.84476e-31
ENSG00000101152	80331	DNAJC5	0.220699	4.98338e-33	3.51142e-31
ENSG00000155846	133522	PPARGC1B	-0.44162	5.10416e-33	3.57873e-31
ENSG00000109436	23158	TBC1D9	-0.387867	5.20982e-33	3.63481e-31
ENSG00000236525	NA	ENSG00000236525	0.606974	5.29358e-33	3.67515e-31
ENSG00000072818	9744	ACAP1	0.196124	5.49644e-33	3.79737e-31
ENSG00000028277	5452	POU2F2	-0.303823	6.20725e-33	4.26764e-31
ENSG00000160209	8566	PDXK	0.287688	7.18643e-33	4.91698e-31
ENSG00000104918	56729	RETN	0.703212	7.3596e-33	5.01125e-31
ENSG00000105612	1777	DNASE2	-0.303807	8.01008e-33	5.42807e-31
ENSG00000213066	11116	CEP43	-0.26882	8.59558e-33	5.7971e-31
ENSG00000136826	9314	KLF4	-0.373677	9.17666e-33	6.15967e-31
ENSG00000185219	353274	ZNF445	0.289226	9.3905e-33	6.27347e-31
ENSG00000169398	5747	PTK2	-0.269853	1.33439e-32	8.87273e-31
ENSG00000204936	57126	CD177	1.18556	1.39514e-32	9.20109e-31
ENSG00000127824	7277	TUBA4A	0.239852	1.39676e-32	9.20109e-31
ENSG00000104812	2997	GYS1	0.227398	1.68923e-32	1.10744e-30
ENSG00000138172	51063	CALHM2	-0.390673	1.69678e-32	1.10744e-30
ENSG00000069974	5873	RAB27A	0.26341	1.86055e-32	1.20876e-30
ENSG00000167434	762	CA4	0.520882	1.92247e-32	1.24328e-30
ENSG00000081320	9262	STK17B	0.195887	2.18428e-32	1.40618e-30
ENSG00000130766	83667	SESN2	0.294519	2.39952e-32	1.53775e-30
ENSG00000196664	51284	TLR7	-0.419542	2.53595e-32	1.61787e-30
ENSG00000109743	683	BST1	0.33108	2.57072e-32	1.6327e-30
ENSG00000108984	5608	MAP2K6	0.329024	2.74978e-32	1.73862e-30
ENSG00000130038	84766	CRACR2A	0.195059	2.92963e-32	1.8441e-30
ENSG00000141551	1453	CSNK1D	0.183561	2.95151e-32	1.84966e-30
ENSG00000187037	353345	GPR141	0.402604	2.97489e-32	1.8561e-30
ENSG00000165609	11164	NUDT5	-0.204541	3.14465e-32	1.95341e-30
ENSG00000012223	4057	LTF	0.955061	4.14426e-32	2.56311e-30
ENSG00000068724	57217	TTC7A	-0.249538	4.37353e-32	2.69315e-30
ENSG00000100024	51733	UPB1	0.499647	4.85464e-32	2.97646e-30
ENSG00000173391	4973	OLR1	1.02693	5.45232e-32	3.3285e-30
ENSG00000133116	9365	KL	0.734506	5.51937e-32	3.35497e-30
ENSG00000151466	132320	SCLT1	-0.194588	5.7899e-32	3.50438e-30
ENSG00000104973	81857	MED25	-0.181154	6.21536e-32	3.74588e-30
ENSG00000179921	151306	GPBAR1	-0.337833	6.48613e-32	3.8925e-30
ENSG00000246731	85001	ENSG00000246731	-0.406156	7.29278e-32	4.35813e-30
ENSG00000157693	203197	TMEM268	-0.324805	7.46371e-32	4.44153e-30
ENSG00000019582	972	CD74	-0.294729	7.54712e-32	4.47238e-30
ENSG00000100077	157	GRK3	-0.269544	7.73781e-32	4.56627e-30
ENSG00000179348	2624	GATA2	-0.448023	8.60004e-32	5.05404e-30
ENSG00000158710	8407	TAGLN2	-0.25372	1.00559e-31	5.88518e-30
ENSG00000117984	1509	CTSD	0.269496	1.09906e-31	6.40577e-30
ENSG00000144655	64651	CSRNP1	0.39014	1.19334e-31	6.92672e-30
ENSG00000156299	7074	TIAM1	-0.329173	1.20494e-31	6.96556e-30
ENSG00000164715	22853	LMTK2	0.268443	1.40784e-31	8.10538e-30
ENSG00000158715	85414	SLC45A3	-0.47952	1.45956e-31	8.36911e-30
ENSG00000139722	79720	VPS37B	0.207862	1.54166e-31	8.80427e-30
ENSG00000140398	79661	NEIL1	0.395207	1.62714e-31	9.25512e-30
ENSG00000133561	474344	GIMAP6	-0.278844	1.79618e-31	1.01757e-29
ENSG00000189077	83862	TMEM120A	0.272225	1.89324e-31	1.06828e-29
ENSG00000214212	255809	C19orf38	0.30301	1.94805e-31	1.09485e-29
ENSG00000165650	118987	PDZD8	0.197765	2.34526e-31	1.30969e-29
ENSG00000242574	3109	HLA-DMB	-0.332175	2.3488e-31	1.30969e-29
ENSG00000197006	51108	METTL9	0.240253	3.22315e-31	1.79018e-29
ENSG00000169122	90362	FAM110B	0.469328	4.05518e-31	2.24349e-29
ENSG00000175155	388403	YPEL2	-0.135577	4.18681e-31	2.30731e-29
ENSG00000100345	4627	MYH9	0.193424	4.46469e-31	2.45091e-29
ENSG00000213903	1241	LTB4R	0.292177	5.20064e-31	2.84389e-29
ENSG00000179388	1960	EGR3	0.813295	5.26103e-31	2.86585e-29
ENSG00000184371	1435	CSF1	-0.386073	5.41539e-31	2.93862e-29
ENSG00000178814	26873	OPLAH	0.498173	6.13199e-31	3.31478e-29
ENSG00000128340	5880	RAC2	0.158121	6.3219e-31	3.40445e-29
ENSG00000111145	2004	ELK3	-0.257229	7.33001e-31	3.93238e-29
ENSG00000106003	3955	LFNG	-0.344317	7.47891e-31	3.99713e-29
ENSG00000141232	10140	TOB1	0.286772	7.67381e-31	4.08587e-29
ENSG00000141526	9123	SLC16A3	0.277935	7.79344e-31	4.13403e-29
ENSG00000111961	23328	SASH1	-0.629696	8.26024e-31	4.36529e-29
ENSG00000168297	54899	PXK	0.262095	9.07249e-31	4.77671e-29
ENSG00000172939	9943	OXSR1	0.162997	9.75455e-31	5.1168e-29
ENSG00000131398	3748	KCNC3	-0.421638	1.0949e-30	5.72219e-29
ENSG00000108518	5216	PFN1	0.163726	1.1876e-30	6.18381e-29
ENSG00000110047	10938	EHD1	0.193864	1.22274e-30	6.34346e-29
ENSG00000291048	NA	ENSG00000291048	0.401432	1.29322e-30	6.68462e-29
ENSG00000069399	602	BCL3	0.339163	1.38183e-30	7.11665e-29
ENSG00000093072	51816	ADA2	-0.253608	1.40432e-30	7.20628e-29
ENSG00000184702	5413	SEPTIN5	0.404083	1.68485e-30	8.61382e-29
ENSG00000114480	2632	GBE1	0.28236	1.69077e-30	8.61382e-29
ENSG00000274008	NA	ENSG00000274008	0.392969	1.91929e-30	9.74299e-29
ENSG00000171223	3726	JUNB	0.340996	1.98986e-30	1.00651e-28
ENSG00000058063	23200	ATP11B	0.208194	2.15965e-30	1.08851e-28
ENSG00000204852	79600	TCTN1	-0.376397	2.82369e-30	1.41815e-28
ENSG00000153885	79047	KCTD15	-0.329716	2.96008e-30	1.4814e-28
ENSG00000145391	80854	SETD7	-0.280592	3.07441e-30	1.5332e-28
ENSG00000020577	23034	SAMD4A	-0.467747	3.18869e-30	1.58461e-28
ENSG00000205133	286144	TRIQK	0.368012	3.69496e-30	1.82978e-28
ENSG00000250069	NA	ENSG00000250069	0.582087	3.73119e-30	1.84128e-28
ENSG00000279838	NA	ENSG00000279838	0.320608	3.83078e-30	1.88387e-28
ENSG00000106991	2022	ENG	-0.370072	4.35813e-30	2.13579e-28
ENSG00000229314	5004	ORM1	0.780411	4.47982e-30	2.18785e-28
ENSG00000152207	57105	CYSLTR2	-0.461334	4.54119e-30	2.2102e-28
ENSG00000100906	4792	NFKBIA	0.23474	4.58017e-30	2.22154e-28
ENSG00000291122	352954	CASTOR3P	0.232883	4.64452e-30	2.24506e-28
ENSG00000135503	91	ACVR1B	0.281118	4.87316e-30	2.34757e-28
ENSG00000167323	6786	STIM1	0.119969	4.96369e-30	2.38308e-28
ENSG00000205730	162073	ITPRIPL2	-0.313178	5.28568e-30	2.52909e-28
ENSG00000010361	80199	FUZ	-0.24391	5.37946e-30	2.5653e-28
ENSG00000179639	2205	FCER1A	-0.503784	5.4771e-30	2.59651e-28
ENSG00000213694	1903	S1PR3	-0.444004	5.48159e-30	2.59651e-28
ENSG00000180263	55785	FGD6	-0.310654	5.6347e-30	2.66014e-28
ENSG00000152229	9050	PSTPIP2	0.337274	6.60171e-30	3.10631e-28
ENSG00000112062	1432	MAPK14	0.260742	8.18272e-30	3.83748e-28
ENSG00000153823	55022	PID1	-0.539263	8.40333e-30	3.92793e-28
ENSG00000130881	4037	LRP3	0.468097	8.46351e-30	3.94305e-28
ENSG00000171314	5223	PGAM1	0.182038	8.50657e-30	3.95012e-28
ENSG00000184009	71	ACTG1	0.155852	8.68906e-30	4.02167e-28
ENSG00000043514	54802	TRIT1	-0.321344	9.6576e-30	4.4554e-28
ENSG00000149084	51144	HSD17B12	0.270711	1.03447e-29	4.75689e-28
ENSG00000116017	1820	ARID3A	0.254853	1.04816e-29	4.80425e-28
ENSG00000155903	5922	RASA2	0.238907	1.1094e-29	5.05436e-28
ENSG00000159388	7832	BTG2	0.24955	1.10987e-29	5.05436e-28
ENSG00000177685	283229	CRACR2B	0.556141	1.15774e-29	5.25546e-28
ENSG00000074964	55160	ARHGEF10L	-0.386174	1.17197e-29	5.30309e-28
ENSG00000177628	2629	GBA1	0.248726	1.19928e-29	5.40934e-28
ENSG00000115607	8807	IL18RAP	0.466126	1.31651e-29	5.91929e-28
ENSG00000103066	23659	PLA2G15	-0.280541	1.36875e-29	6.1347e-28
ENSG00000123213	57486	NLN	-0.357177	1.37987e-29	6.16502e-28
ENSG00000136379	58489	ABHD17C	0.575492	1.38788e-29	6.18129e-28
ENSG00000134215	10451	VAV3	0.173022	1.39709e-29	6.19622e-28
ENSG00000012061	2067	ERCC1	-0.253951	1.39998e-29	6.19622e-28
ENSG00000006652	3475	IFRD1	0.279923	1.46333e-29	6.45642e-28
ENSG00000106799	7046	TGFBR1	0.193195	1.47472e-29	6.4865e-28
ENSG00000105851	5294	PIK3CG	0.177163	1.60079e-29	7.0192e-28
ENSG00000107863	57584	ARHGAP21	-0.267482	1.69721e-29	7.41899e-28
ENSG00000196227	63939	FAM217B	0.25015	1.79251e-29	7.81147e-28
ENSG00000095794	1390	CREM	0.486707	1.83992e-29	7.9935e-28
ENSG00000115828	25797	QPCT	0.386588	1.89419e-29	8.2041e-28
ENSG00000101347	25939	SAMHD1	-0.22538	1.93119e-29	8.33887e-28
ENSG00000128271	135	ADORA2A	0.289255	1.98685e-29	8.55311e-28
ENSG00000172757	1072	CFL1	0.139958	2.43977e-29	1.04711e-27
ENSG00000178896	54512	EXOSC4	0.373791	2.66107e-29	1.13863e-27
ENSG00000183955	387893	KMT5A	0.146237	2.89591e-29	1.23538e-27
ENSG00000083290	9706	ULK2	-0.308114	3.00853e-29	1.27957e-27
ENSG00000176845	284207	METRNL	0.314111	3.2064e-29	1.35965e-27
ENSG00000107954	9148	NEURL1	-0.521696	3.608e-29	1.52538e-27
ENSG00000100330	8897	MTMR3	0.196297	4.50867e-29	1.90049e-27
ENSG00000071242	6196	RPS6KA2	0.378205	4.53929e-29	1.90772e-27
ENSG00000213203	170575	GIMAP1	-0.261342	4.91938e-29	2.06134e-27
ENSG00000031081	57514	ARHGAP31	-0.279444	4.99921e-29	2.08861e-27
ENSG00000096093	114327	EFHC1	-0.318279	5.07128e-29	2.11249e-27
ENSG00000126458	6237	RRAS	-0.371057	5.35868e-29	2.22566e-27
ENSG00000174123	81793	TLR10	-0.315629	5.86679e-29	2.42957e-27
ENSG00000160746	55129	ANO10	0.216311	5.95064e-29	2.45711e-27
ENSG00000143753	8560	DEGS1	0.220531	6.11271e-29	2.51669e-27
ENSG00000198752	9578	CDC42BPB	-0.25068	6.62333e-29	2.71902e-27
ENSG00000198055	2870	GRK6	0.187732	6.7397e-29	2.7588e-27
ENSG00000112419	9749	PHACTR2	0.215166	7.14402e-29	2.91587e-27
ENSG00000165757	57608	JCAD	0.546459	7.49067e-29	3.04857e-27
ENSG00000143815	3930	LBR	0.267774	7.85314e-29	3.18693e-27
ENSG00000144802	64332	NFKBIZ	0.268127	7.99537e-29	3.23539e-27
ENSG00000164053	84126	ATRIP	-0.193785	8.7165e-29	3.51714e-27
ENSG00000119457	57864	SLC46A2	-0.470644	8.78251e-29	3.53371e-27
ENSG00000169432	6335	SCN9A	0.49082	8.81757e-29	3.53777e-27
ENSG00000125898	83541	FAM110A	-0.269401	8.87864e-29	3.55221e-27
ENSG00000139132	121512	FGD4	0.39139	9.06161e-29	3.6152e-27
ENSG00000276533	NA	ENSG00000276533	0.286364	1.02223e-28	4.06681e-27
ENSG00000106415	113263	GLCCI1	0.204128	1.0667e-28	4.23184e-27
ENSG00000183696	7378	UPP1	0.290723	1.10197e-28	4.35955e-27
ENSG00000284874	NA	ENSG00000284874	0.47792	1.15209e-28	4.54516e-27
ENSG00000089693	8079	MLF2	0.169028	1.17884e-28	4.63776e-27
ENSG00000151490	5800	PTPRO	-0.41218	1.20107e-28	4.71213e-27
ENSG00000155926	6503	SLA	0.242831	1.35353e-28	5.29558e-27
ENSG00000134072	8536	CAMK1	-0.364762	1.40237e-28	5.47157e-27
ENSG00000100290	638	BIK	0.443115	1.41571e-28	5.50845e-27
ENSG00000145780	56929	FEM1C	0.219914	1.448e-28	5.61864e-27
ENSG00000164236	651746	ANKRD33B	0.275988	1.48655e-28	5.75246e-27
ENSG00000164815	5001	ORC5	-0.258582	1.51256e-28	5.83665e-27
ENSG00000075303	55972	SLC25A40	0.291001	1.51655e-28	5.83665e-27
ENSG00000124942	79026	AHNAK	-0.303898	1.63615e-28	6.27282e-27
ENSG00000105808	10156	RASA4	-0.384802	1.63874e-28	6.27282e-27
ENSG00000119685	23093	TTLL5	-0.217253	1.65369e-28	6.313e-27
ENSG00000197771	79892	MCMBP	0.179427	1.65906e-28	6.31648e-27
ENSG00000104081	90427	BMF	-0.28296	1.77511e-28	6.74016e-27
ENSG00000188786	4520	MTF1	0.211448	1.84393e-28	6.98277e-27
ENSG00000090316	10296	MAEA	0.197631	1.88179e-28	7.10713e-27
ENSG00000107566	10613	ERLIN1	0.346138	2.22365e-28	8.37594e-27
ENSG00000174776	151790	WDR49	-0.443654	2.23713e-28	8.40437e-27
ENSG00000069943	9488	PIGB	-0.281368	2.37622e-28	8.90329e-27
ENSG00000104047	56986	DTWD1	-0.265585	2.98697e-28	1.11621e-26
ENSG00000224003	NA	YES1P1	-0.326652	3.15165e-28	1.17465e-26
ENSG00000059728	4084	MXD1	0.232442	3.23941e-28	1.20419e-26
ENSG00000131370	9467	SH3BP5	0.219594	3.34712e-28	1.24098e-26
ENSG00000146192	221472	FGD2	-0.289381	3.42074e-28	1.26496e-26
ENSG00000146425	6993	DYNLT1	0.178448	3.61416e-28	1.33301e-26
ENSG00000170837	2850	GPR27	0.307697	3.75654e-28	1.38192e-26
ENSG00000170909	126014	OSCAR	0.314761	3.91416e-28	1.43617e-26
ENSG00000152061	9910	RABGAP1L	-0.197608	3.98013e-28	1.4566e-26
ENSG00000158186	22808	MRAS	-0.560656	4.28733e-28	1.56499e-26
ENSG00000178104	9659	PDE4DIP	-0.290603	4.7149e-28	1.71664e-26
ENSG00000143079	55917	CTTNBP2NL	-0.408808	4.87786e-28	1.77141e-26
ENSG00000177169	8408	ULK1	0.228451	4.96183e-28	1.7973e-26
ENSG00000180316	285848	PNPLA1	0.475725	5.41869e-28	1.95778e-26
ENSG00000173542	92597	MOB1B	-0.241164	5.4906e-28	1.97871e-26
ENSG00000162444	116362	RBP7	0.40034	6.17464e-28	2.21958e-26
ENSG00000181744	205428	DIPK2A	-0.17707	6.50429e-28	2.33216e-26
ENSG00000050393	63933	MCUR1	-0.285741	6.71509e-28	2.40166e-26
ENSG00000154359	91694	LONRF1	0.214078	6.93699e-28	2.47477e-26
ENSG00000213523	10011	SRA1	0.18702	7.14105e-28	2.54117e-26
ENSG00000138678	84803	GPAT3	0.3197	8.18446e-28	2.90517e-26
ENSG00000143353	127018	LYPLAL1	-0.231704	8.42267e-28	2.98226e-26
ENSG00000141012	2588	GALNS	0.215477	8.72457e-28	3.08145e-26
ENSG00000122861	5328	PLAU	0.521411	9.42977e-28	3.32223e-26
ENSG00000140836	463	ZFHX3	-0.304389	9.49155e-28	3.3357e-26
ENSG00000187210	2650	GCNT1	0.309578	9.51865e-28	3.33695e-26
ENSG00000142197	9980	DOP1B	0.149187	1.05272e-27	3.68141e-26
ENSG00000087903	5990	RFX2	-0.355277	1.15197e-27	4.01855e-26
ENSG00000123349	5204	PFDN5	-0.178764	1.24768e-27	4.34174e-26
ENSG00000138744	27163	NAAA	-0.296175	1.25876e-27	4.36957e-26
ENSG00000197147	23507	LRRC8B	-0.25742	1.26205e-27	4.37027e-26
ENSG00000142512	89790	SIGLEC10	-0.308232	1.26772e-27	4.37921e-26
ENSG00000102144	5230	PGK1	0.151456	1.33189e-27	4.58968e-26
ENSG00000196126	3123	HLA-DRB1	-0.308471	1.35938e-27	4.67302e-26
ENSG00000157617	25966	C2CD2	-0.303514	1.38362e-27	4.74484e-26
ENSG00000198561	1500	CTNND1	-0.263487	1.41967e-27	4.85672e-26
ENSG00000104043	79895	ATP8B4	0.288923	1.4879e-27	5.07785e-26
ENSG00000122862	5552	SRGN	0.226974	1.49353e-27	5.08483e-26
ENSG00000131236	10487	CAP1	0.187044	1.71012e-27	5.80564e-26
ENSG00000109321	374	AREG	0.848825	1.71345e-27	5.80564e-26
ENSG00000121989	92	ACVR2A	-0.27445	1.77947e-27	6.01494e-26
ENSG00000064419	23534	TNPO3	0.196344	1.8229e-27	6.14709e-26
ENSG00000138617	54956	PARP16	0.285257	1.87844e-27	6.31933e-26
ENSG00000179240	100506127	GVQW3	-0.354613	1.91687e-27	6.43331e-26
ENSG00000136169	83852	SETDB2	-0.218792	1.96308e-27	6.57285e-26
ENSG00000173214	91749	MFSD4B	-0.266878	1.99242e-27	6.65535e-26
ENSG00000154767	7508	XPC	-0.161352	2.10226e-27	7.0057e-26
ENSG00000100612	51635	DHRS7	0.172871	2.17665e-27	7.2366e-26
ENSG00000182885	222487	ADGRG3	0.361562	2.20974e-27	7.32939e-26
ENSG00000180304	4947	OAZ2	-0.148944	2.46671e-27	8.16262e-26
ENSG00000022277	51507	RTF2	0.156795	2.4937e-27	8.23271e-26
ENSG00000109118	57649	PHF12	0.15075	2.61158e-27	8.60181e-26
ENSG00000213347	83463	MXD3	0.357672	2.71061e-27	8.90729e-26
ENSG00000153395	79888	LPCAT1	0.190041	2.73173e-27	8.9385e-26
ENSG00000179862	163732	CITED4	0.476772	2.73655e-27	8.9385e-26
ENSG00000260417	NA	ENSG00000260417	-0.309765	2.73904e-27	8.9385e-26
ENSG00000223865	3115	HLA-DPB1	-0.366369	2.83322e-27	9.22457e-26
ENSG00000148346	3934	LCN2	0.753647	2.85755e-27	9.28246e-26
ENSG00000060749	79832	QSER1	-0.252119	3.01568e-27	9.77371e-26
ENSG00000058091	5218	CDK14	0.272459	3.24013e-27	1.04771e-25
ENSG00000091181	3568	IL5RA	-0.57452	3.64405e-27	1.17564e-25
ENSG00000198324	144717	PHETA1	-0.355038	3.74701e-27	1.20611e-25
ENSG00000121578	8702	B4GALT4	0.239427	3.76423e-27	1.20891e-25
ENSG00000112053	116369	SLC26A8	0.424102	3.82919e-27	1.22699e-25
ENSG00000132825	5509	PPP1R3D	0.263728	4.0228e-27	1.28612e-25
ENSG00000241163	285286	LINC00877	-0.276349	4.22282e-27	1.34702e-25
ENSG00000174516	246330	PELI3	-0.30893	4.36191e-27	1.38826e-25
ENSG00000198246	55315	SLC29A3	-0.306429	4.39927e-27	1.39702e-25
ENSG00000138709	55132	LARP1B	-0.262338	4.57329e-27	1.44903e-25
ENSG00000135074	8728	ADAM19	0.260163	4.63332e-27	1.46477e-25
ENSG00000100351	9402	GRAP2	-0.288333	4.87011e-27	1.5362e-25
ENSG00000021355	1992	SERPINB1	0.268697	4.89825e-27	1.54164e-25
ENSG00000186141	10623	POLR3C	-0.197301	5.29036e-27	1.66136e-25
ENSG00000179869	154664	ABCA13	0.651024	5.54691e-27	1.73807e-25
ENSG00000148180	2934	GSN	0.240924	5.72866e-27	1.79037e-25
ENSG00000110931	10645	CAMKK2	0.238815	5.73911e-27	1.79037e-25
ENSG00000102531	22862	FNDC3A	0.216346	5.94671e-27	1.85106e-25
ENSG00000100300	706	TSPO	0.314201	6.72593e-27	2.08902e-25
ENSG00000133612	116988	AGAP3	-0.295143	6.84761e-27	2.12216e-25
ENSG00000198734	2153	F5	0.378928	7.01102e-27	2.16806e-25
ENSG00000070614	3340	NDST1	0.344594	7.06201e-27	2.17907e-25
ENSG00000163541	8802	SUCLG1	0.193246	7.36272e-27	2.26692e-25
ENSG00000138463	84925	SLC49A4	0.283689	7.59806e-27	2.3343e-25
ENSG00000090776	1947	EFNB1	-0.306371	8.47778e-27	2.59893e-25
ENSG00000182578	1436	CSF1R	-0.265104	8.98478e-27	2.74841e-25
ENSG00000123728	57826	RAP2C	0.146482	9.29925e-27	2.83848e-25
ENSG00000204257	3108	HLA-DMA	-0.286722	9.37802e-27	2.8518e-25
ENSG00000123146	976	ADGRE5	-0.209688	9.38317e-27	2.8518e-25
ENSG00000178026	388886	LRRC75B	0.492812	9.79006e-27	2.96909e-25
ENSG00000182973	25904	CNOT10	-0.165873	1.02738e-26	3.10915e-25
ENSG00000128973	54982	CLN6	-0.247616	1.05067e-26	3.17285e-25
ENSG00000141098	81577	GFOD2	0.181043	1.13664e-26	3.42516e-25
ENSG00000183765	11200	CHEK2	-0.267884	1.1513e-26	3.45849e-25
ENSG00000166927	58475	MS4A7	-0.396098	1.15258e-26	3.45849e-25
ENSG00000124217	27304	MOCS3	-0.239594	1.21232e-26	3.63003e-25
ENSG00000174456	400073	C12orf76	-0.208775	1.27286e-26	3.80327e-25
ENSG00000111269	1389	CREBL2	-0.207465	1.35747e-26	4.04755e-25
ENSG00000115129	9540	TP53I3	0.435745	1.39159e-26	4.14056e-25
ENSG00000124120	79183	TTPAL	0.141601	1.53598e-26	4.5606e-25
ENSG00000149639	140710	SOGA1	-0.275563	1.584e-26	4.69335e-25
ENSG00000089041	5027	P2RX7	-0.29944	1.68598e-26	4.98508e-25
ENSG00000179144	168537	GIMAP7	-0.257729	1.71083e-26	5.04801e-25
ENSG00000133816	9645	MICAL2	-0.255887	1.72553e-26	5.08082e-25
ENSG00000090447	7023	TFAP4	-0.317929	1.78936e-26	5.25783e-25
ENSG00000100731	22990	PCNX1	0.211282	1.84346e-26	5.40558e-25
ENSG00000134909	9743	ARHGAP32	-0.26453	1.9364e-26	5.66637e-25
ENSG00000111252	10019	SH2B3	-0.196597	1.96688e-26	5.74118e-25
ENSG00000139112	23710	GABARAPL1	0.17801	1.97007e-26	5.74118e-25
ENSG00000115170	90	ACVR1	-0.20348	1.97564e-26	5.74559e-25
ENSG00000188483	389792	IER5L	-0.392628	2.07142e-26	6.01179e-25
ENSG00000167600	29785	CYP2S1	-0.541756	2.11463e-26	6.12464e-25
ENSG00000176371	54993	ZSCAN2	-0.288092	2.43715e-26	7.04436e-25
ENSG00000106780	1955	MEGF9	0.256477	2.4606e-26	7.09766e-25
ENSG00000137831	55075	UACA	-0.411006	2.56052e-26	7.37087e-25
ENSG00000120306	84418	CYSTM1	0.288008	2.77633e-26	7.9759e-25
ENSG00000162702	23528	ZNF281	0.268219	2.80004e-26	8.02772e-25
ENSG00000160216	56894	AGPAT3	-0.189905	2.81665e-26	8.05904e-25
ENSG00000228705	NA	LINC00659	0.38945	2.93564e-26	8.38256e-25
ENSG00000104998	9466	IL27RA	-0.251335	2.97523e-26	8.47852e-25
ENSG00000182180	51021	MRPS16	-0.185779	3.1259e-26	8.87756e-25
ENSG00000261326	NA	LINC01355	-0.310487	3.1278e-26	8.87756e-25
ENSG00000147443	9046	DOK2	-0.285126	3.29848e-26	9.34219e-25
ENSG00000134905	79587	CARS2	0.224055	3.30469e-26	9.34219e-25
ENSG00000204389	3303	HSPA1A	0.26625	3.42329e-26	9.64001e-25
ENSG00000087301	57544	TXNDC16	-0.276036	3.42366e-26	9.64001e-25
ENSG00000149474	57325	KAT14	-0.300661	3.43776e-26	9.66051e-25
ENSG00000072042	51109	RDH11	-0.234171	3.46126e-26	9.70728e-25
ENSG00000058866	1608	DGKG	0.289186	3.48309e-26	9.74921e-25
ENSG00000107960	79991	STN1	-0.211157	3.66414e-26	1.02357e-24
ENSG00000160326	11182	SLC2A6	-0.302583	3.68806e-26	1.02823e-24
ENSG00000079385	634	CEACAM1	0.441623	3.8042e-26	1.05852e-24
ENSG00000186298	5501	PPP1CC	-0.179219	4.34988e-26	1.20799e-24
ENSG00000135404	967	CD63	0.171936	4.40326e-26	1.22042e-24
ENSG00000180822	389362	PSMG4	-0.278093	4.58652e-26	1.26873e-24
ENSG00000138640	10144	FAM13A	-0.21575	4.6279e-26	1.27768e-24
ENSG00000226124	348751	FTCDNL1	-0.408812	4.93804e-26	1.36e-24
ENSG00000111885	4121	MAN1A1	-0.208159	4.94527e-26	1.36e-24
ENSG00000044446	5256	PHKA2	0.148212	4.98382e-26	1.36794e-24
ENSG00000092330	26277	TINF2	0.130359	5.66782e-26	1.55267e-24
ENSG00000187109	4673	NAP1L1	-0.274778	5.78815e-26	1.58258e-24
ENSG00000184178	152579	SCFD2	-0.255449	6.30455e-26	1.72045e-24
ENSG00000132334	5791	PTPRE	0.168629	6.49547e-26	1.76914e-24
ENSG00000173402	1605	DAG1	-0.242403	7.30638e-26	1.98618e-24
ENSG00000183134	11251	PTGDR2	-0.556634	8.0608e-26	2.18707e-24
ENSG00000172197	154141	MBOAT1	0.210697	8.44046e-26	2.2857e-24
ENSG00000232940	414765	HCG25	-0.339857	8.6128e-26	2.32792e-24
ENSG00000197632	5055	SERPINB2	0.531736	9.21401e-26	2.48568e-24
ENSG00000111696	51559	NT5DC3	0.327399	9.35319e-26	2.51843e-24
ENSG00000173825	220359	TIGD3	-0.358383	9.55027e-26	2.564e-24
ENSG00000290770	84278	MFSD14CP	0.161758	9.55865e-26	2.564e-24
ENSG00000249661	NA	TNRC18P1	-0.46364	9.65395e-26	2.58467e-24
ENSG00000141540	94015	TTYH2	-0.293284	1.04752e-25	2.79924e-24
ENSG00000151914	667	DST	-0.310869	1.13217e-25	3.01975e-24
ENSG00000204271	169981	SPIN3	-0.341343	1.15466e-25	3.07395e-24
ENSG00000173166	65059	RAPH1	-0.416443	1.17993e-25	3.13533e-24
ENSG00000167716	124997	WDR81	-0.25195	1.1896e-25	3.15511e-24
ENSG00000108439	55163	PNPO	-0.247114	1.29864e-25	3.43789e-24
ENSG00000186205	64757	MTARC1	0.38644	1.30458e-25	3.44717e-24
ENSG00000175040	9435	CHST2	0.321209	1.37281e-25	3.6207e-24
ENSG00000122741	79269	DCAF10	0.162934	1.42166e-25	3.74251e-24
ENSG00000247092	283596	SNHG10	-0.223222	1.42429e-25	3.74251e-24
ENSG00000100448	1511	CTSG	0.859645	1.49579e-25	3.92314e-24
ENSG00000157557	2114	ETS2	0.248301	1.52324e-25	3.98774e-24
ENSG00000163629	5783	PTPN13	-0.421014	1.59241e-25	4.16113e-24
ENSG00000261226	NA	ENSG00000261226	-0.307307	1.59977e-25	4.17265e-24
ENSG00000203705	128387	TATDN3	-0.211588	1.68733e-25	4.39295e-24
ENSG00000006062	9020	MAP3K14	-0.212066	1.69659e-25	4.40645e-24
ENSG00000187699	84281	C2orf88	-0.316195	1.69874e-25	4.40645e-24
ENSG00000115339	2591	GALNT3	0.20608	1.78054e-25	4.6102e-24
ENSG00000186529	4051	CYP4F3	0.344961	1.84581e-25	4.77047e-24
ENSG00000205710	100130311	C17orf107	0.475635	2.02107e-25	5.21391e-24
ENSG00000205302	6643	SNX2	-0.18031	2.09804e-25	5.40265e-24
ENSG00000144468	84236	RHBDD1	-0.264618	2.10717e-25	5.4163e-24
ENSG00000115590	7850	IL1R2	0.406657	2.18145e-25	5.59708e-24
ENSG00000124469	1088	CEACAM8	0.79885	2.21117e-25	5.66306e-24
ENSG00000185950	8660	IRS2	0.353839	2.30871e-25	5.90221e-24
ENSG00000110013	54414	SIAE	-0.276603	2.39819e-25	6.11993e-24
ENSG00000151176	196463	PLBD2	-0.21502	2.42883e-25	6.18696e-24
ENSG00000172216	1051	CEBPB	0.306671	2.51492e-25	6.39476e-24
ENSG00000157570	90139	TSPAN18	-0.288534	2.54226e-25	6.45269e-24
ENSG00000180758	80045	GPR157	-0.298146	2.60608e-25	6.60285e-24
ENSG00000136167	3936	LCP1	0.172558	2.67902e-25	6.77553e-24
ENSG00000102804	8848	TSC22D1	-0.275216	2.69618e-25	6.80677e-24
ENSG00000279759	NA	ENSG00000279759	-0.22948	2.78979e-25	7.03056e-24
ENSG00000074201	1207	CLNS1A	-0.209976	2.82082e-25	7.09615e-24
ENSG00000134333	3939	LDHA	0.276284	2.8609e-25	7.17928e-24
ENSG00000138182	9585	KIF20B	-0.295785	2.86401e-25	7.17928e-24
ENSG00000272669	NA	ENSG00000272669	0.361509	2.86994e-25	7.18143e-24
ENSG00000175727	22877	MLXIP	-0.137368	2.94713e-25	7.3616e-24
ENSG00000179361	10620	ARID3B	0.124507	3.05736e-25	7.62347e-24
ENSG00000133422	22880	MORC2	-0.247325	3.18903e-25	7.93782e-24
ENSG00000106034	79974	CPED1	-0.384856	3.2637e-25	8.10944e-24
ENSG00000100079	3957	LGALS2	-0.691461	3.27833e-25	8.13152e-24
ENSG00000180354	222166	MTURN	-0.170166	3.29521e-25	8.1591e-24
ENSG00000184060	55803	ADAP2	-0.298876	3.43782e-25	8.49735e-24
ENSG00000154743	80746	TSEN2	-0.307042	3.45658e-25	8.52883e-24
ENSG00000158457	340348	TSPAN33	-0.31199	3.53801e-25	8.71458e-24
ENSG00000213145	1396	CRIP1	-0.371523	3.66355e-25	9.00813e-24
ENSG00000176055	153364	MBLAC2	-0.330774	3.75182e-25	9.20918e-24
ENSG00000173548	257364	SNX33	-0.285106	3.78427e-25	9.27277e-24
ENSG00000233461	122526782	ENSG00000233461	0.373832	3.88407e-25	9.50087e-24
ENSG00000162236	6811	STX5	0.0905413	3.89321e-25	9.50682e-24
ENSG00000105835	10135	NAMPT	0.255176	3.93081e-25	9.58212e-24
ENSG00000133063	1118	CHIT1	0.437729	4.06683e-25	9.89665e-24
ENSG00000265354	100287932	TIMM23	-0.217293	4.08104e-25	9.9142e-24
ENSG00000112299	8876	VNN1	0.539616	4.11655e-25	9.98335e-24
ENSG00000010278	928	CD9	-0.335506	4.13514e-25	1.00113e-23
ENSG00000135636	8291	DYSF	0.30165	4.57914e-25	1.10673e-23
ENSG00000186318	23621	BACE1	-0.306749	4.69069e-25	1.13176e-23
ENSG00000112137	221692	PHACTR1	0.451265	4.81555e-25	1.15991e-23
ENSG00000116962	4811	NID1	-0.388409	4.83794e-25	1.16332e-23
ENSG00000128604	3663	IRF5	-0.213294	4.864e-25	1.16761e-23
ENSG00000123739	81579	PLA2G12A	-0.252928	4.9245e-25	1.18013e-23
ENSG00000106069	1124	CHN2	-0.293863	5.03979e-25	1.20572e-23
ENSG00000012983	11183	MAP4K5	-0.258406	5.09147e-25	1.21603e-23
ENSG00000162881	165140	OXER1	0.339259	5.13601e-25	1.2246e-23
ENSG00000110274	22897	CEP164	-0.177387	5.23633e-25	1.24642e-23
ENSG00000197448	373156	GSTK1	-0.157957	5.34239e-25	1.26953e-23
ENSG00000119508	8013	NR4A3	0.746559	5.44613e-25	1.29202e-23
ENSG00000104218	79848	CSPP1	-0.233348	5.6272e-25	1.33274e-23
ENSG00000141378	51651	PTRH2	-0.239563	5.75582e-25	1.36093e-23
ENSG00000164691	117289	TAGAP	-0.19695	5.88761e-25	1.3896e-23
ENSG00000100031	2678	GGT1	0.327783	5.89669e-25	1.3896e-23
ENSG00000240849	387521	PEDS1	-0.21919	5.93327e-25	1.3959e-23
ENSG00000106804	727	C5	-0.257206	5.95955e-25	1.39975e-23
ENSG00000272505	NA	ENSG00000272505	0.400608	6.0045e-25	1.40798e-23
ENSG00000166971	64400	AKTIP	0.216144	6.09349e-25	1.42531e-23
ENSG00000234389	NA	ENSG00000234389	0.585645	6.09856e-25	1.42531e-23
ENSG00000101558	9218	VAPA	0.177853	6.41369e-25	1.49649e-23
ENSG00000151575	374618	TEX9	-0.320512	6.5321e-25	1.52161e-23
ENSG00000165702	8328	GFI1B	-0.305036	6.5509e-25	1.52349e-23
ENSG00000198718	23116	TOGARAM1	-0.222529	7.01671e-25	1.62914e-23
ENSG00000170915	85315	PAQR8	-0.289526	7.11032e-25	1.64817e-23
ENSG00000108582	1362	CPD	0.244591	7.40317e-25	1.71325e-23
ENSG00000136603	6498	SKIL	0.244345	7.71277e-25	1.78199e-23
ENSG00000116212	115353	LRRC42	0.217844	7.88451e-25	1.8187e-23
ENSG00000163214	90957	DHX57	-0.239061	8.11613e-25	1.86908e-23
ENSG00000057704	57458	TMCC3	0.251153	8.18289e-25	1.8814e-23
ENSG00000163739	2919	CXCL1	0.366746	8.29093e-25	1.90315e-23
ENSG00000109572	1182	CLCN3	-0.18133	8.46308e-25	1.93952e-23
ENSG00000188596	144535	CFAP54	-0.399488	8.5617e-25	1.95896e-23
ENSG00000224616	NA	RTCA-AS1	-0.284555	8.85744e-25	2.02335e-23
ENSG00000040199	23035	PHLPP2	-0.291458	9.05392e-25	2.06491e-23
ENSG00000105926	51678	PALS2	-0.290809	9.1696e-25	2.08793e-23
ENSG00000171490	26156	RSL1D1	-0.216121	9.32091e-25	2.11897e-23
ENSG00000135441	2647	BLOC1S1	0.132734	9.33667e-25	2.11915e-23
ENSG00000051009	84067	FHIP1B	0.214346	9.44501e-25	2.14032e-23
ENSG00000278972	NA	ENSG00000278972	-0.426905	9.70019e-25	2.19463e-23
ENSG00000172785	55871	ZNG1A	-0.224557	1.04787e-24	2.36699e-23
ENSG00000267106	NA	ZNF561-AS1	-0.289941	1.09093e-24	2.46032e-23
ENSG00000088986	8655	DYNLL1	-0.2113	1.09937e-24	2.47442e-23
ENSG00000156711	5603	MAPK13	0.218491	1.10067e-24	2.47442e-23
ENSG00000196236	63929	XPNPEP3	-0.167816	1.10864e-24	2.48837e-23
ENSG00000213876	NA	RPL7AP64	-0.469752	1.17031e-24	2.62264e-23
ENSG00000140848	221184	CPNE2	0.294268	1.22013e-24	2.72998e-23
ENSG00000235217	NA	TSPY26P	-0.289925	1.24321e-24	2.77722e-23
ENSG00000137073	55833	UBAP2	-0.237699	1.26507e-24	2.8216e-23
ENSG00000170275	10491	CRTAP	-0.169879	1.29464e-24	2.88303e-23
ENSG00000198818	113402	SFT2D1	0.163078	1.33622e-24	2.97094e-23
ENSG00000235106	266655	BRD3OS	-0.257818	1.34401e-24	2.98357e-23
ENSG00000198925	79065	ATG9A	0.141164	1.40981e-24	3.12475e-23
ENSG00000185340	10634	GAS2L1	-0.357305	1.4406e-24	3.188e-23
ENSG00000010704	3077	HFE	-0.325348	1.47343e-24	3.25557e-23
ENSG00000086288	51314	NME8	0.313946	1.49257e-24	3.29273e-23
ENSG00000183137	285753	CEP57L1	-0.287494	1.50905e-24	3.32284e-23
ENSG00000080839	5933	RBL1	-0.232654	1.51092e-24	3.32284e-23
ENSG00000114346	1894	ECT2	-0.229151	1.55223e-24	3.40842e-23
ENSG00000140044	122953	JDP2	0.276179	1.55938e-24	3.41881e-23
ENSG00000103042	55238	SLC38A7	-0.236113	1.66672e-24	3.64595e-23
ENSG00000157764	673	BRAF	0.155255	1.66813e-24	3.64595e-23
ENSG00000132467	57050	UTP3	-0.221867	1.69366e-24	3.69604e-23
ENSG00000125484	9329	GTF3C4	-0.227812	1.74511e-24	3.80247e-23
ENSG00000139625	7786	MAP3K12	-0.259016	1.78248e-24	3.87791e-23
ENSG00000171735	23261	CAMTA1	-0.227625	1.8025e-24	3.91546e-23
ENSG00000196576	23654	PLXNB2	-0.303082	1.82218e-24	3.95214e-23
ENSG00000180628	84333	PCGF5	-0.255379	1.8466e-24	3.999e-23
ENSG00000126814	57570	TRMT5	-0.31167	1.8498e-24	3.99981e-23
ENSG00000068650	23250	ATP11A	0.175843	1.85607e-24	4.00725e-23
ENSG00000175595	2072	ERCC4	-0.221092	1.86435e-24	4.019e-23
ENSG00000159788	6002	RGS12	-0.308301	2.00461e-24	4.31478e-23
ENSG00000139370	121260	SLC15A4	-0.188858	2.05406e-24	4.41452e-23
ENSG00000156787	93594	TBC1D31	-0.283958	2.08767e-24	4.47996e-23
ENSG00000180357	23060	ZNF609	-0.184411	2.11858e-24	4.53939e-23
ENSG00000139496	9818	NUP58	0.172838	2.16241e-24	4.62632e-23
ENSG00000197162	146540	ZNF785	-0.244	2.21018e-24	4.72137e-23
ENSG00000151327	283635	FAM177A1	0.19637	2.27246e-24	4.84711e-23
ENSG00000148200	2649	NR6A1	0.265209	2.34138e-24	4.98661e-23
ENSG00000160796	23218	NBEAL2	0.215006	2.40585e-24	5.11623e-23
ENSG00000284642	NA	ENSG00000284642	0.365927	2.49056e-24	5.28842e-23
ENSG00000159228	873	CBR1	-0.28402	2.52973e-24	5.36356e-23
ENSG00000156030	91748	MIDEAS	-0.174903	2.57127e-24	5.44347e-23
ENSG00000279277	NA	ENSG00000279277	-0.231531	2.61062e-24	5.51854e-23
ENSG00000050438	9498	SLC4A8	-0.31983	2.68945e-24	5.67671e-23
ENSG00000068796	3796	KIF2A	-0.233437	2.89673e-24	6.10512e-23
ENSG00000137601	4750	NEK1	-0.221639	2.94605e-24	6.19985e-23
ENSG00000050344	9603	NFE2L3	-0.387831	2.99332e-24	6.28996e-23
ENSG00000112308	81688	C6orf62	-0.109155	3.04095e-24	6.3806e-23
ENSG00000275131	NA	PDE4DIPP2	-0.299293	3.11245e-24	6.52095e-23
ENSG00000079819	2037	EPB41L2	-0.354624	3.25141e-24	6.80203e-23
ENSG00000129467	196883	ADCY4	0.226418	3.31083e-24	6.91527e-23
ENSG00000168116	57691	KIAA1586	-0.271151	3.31531e-24	6.91527e-23
ENSG00000075624	60	ACTB	0.139174	3.32029e-24	6.91549e-23
ENSG00000096872	80173	IFT74	-0.289578	3.47218e-24	7.22122e-23
ENSG00000228474	100128731	OST4	-0.217949	3.63566e-24	7.54147e-23
ENSG00000124313	23096	IQSEC2	-0.301267	3.63682e-24	7.54147e-23
ENSG00000100084	7290	HIRA	0.158108	3.64841e-24	7.55446e-23
ENSG00000123473	6491	STIL	-0.322755	3.70213e-24	7.65449e-23
ENSG00000106665	7461	CLIP2	-0.228391	3.81461e-24	7.87555e-23
ENSG00000058272	4659	PPP1R12A	0.139142	3.82613e-24	7.88784e-23
ENSG00000186265	151888	BTLA	-0.390956	3.89405e-24	8.0162e-23
ENSG00000176896	170082	TCEANC	-0.230227	4.1125e-24	8.45362e-23
ENSG00000137815	23168	RTF1	0.153246	4.20937e-24	8.6402e-23
ENSG00000249087	NA	ZNF436-AS1	-0.334259	4.22628e-24	8.66235e-23
ENSG00000157734	79856	SNX22	-0.330015	4.25832e-24	8.71541e-23
ENSG00000122687	29960	MRM2	-0.25626	4.33832e-24	8.86633e-23
ENSG00000035664	23604	DAPK2	0.274555	4.52418e-24	9.23285e-23
ENSG00000101460	84557	MAP1LC3A	0.321876	4.61018e-24	9.39481e-23
ENSG00000101417	11264	PXMP4	-0.269528	4.70842e-24	9.58124e-23
ENSG00000085719	8895	CPNE3	0.202148	4.78074e-24	9.71443e-23
ENSG00000143653	51097	SCCPDH	0.228266	4.87674e-24	9.89532e-23
ENSG00000118507	9465	AKAP7	-0.305865	4.89483e-24	9.9178e-23
ENSG00000138111	79847	MFSD13A	0.282311	4.916e-24	9.94647e-23
ENSG00000184988	113277	TMEM106A	-0.1794	4.98719e-24	1.00761e-22
ENSG00000072210	224	ALDH3A2	-0.218138	5.00834e-24	1.01044e-22
ENSG00000206560	23243	ANKRD28	-0.237772	5.03846e-24	1.01507e-22
ENSG00000149925	226	ALDOA	0.164162	5.22422e-24	1.051e-22
ENSG00000018189	22902	RUFY3	-0.240846	5.3527e-24	1.07532e-22
ENSG00000180884	126375	ZNF792	-0.263564	5.47054e-24	1.09744e-22
ENSG00000197312	84301	DDI2	-0.183258	5.48623e-24	1.09903e-22
ENSG00000166068	161742	SPRED1	-0.411539	5.63463e-24	1.12716e-22
ENSG00000150403	55002	TMCO3	0.186465	5.98383e-24	1.19533e-22
ENSG00000222011	222234	FAM185A	-0.247541	6.19056e-24	1.23489e-22
ENSG00000261596	NA	ENSG00000261596	0.307083	6.3358e-24	1.26208e-22
ENSG00000180549	2529	FUT7	0.29453	6.59404e-24	1.31168e-22
ENSG00000165416	10910	SUGT1	-0.241813	6.79172e-24	1.3491e-22
ENSG00000114999	150465	TTL	-0.178679	6.8591e-24	1.36058e-22
ENSG00000145491	83853	ROPN1L	0.289588	6.99682e-24	1.38596e-22
ENSG00000132749	9633	TESMIN	0.217748	7.10816e-24	1.40605e-22
ENSG00000163655	8833	GMPS	-0.226948	7.37484e-24	1.45676e-22
ENSG00000147439	55909	BIN3	0.156414	7.49194e-24	1.47783e-22
ENSG00000131873	22856	CHSY1	0.251168	8.03415e-24	1.58258e-22
ENSG00000104221	55290	BRF2	-0.195951	8.0548e-24	1.58445e-22
ENSG00000106546	196	AHR	-0.275123	8.52622e-24	1.67485e-22
ENSG00000257335	8972	MGAM	0.327041	9.09397e-24	1.7839e-22
ENSG00000102007	5355	PLP2	0.293873	9.64049e-24	1.8885e-22
ENSG00000119684	27030	MLH3	-0.208562	9.86378e-24	1.92957e-22
ENSG00000135048	23670	CEMIP2	0.181556	9.95342e-24	1.94442e-22
ENSG00000165886	80019	UBTD1	0.279947	1.01563e-23	1.98036e-22
ENSG00000204020	643418	LIPN	0.501923	1.01654e-23	1.98036e-22
ENSG00000122026	6144	RPL21	-0.245751	1.02538e-23	1.99483e-22
ENSG00000105204	9149	DYRK1B	-0.17006	1.02879e-23	1.99874e-22
ENSG00000256751	NA	PLBD1-AS1	0.424298	1.04167e-23	2.02098e-22
ENSG00000276255	100506571	LINC02809	-0.286387	1.07456e-23	2.08195e-22
ENSG00000133318	10313	RTN3	0.220555	1.07879e-23	2.08727e-22
ENSG00000180509	3753	KCNE1	0.382844	1.10855e-23	2.14193e-22
ENSG00000197601	84188	FAR1	0.210118	1.13308e-23	2.18635e-22
ENSG00000203880	55251	PCMTD2	-0.169569	1.15734e-23	2.23012e-22
ENSG00000135775	22796	COG2	-0.22206	1.19619e-23	2.30184e-22
ENSG00000169032	5604	MAP2K1	0.146828	1.22194e-23	2.34822e-22
ENSG00000112245	7803	PTP4A1	0.239426	1.3409e-23	2.57333e-22
ENSG00000180626	84622	ZNF594	-0.32151	1.35389e-23	2.59474e-22
ENSG00000166226	10576	CCT2	-0.231809	1.36627e-23	2.61493e-22
ENSG00000096070	27154	BRPF3	0.121332	1.38921e-23	2.65524e-22
ENSG00000183018	124976	SPNS2	0.340973	1.4004e-23	2.67302e-22
ENSG00000175782	55508	SLC35E3	-0.224848	1.45157e-23	2.76697e-22
ENSG00000009694	10178	TENM1	0.621998	1.48377e-23	2.82454e-22
ENSG00000151893	143384	CACUL1	0.156629	1.53601e-23	2.92007e-22
ENSG00000101084	55969	RAB5IF	0.191554	1.54826e-23	2.93941e-22
ENSG00000094914	8086	AAAS	-0.202001	1.62705e-23	3.08486e-22
ENSG00000288700	NA	ENSG00000288700	-0.265761	1.63284e-23	3.0917e-22
ENSG00000170265	8427	ZNF282	0.199418	1.63587e-23	3.09329e-22
ENSG00000073756	5743	PTGS2	0.354218	1.64074e-23	3.09838e-22
ENSG00000177082	84942	WDR73	-0.170385	1.68119e-23	3.17053e-22
ENSG00000168918	3635	INPP5D	0.115054	1.72504e-23	3.24891e-22
ENSG00000149483	51524	TMEM138	-0.201059	1.75052e-23	3.29047e-22
ENSG00000161813	113251	LARP4	-0.234032	1.75176e-23	3.29047e-22
ENSG00000133574	55303	GIMAP4	-0.180196	1.77486e-23	3.32946e-22
ENSG00000099817	5434	POLR2E	-0.136519	1.79693e-23	3.3664e-22
ENSG00000162144	220002	CYB561A3	-0.227612	1.85179e-23	3.46458e-22
ENSG00000245556	728769	SCAMP1-AS1	-0.288043	1.89486e-23	3.54049e-22
ENSG00000275210	NA	ENSG00000275210	0.436356	1.97088e-23	3.67768e-22
ENSG00000159079	56683	CFAP298	-0.272387	2.09989e-23	3.91326e-22
ENSG00000272356	NA	ENSG00000272356	-0.288475	2.1125e-23	3.93158e-22
ENSG00000132604	7014	TERF2	-0.144491	2.21054e-23	4.10865e-22
ENSG00000132570	84105	PCBD2	-0.214631	2.22817e-23	4.13598e-22
ENSG00000108846	8714	ABCC3	-0.356598	2.36024e-23	4.3754e-22
ENSG00000144827	55347	ABHD10	-0.228732	2.42404e-23	4.4878e-22
ENSG00000170759	3799	KIF5B	0.108539	2.4446e-23	4.51995e-22
ENSG00000116668	54823	SWT1	-0.289616	2.58515e-23	4.77359e-22
ENSG00000023902	51177	PLEKHO1	-0.188072	2.72941e-23	5.03342e-22
ENSG00000151131	121053	NOPCHAP1	-0.280936	2.78196e-23	5.12365e-22
ENSG00000103550	400506	KNOP1	-0.307251	2.79753e-23	5.14564e-22
ENSG00000123684	9926	LPGAT1	0.19643	3.01429e-23	5.53715e-22
ENSG00000128487	92521	SPECC1	-0.272487	3.04436e-23	5.58513e-22
ENSG00000130703	9885	OSBPL2	0.158453	3.19532e-23	5.8545e-22
ENSG00000234912	654434	SNHG20	-0.196626	3.26583e-23	5.97597e-22
ENSG00000198056	5557	PRIM1	-0.268257	3.39989e-23	6.213e-22
ENSG00000213689	11277	TREX1	-0.265667	3.40414e-23	6.213e-22
ENSG00000111786	8683	SRSF9	0.112425	3.44405e-23	6.27775e-22
ENSG00000138688	84162	BLTP1	0.166423	3.60724e-23	6.56676e-22
ENSG00000155749	130540	FLACC1	-0.330291	3.61726e-23	6.57654e-22
ENSG00000111554	56890	MDM1	-0.193718	3.77212e-23	6.84929e-22
ENSG00000166523	26253	CLEC4E	0.330902	3.83645e-23	6.95718e-22
ENSG00000174791	9610	RIN1	-0.329599	3.86209e-23	6.99473e-22
ENSG00000272398	100133941	CD24	0.491218	3.88484e-23	7.02695e-22
ENSG00000169429	3576	CXCL8	0.629052	3.94166e-23	7.12064e-22
ENSG00000111837	4117	MAK	-0.361457	4.11453e-23	7.42345e-22
ENSG00000116205	127428	TCEANC2	-0.152433	4.19678e-23	7.56222e-22
ENSG00000049239	9563	H6PD	0.178961	4.25826e-23	7.66324e-22
ENSG00000012779	240	ALOX5	0.217137	4.28357e-23	7.699e-22
ENSG00000250334	100506035	LINC00989	-0.347334	4.31079e-23	7.73812e-22
ENSG00000167470	90007	MIDN	0.179548	4.35876e-23	7.81251e-22
ENSG00000133028	6341	SCO1	-0.205667	4.36327e-23	7.81251e-22
ENSG00000143776	8476	CDC42BPA	-0.301243	4.53407e-23	8.10809e-22
ENSG00000246363	NA	LINC02458	-0.449457	4.54397e-23	8.11555e-22
ENSG00000197535	4644	MYO5A	0.16842	4.58175e-23	8.17271e-22
ENSG00000143224	5498	PPOX	-0.240224	4.63696e-23	8.26079e-22
ENSG00000169692	10555	AGPAT2	0.222115	4.64563e-23	8.26584e-22
ENSG00000187626	387032	ZKSCAN4	-0.200851	4.85037e-23	8.61929e-22
ENSG00000291299	NA	ENSG00000291299	0.153629	5.06509e-23	8.98958e-22
ENSG00000028116	7444	VRK2	-0.19741	5.76038e-23	1.02108e-21
ENSG00000171574	201514	ZNF584	-0.300553	5.81312e-23	1.02914e-21
ENSG00000172232	566	AZU1	0.738706	5.84075e-23	1.03274e-21
ENSG00000174485	10260	DENND4A	-0.236544	5.86091e-23	1.03501e-21
ENSG00000117597	27042	UTP25	-0.293503	5.88203e-23	1.03745e-21
ENSG00000287387	NA	ENSG00000287387	-0.377874	6.45162e-23	1.1365e-21
ENSG00000140968	3394	IRF8	-0.28607	6.63407e-23	1.16718e-21
ENSG00000065427	3735	KARS1	-0.177253	6.73551e-23	1.18356e-21
ENSG00000099999	200312	RNF215	0.211149	6.80399e-23	1.19411e-21
ENSG00000077348	56915	EXOSC5	-0.292743	6.86476e-23	1.20249e-21
ENSG00000164292	22836	RHOBTB3	-0.285711	6.86872e-23	1.20249e-21
ENSG00000268401	NA	ENSG00000268401	0.36438	6.94687e-23	1.21467e-21
ENSG00000080823	5891	MOK	-0.428604	7.00872e-23	1.22398e-21
ENSG00000205038	93035	PKHD1L1	-0.354465	7.33469e-23	1.27933e-21
ENSG00000112297	202	CRYBG1	0.135153	7.79994e-23	1.3588e-21
ENSG00000110693	55553	SOX6	-0.319558	7.84072e-23	1.36423e-21
ENSG00000139505	9107	MTMR6	0.19308	8.0333e-23	1.39602e-21
ENSG00000261451	NA	ENSG00000261451	0.316127	8.44257e-23	1.46534e-21
ENSG00000261096	NA	ENSG00000261096	-0.298994	8.63299e-23	1.49656e-21
ENSG00000004766	55610	VPS50	-0.212246	8.71831e-23	1.50836e-21
ENSG00000205930	NA	C21orf62-AS1	-0.34705	8.72238e-23	1.50836e-21
ENSG00000230438	NA	SERPINB9P1	-0.35093	8.83081e-23	1.52525e-21
ENSG00000213719	1192	CLIC1	0.139161	8.86463e-23	1.52923e-21
ENSG00000196154	6275	S100A4	0.179224	8.91886e-23	1.53671e-21
ENSG00000226419	100506392	SLC16A1-AS1	-0.308209	9.31601e-23	1.60286e-21
ENSG00000170345	2353	FOS	0.30217	9.33016e-23	1.60286e-21
ENSG00000118640	8673	VAMP8	-0.19565	9.33674e-23	1.60286e-21
ENSG00000085185	63035	BCORL1	0.169507	9.4068e-23	1.61294e-21
ENSG00000138399	79675	FASTKD1	-0.223688	9.54314e-23	1.63433e-21
ENSG00000147119	56548	CHST7	-0.305147	1.00998e-22	1.72757e-21
ENSG00000102743	10166	SLC25A15	-0.282877	1.02825e-22	1.7567e-21
ENSG00000108064	7019	TFAM	-0.210868	1.06541e-22	1.81799e-21
ENSG00000269514	NA	ENSG00000269514	-0.241593	1.06789e-22	1.82004e-21
ENSG00000144579	58190	CTDSP1	0.135153	1.0752e-22	1.8303e-21
ENSG00000164105	8819	SAP30	0.367355	1.08554e-22	1.84569e-21
ENSG00000066697	91283	MSANTD3	-0.272442	1.0889e-22	1.84918e-21
ENSG00000148908	6001	RGS10	-0.28067	1.11759e-22	1.89562e-21
ENSG00000177119	196527	ANO6	-0.208029	1.13954e-22	1.93055e-21
ENSG00000260285	NA	TRMT61A-DT	-0.248626	1.15355e-22	1.95194e-21
ENSG00000107798	3988	LIPA	-0.264871	1.17294e-22	1.98238e-21
ENSG00000071127	9948	WDR1	0.0991253	1.21376e-22	2.04893e-21
ENSG00000253641	101929191	LINC03022	0.351648	1.21548e-22	2.04938e-21
ENSG00000167565	29946	SERTAD3	0.181322	1.21716e-22	2.04978e-21
ENSG00000038382	7204	TRIO	-0.224415	1.22385e-22	2.0586e-21
ENSG00000236778	NA	INTS6-AS1	-0.184588	1.23424e-22	2.07361e-21
ENSG00000129480	112487	DTD2	-0.308771	1.26606e-22	2.12455e-21
ENSG00000049883	79810	PTCD2	-0.295161	1.3287e-22	2.22702e-21
ENSG00000272980	NA	ENSG00000272980	-0.323195	1.33061e-22	2.22759e-21
ENSG00000166347	1528	CYB5A	-0.264872	1.41676e-22	2.36901e-21
ENSG00000178538	767	CA8	-0.427411	1.47104e-22	2.45688e-21
ENSG00000167604	84807	NFKBID	0.233025	1.49256e-22	2.48989e-21
ENSG00000196411	2050	EPHB4	0.388983	1.50267e-22	2.5038e-21
ENSG00000187187	339327	ZNF546	-0.284241	1.5086e-22	2.51074e-21
ENSG00000197561	1991	ELANE	0.772911	1.52627e-22	2.53716e-21
ENSG00000136104	79621	RNASEH2B	-0.252802	1.55282e-22	2.57827e-21
ENSG00000173208	225	ABCD2	-0.38965	1.55871e-22	2.58502e-21
ENSG00000123219	64105	CENPK	-0.284886	1.57208e-22	2.60414e-21
ENSG00000107789	9562	MINPP1	-0.288913	1.58823e-22	2.62782e-21
ENSG00000139832	55647	RAB20	0.345453	1.61887e-22	2.67538e-21
ENSG00000125630	84172	POLR1B	-0.269133	1.6268e-22	2.68535e-21
ENSG00000118804	8987	STBD1	0.439157	1.63887e-22	2.70213e-21
ENSG00000101868	5422	POLA1	-0.236041	1.65232e-22	2.72114e-21
ENSG00000261136	NA	ENSG00000261136	-0.303468	1.68101e-22	2.76518e-21
ENSG00000128284	80833	APOL3	-0.274169	1.69087e-22	2.77817e-21
ENSG00000119139	9414	TJP2	-0.2807	1.69917e-22	2.78857e-21
ENSG00000170854	84864	RIOX2	-0.260955	1.78306e-22	2.92286e-21
ENSG00000138758	55752	SEPTIN11	-0.272363	1.82138e-22	2.98221e-21
ENSG00000257923	1523	CUX1	0.143385	1.83052e-22	2.99372e-21
ENSG00000143549	7170	TPM3	0.115241	1.91003e-22	3.11943e-21
ENSG00000067082	1316	KLF6	0.147062	1.91179e-22	3.11943e-21
ENSG00000150457	26524	LATS2	0.15431	1.97855e-22	3.22464e-21
ENSG00000278768	NA	BACE1-AS	-0.237139	2.0367e-22	3.3156e-21
ENSG00000288819	NA	ENSG00000288819	0.319327	2.04219e-22	3.31879e-21
ENSG00000102245	959	CD40LG	-0.391752	2.04334e-22	3.31879e-21
ENSG00000286809	NA	ENSG00000286809	-0.226362	2.08178e-22	3.37734e-21
ENSG00000242732	340526	RTL5	-0.438357	2.12816e-22	3.44865e-21
ENSG00000204149	414189	AGAP6	-0.218066	2.17272e-22	3.51682e-21
ENSG00000137486	408	ARRB1	-0.197813	2.19259e-22	3.54494e-21
ENSG00000187097	957	ENTPD5	-0.262545	2.23037e-22	3.60191e-21
ENSG00000197721	1379	CR1L	-0.315687	2.30161e-22	3.71273e-21
ENSG00000158792	124044	SPATA2L	0.267203	2.35686e-22	3.79753e-21
ENSG00000162852	163882	CNST	-0.185641	2.3711e-22	3.81613e-21
ENSG00000107438	9124	PDLIM1	-0.289175	2.37566e-22	3.81913e-21
ENSG00000155465	9056	SLC7A7	-0.236205	2.38449e-22	3.82897e-21
ENSG00000106829	7091	TLE4	0.138292	2.43152e-22	3.90007e-21
ENSG00000161048	222236	NAPEPLD	-0.248885	2.45317e-22	3.93034e-21
ENSG00000239523	100506826	MYLK-AS1	-0.305739	2.5059e-22	4.01028e-21
ENSG00000164136	3600	IL15	-0.272009	2.55989e-22	4.09207e-21
ENSG00000130592	4046	LSP1	0.178824	2.58331e-22	4.12485e-21
ENSG00000196218	6261	RYR1	-0.395555	2.68773e-22	4.28675e-21
ENSG00000135315	22832	CEP162	-0.174724	2.7347e-22	4.35675e-21
ENSG00000144791	8994	LIMD1	-0.264373	2.86476e-22	4.55883e-21
ENSG00000118200	23271	CAMSAP2	-0.282577	2.88324e-22	4.58308e-21
ENSG00000151726	2180	ACSL1	0.306015	2.89712e-22	4.59998e-21
ENSG00000174483	582	BBS1	-0.202145	2.95919e-22	4.69328e-21
ENSG00000166928	84689	MS4A14	-0.411072	3.01146e-22	4.77085e-21
ENSG00000164821	1669	DEFA4	0.783267	3.02652e-22	4.78934e-21
ENSG00000240207	NA	ENSG00000240207	-0.363688	3.19836e-22	5.05562e-21
ENSG00000182810	55794	DDX28	-0.232765	3.20213e-22	5.05594e-21
ENSG00000139970	6252	RTN1	-0.309639	3.22136e-22	5.08064e-21
ENSG00000116675	9829	DNAJC6	-0.313515	3.2353e-22	5.09695e-21
ENSG00000124491	2162	F13A1	-0.347018	3.36689e-22	5.29836e-21
ENSG00000123610	7130	TNFAIP6	0.408488	3.4223e-22	5.37958e-21
ENSG00000203710	1378	CR1	0.257022	3.42629e-22	5.37988e-21
ENSG00000149534	2206	MS4A2	-0.519309	3.44972e-22	5.41068e-21
ENSG00000186300	148254	ZNF555	-0.260746	3.48263e-22	5.45626e-21
ENSG00000166526	7551	ZNF3	-0.178154	3.49553e-22	5.47041e-21
ENSG00000181610	51649	MRPS23	-0.238727	3.52643e-22	5.51267e-21
ENSG00000163053	151473	SLC16A14	0.606811	3.58011e-22	5.59042e-21
ENSG00000178852	124989	EFCAB13	-0.278047	3.60049e-22	5.61605e-21
ENSG00000100380	6767	ST13	-0.245331	3.62015e-22	5.6405e-21
ENSG00000138760	950	SCARB2	-0.184743	3.63678e-22	5.66019e-21
ENSG00000141510	7157	TP53	-0.223994	3.64423e-22	5.66555e-21
ENSG00000110046	23130	ATG2A	0.26043	3.75133e-22	5.82566e-21
ENSG00000112210	51715	RAB23	-0.325421	3.83099e-22	5.94286e-21
ENSG00000204576	80742	PRR3	-0.220131	4.01276e-22	6.21802e-21
ENSG00000143363	58497	PRUNE1	-0.135083	4.02002e-22	6.22247e-21
ENSG00000264112	NA	ENSG00000264112	-0.200156	4.071e-22	6.2945e-21
ENSG00000175216	9793	CKAP5	-0.205538	4.1517e-22	6.41227e-21
ENSG00000144134	11159	RABL2A	-0.230335	4.16786e-22	6.43022e-21
ENSG00000166579	81565	NDEL1	0.165334	4.26884e-22	6.57885e-21
ENSG00000111261	54682	MANSC1	0.287319	4.41168e-22	6.79158e-21
ENSG00000163468	7203	CCT3	-0.199075	4.44352e-22	6.83318e-21
ENSG00000247271	729013	ZBED5-AS1	-0.21746	4.75348e-22	7.3019e-21
ENSG00000127362	50831	TAS2R3	-0.337126	4.8301e-22	7.40822e-21
ENSG00000152689	25780	RASGRP3	-0.351346	4.83315e-22	7.40822e-21
ENSG00000075151	8672	EIF4G3	0.133413	4.85221e-22	7.42939e-21
ENSG00000093010	1312	COMT	-0.195476	5.0302e-22	7.6936e-21
ENSG00000153879	1054	CEBPG	-0.190814	5.14239e-22	7.8567e-21
ENSG00000204427	7920	ABHD16A	0.117383	5.15521e-22	7.86278e-21
ENSG00000178904	147991	DPY19L3	0.240257	5.15747e-22	7.86278e-21
ENSG00000169621	200558	APLF	-0.259857	5.29083e-22	8.05742e-21
ENSG00000113558	6500	SKP1	-0.165529	5.31969e-22	8.09267e-21
ENSG00000118193	9928	KIF14	-0.284099	5.3608e-22	8.14646e-21
ENSG00000205531	4676	NAP1L4	-0.196144	5.41563e-22	8.22097e-21
ENSG00000004799	5166	PDK4	-0.403636	5.81559e-22	8.81866e-21
ENSG00000137312	10211	FLOT1	0.189253	5.87349e-22	8.89692e-21
ENSG00000143554	11000	SLC27A3	-0.189791	5.88334e-22	8.90232e-21
ENSG00000156958	2585	GALK2	-0.173071	5.92268e-22	8.95228e-21
ENSG00000196814	89853	MVB12B	0.212538	6.04094e-22	9.12131e-21
ENSG00000065457	23536	ADAT1	-0.150555	6.06704e-22	9.15096e-21
ENSG00000107815	56652	TWNK	-0.304112	6.10126e-22	9.19279e-21
ENSG00000131016	9590	AKAP12	-0.406152	6.14495e-22	9.24877e-21
ENSG00000162599	4774	NFIA	-0.209038	6.16065e-22	9.26255e-21
ENSG00000281100	NA	ENSG00000281100	-0.239185	6.25378e-22	9.3926e-21
ENSG00000161642	25946	ZNF385A	-0.269819	6.31062e-22	9.46794e-21
ENSG00000100503	51199	NIN	0.133744	6.37115e-22	9.54864e-21
ENSG00000124766	6659	SOX4	-0.247951	6.54719e-22	9.80209e-21
ENSG00000115827	80067	DCAF17	-0.230125	6.59636e-22	9.86529e-21
ENSG00000288836	NA	ENSG00000288836	0.576734	6.66274e-22	9.95404e-21
ENSG00000132463	2926	GRSF1	-0.178097	6.72457e-22	1.00358e-20
ENSG00000130695	64793	CEP85	-0.196678	6.74671e-22	1.00583e-20
ENSG00000145216	81608	FIP1L1	-0.125244	6.81072e-22	1.0143e-20
ENSG00000061794	60488	MRPS35	-0.226536	6.87212e-22	1.02237e-20
ENSG00000100029	23481	PES1	-0.236429	6.88607e-22	1.02337e-20
ENSG00000143315	93183	PIGM	-0.22443	6.94355e-22	1.03083e-20
ENSG00000171051	2357	FPR1	0.223552	7.19615e-22	1.06722e-20
ENSG00000148154	7357	UGCG	0.328594	7.44619e-22	1.10314e-20
ENSG00000162367	6886	TAL1	-0.263234	7.57771e-22	1.12145e-20
ENSG00000196735	3117	HLA-DQA1	-0.381066	7.87699e-22	1.16453e-20
ENSG00000136631	11311	VPS45	-0.212496	7.88901e-22	1.16509e-20
ENSG00000065978	4904	YBX1	-0.301401	7.9291e-22	1.16979e-20
ENSG00000134463	79746	ECHDC3	0.546464	8.02784e-22	1.18313e-20
ENSG00000145741	689	BTF3	-0.223247	8.16024e-22	1.20139e-20
ENSG00000175137	80851	SH3BP5L	0.185306	8.25928e-22	1.21471e-20
ENSG00000114770	10057	ABCC5	0.221928	8.36769e-22	1.22937e-20
ENSG00000101856	10857	PGRMC1	-0.26538	8.3866e-22	1.23087e-20
ENSG00000153046	9425	CDYL	-0.261637	8.47043e-22	1.24189e-20
ENSG00000078804	58476	TP53INP2	0.298945	8.50058e-22	1.24502e-20
ENSG00000151014	25819	NOCT	0.314371	8.71292e-22	1.27481e-20
ENSG00000049323	4052	LTBP1	-0.296967	8.75038e-22	1.27896e-20
ENSG00000115661	8576	STK16	0.119985	8.80376e-22	1.28544e-20
ENSG00000122483	343099	CCDC18	-0.215952	8.83385e-22	1.28851e-20
ENSG00000148814	80313	LRRC27	-0.297526	8.84742e-22	1.28916e-20
ENSG00000165480	221150	SKA3	-0.280093	9.10457e-22	1.32526e-20
ENSG00000134243	6272	SORT1	0.219658	9.13093e-22	1.32773e-20
ENSG00000198000	55035	NOL8	-0.196613	9.37756e-22	1.3622e-20
ENSG00000058804	55706	NDC1	-0.243294	9.40501e-22	1.36479e-20
ENSG00000005381	4353	MPO	0.672632	9.53663e-22	1.38247e-20
ENSG00000136867	1318	SLC31A2	-0.262688	9.66473e-22	1.39961e-20
ENSG00000168288	27249	MMADHC	0.14178	9.68316e-22	1.40084e-20
ENSG00000111364	57696	DDX55	-0.219376	9.97134e-22	1.44106e-20
ENSG00000090376	11213	IRAK3	0.347995	1.00166e-21	1.44612e-20
ENSG00000131149	23199	GSE1	-0.218595	1.0121e-21	1.45972e-20
ENSG00000033627	535	ATP6V0A1	0.146361	1.02987e-21	1.48383e-20
ENSG00000174442	55055	ZWILCH	-0.240905	1.03133e-21	1.48442e-20
ENSG00000197747	6281	S100A10	-0.2408	1.0503e-21	1.51019e-20
ENSG00000013016	30845	EHD3	-0.268959	1.06464e-21	1.52926e-20
ENSG00000175764	158135	TTLL11	-0.261501	1.08929e-21	1.56308e-20
ENSG00000100335	54471	MIEF1	-0.188678	1.1271e-21	1.6157e-20
ENSG00000163002	129401	NUP35	-0.256149	1.14517e-21	1.63994e-20
ENSG00000197296	128486	FITM2	-0.298214	1.14918e-21	1.64403e-20
ENSG00000132275	23378	RRP8	-0.186162	1.16148e-21	1.65994e-20
ENSG00000132763	25974	MMACHC	-0.339575	1.164e-21	1.66187e-20
ENSG00000164713	25798	BRI3	0.199488	1.19383e-21	1.70274e-20
ENSG00000187116	353514	LILRA5	0.314096	1.22618e-21	1.74712e-20
ENSG00000206053	90861	JPT2	-0.231451	1.2294e-21	1.74916e-20
ENSG00000215256	55449	DHRS4-AS1	-0.235627	1.23126e-21	1.74916e-20
ENSG00000040531	1497	CTNS	-0.176855	1.23132e-21	1.74916e-20
ENSG00000172819	5916	RARG	-0.312485	1.23984e-21	1.7595e-20
ENSG00000110400	5818	NECTIN1	0.261902	1.2711e-21	1.80177e-20
ENSG00000166965	91433	RCCD1	-0.28695	1.27222e-21	1.80177e-20
ENSG00000049245	9341	VAMP3	0.183446	1.27344e-21	1.80177e-20
ENSG00000216895	100506302	RBM33-DT	-0.239025	1.28943e-21	1.82258e-20
ENSG00000157978	26119	LDLRAP1	-0.262625	1.30663e-21	1.84505e-20
ENSG00000134996	26578	OSTF1	0.154097	1.31418e-21	1.85386e-20
ENSG00000137822	27229	TUBGCP4	-0.25297	1.32458e-21	1.86667e-20
ENSG00000214063	7106	TSPAN4	-0.308401	1.33614e-21	1.88109e-20
ENSG00000188549	388115	CCDC9B	0.235106	1.35338e-21	1.90347e-20
ENSG00000125037	55831	EMC3	-0.221836	1.39239e-21	1.95639e-20
ENSG00000051523	1535	CYBA	0.146954	1.40529e-21	1.97257e-20
ENSG00000165626	222389	BEND7	0.435816	1.41023e-21	1.97754e-20
ENSG00000110042	23220	DTX4	0.342124	1.46546e-21	2.05294e-20
ENSG00000169860	5028	P2RY1	-0.265401	1.49896e-21	2.09781e-20
ENSG00000002834	3927	LASP1	0.129214	1.50802e-21	2.10773e-20
ENSG00000010165	51603	METTL13	-0.190621	1.50903e-21	2.10773e-20
ENSG00000135932	51719	CAB39	0.145371	1.58784e-21	2.21562e-20
ENSG00000251192	641339	ZNF674	-0.174447	1.59007e-21	2.21655e-20
ENSG00000186272	7565	ZNF17	-0.224594	1.59773e-21	2.22504e-20
ENSG00000176208	79915	ATAD5	-0.227904	1.6925e-21	2.35471e-20
ENSG00000162222	283237	TTC9C	-0.161468	1.70053e-21	2.36356e-20
ENSG00000153044	64946	CENPH	-0.283447	1.72046e-21	2.3889e-20
ENSG00000203865	84852	ATP1A1-AS1	-0.248094	1.7394e-21	2.41285e-20
ENSG00000221983	7311	UBA52	-0.259733	1.81031e-21	2.50875e-20
ENSG00000162368	51727	CMPK1	-0.188382	1.87063e-21	2.5898e-20
ENSG00000186908	23390	ZDHHC17	0.167723	1.88637e-21	2.60905e-20
ENSG00000145335	6622	SNCA	-0.297188	1.89008e-21	2.61163e-20
ENSG00000022267	2273	FHL1	-0.304123	1.92845e-21	2.66204e-20
ENSG00000274173	NA	LINC02967	0.629836	1.94789e-21	2.68571e-20
ENSG00000224934	NA	GOT1-DT	-0.281481	1.94938e-21	2.68571e-20
ENSG00000172830	54961	SSH3	0.196953	1.95766e-21	2.6945e-20
ENSG00000146409	116843	SLC18B1	-0.253457	1.9609e-21	2.69634e-20
ENSG00000235194	90673	PPP1R3E	-0.211668	1.98267e-21	2.72362e-20
ENSG00000170340	10678	B3GNT2	0.167981	1.9878e-21	2.72803e-20
ENSG00000165501	122769	LRR1	-0.197994	2.0363e-21	2.79189e-20
ENSG00000137177	63971	KIF13A	0.196503	2.06766e-21	2.83213e-20
ENSG00000100599	79890	RIN3	0.131526	2.10344e-21	2.87836e-20
ENSG00000255733	100885789	IFNG-AS1	-0.435257	2.12142e-21	2.90016e-20
ENSG00000277142	NA	LINC00235	-0.311828	2.12384e-21	2.90068e-20
ENSG00000105497	7728	ZNF175	-0.230548	2.1292e-21	2.90519e-20
ENSG00000112715	7422	VEGFA	0.225382	2.18444e-21	2.97769e-20
ENSG00000184675	139285	AMER1	-0.287619	2.20573e-21	3.00383e-20
ENSG00000125945	80818	ZNF436	-0.165379	2.21116e-21	3.00832e-20
ENSG00000135407	10677	AVIL	-0.309269	2.25543e-21	3.06561e-20
ENSG00000167113	51117	COQ4	-0.255701	2.30506e-21	3.13006e-20
ENSG00000185361	126282	TNFAIP8L1	-0.26291	2.35024e-21	3.18836e-20
ENSG00000286482	NA	ENSG00000286482	-0.262333	2.36972e-21	3.21171e-20
ENSG00000172493	4299	AFF1	-0.129284	2.43205e-21	3.29182e-20
ENSG00000143771	29097	CNIH4	0.187328	2.43348e-21	3.29182e-20
ENSG00000114107	80321	CEP70	-0.276532	2.43688e-21	3.29327e-20
ENSG00000067225	5315	PKM	0.14984	2.44909e-21	3.30663e-20
ENSG00000278619	79922	MRM1	-0.330334	2.51725e-21	3.39541e-20
ENSG00000148700	120	ADD3	0.147804	2.52757e-21	3.40584e-20
ENSG00000108509	23125	CAMTA2	0.124697	2.52979e-21	3.40584e-20
ENSG00000165113	80318	GKAP1	-0.222639	2.56927e-21	3.45571e-20
ENSG00000002586	4267	CD99	-0.227526	2.58974e-21	3.47994e-20
ENSG00000108953	7531	YWHAE	-0.118724	2.59771e-21	3.48734e-20
ENSG00000140374	2108	ETFA	-0.138319	2.60969e-21	3.5001e-20
ENSG00000123552	85015	USP45	-0.271761	2.64229e-21	3.54047e-20
ENSG00000157388	776	CACNA1D	0.324541	2.65068e-21	3.54835e-20
ENSG00000008086	6792	CDKL5	0.210582	2.68663e-21	3.59308e-20
ENSG00000005249	5577	PRKAR2B	-0.302165	2.70016e-21	3.60778e-20
ENSG00000126091	6487	ST3GAL3	-0.233257	2.73406e-21	3.64962e-20
ENSG00000136816	27348	TOR1B	0.215596	2.74778e-21	3.66448e-20
ENSG00000179041	23212	RRS1	-0.282699	2.79262e-21	3.72078e-20
ENSG00000103942	9455	HOMER2	-0.273467	2.82133e-21	3.7555e-20
ENSG00000113643	5917	RARS1	-0.182932	2.87391e-21	3.8219e-20
ENSG00000245750	145837	DRAIC	-0.308478	2.98547e-21	3.96654e-20
ENSG00000100284	10043	TOM1	0.166572	3.00257e-21	3.98551e-20
ENSG00000168026	199223	TTC21A	-0.317182	3.00751e-21	3.98834e-20
ENSG00000030582	2896	GRN	0.239049	3.13967e-21	4.1597e-20
ENSG00000118503	7128	TNFAIP3	0.240925	3.15224e-21	4.17245e-20
ENSG00000108175	57178	ZMIZ1	-0.14174	3.17302e-21	4.19604e-20
ENSG00000164300	256987	SERINC5	-0.175118	3.19542e-21	4.22171e-20
ENSG00000181751	90355	MACIR	0.36287	3.24423e-21	4.2822e-20
ENSG00000181830	55343	SLC35C1	-0.20432	3.29777e-21	4.34882e-20
ENSG00000283646	105377068	LINC02009	0.715184	3.32714e-21	4.38347e-20
ENSG00000103353	56061	UBFD1	-0.221195	3.34564e-21	4.40375e-20
ENSG00000124508	10385	BTN2A2	-0.211734	3.4874e-21	4.58608e-20
ENSG00000188677	29780	PARVB	-0.244279	3.49941e-21	4.5976e-20
ENSG00000229106	NA	BTBD6P1	-0.405161	3.54376e-21	4.65155e-20
ENSG00000164116	2982	GUCY1A1	-0.344324	3.64102e-21	4.77479e-20
ENSG00000179922	147808	ZNF784	0.232018	3.6553e-21	4.78908e-20
ENSG00000100353	8664	EIF3D	-0.141958	3.71908e-21	4.86815e-20
ENSG00000125753	7408	VASP	0.177035	3.74401e-21	4.89625e-20
ENSG00000126790	112849	L3HYPDH	-0.294211	3.76167e-21	4.9148e-20
ENSG00000141101	28987	NOB1	-0.252845	3.77071e-21	4.92208e-20
ENSG00000004487	23028	KDM1A	-0.201939	3.80992e-21	4.96868e-20
ENSG00000235192	NA	ENSG00000235192	0.318265	3.83859e-21	5.00147e-20
ENSG00000066294	8832	CD84	-0.240336	3.87494e-21	5.04419e-20
ENSG00000065923	84679	SLC9A7	-0.329961	4.06208e-21	5.28294e-20
ENSG00000263465	10929	SRSF8	-0.239304	4.19848e-21	5.45295e-20
ENSG00000225014	NA	KCTD9P1	-0.292444	4.2005e-21	5.45295e-20
ENSG00000134369	89796	NAV1	-0.315074	4.22331e-21	5.47754e-20
ENSG00000100413	171568	POLR3H	-0.258863	4.42092e-21	5.72858e-20
ENSG00000204472	199	AIF1	-0.179012	4.42534e-21	5.72908e-20
ENSG00000188822	1269	CNR2	-0.387812	4.44803e-21	5.75319e-20
ENSG00000108010	10539	GLRX3	-0.18141	4.57564e-21	5.91284e-20
ENSG00000067064	3422	IDI1	0.286884	4.63183e-21	5.98e-20
ENSG00000203485	64423	INF2	-0.26047	4.64214e-21	5.98786e-20
ENSG00000245571	101927204	FAM111A-DT	-0.303912	4.6481e-21	5.99009e-20
ENSG00000136319	91875	TTC5	-0.215617	4.73959e-21	6.10244e-20
ENSG00000150712	54545	MTMR12	-0.13765	4.79759e-21	6.1715e-20
ENSG00000152147	79833	GEMIN6	-0.29005	4.80588e-21	6.17656e-20
ENSG00000275835	114791	TUBGCP5	-0.268684	4.8278e-21	6.19911e-20
ENSG00000136827	1861	TOR1A	0.125384	4.84101e-21	6.21043e-20
ENSG00000172671	93550	ZFAND4	-0.224313	4.87937e-21	6.25398e-20
ENSG00000135124	5025	P2RX4	-0.187909	4.89954e-21	6.27415e-20
ENSG00000118454	81573	ANKRD13C	-0.191434	5.11688e-21	6.54656e-20
ENSG00000204371	10919	EHMT2	-0.218936	5.12231e-21	6.54759e-20
ENSG00000197780	6884	TAF13	0.175911	5.18706e-21	6.62437e-20
ENSG00000268500	8778	SIGLEC5	0.288775	5.34472e-21	6.81957e-20
ENSG00000179941	79738	BBS10	-0.241478	5.35153e-21	6.82212e-20
ENSG00000170873	9788	MTSS1	-0.331986	5.42542e-21	6.91009e-20
ENSG00000183814	286826	LIN9	-0.272311	5.56148e-21	7.07702e-20
ENSG00000108091	8030	CCDC6	-0.219144	5.60725e-21	7.12885e-20
ENSG00000047648	395	ARHGAP6	-0.327717	5.64237e-21	7.16708e-20
ENSG00000120733	51780	KDM3B	0.101182	5.67661e-21	7.20411e-20
ENSG00000113761	23567	ZNF346	-0.154423	5.72225e-21	7.25552e-20
ENSG00000225434	100507540	LINC01504	-0.298778	5.77608e-21	7.31723e-20
ENSG00000248714	NA	ZNF652-AS1	-0.322402	5.78175e-21	7.31787e-20
ENSG00000085982	55230	USP40	-0.239092	5.90088e-21	7.46197e-20
ENSG00000145604	6502	SKP2	-0.214785	5.92253e-21	7.48267e-20
ENSG00000125846	7692	ZNF133	-0.22188	6.07261e-21	7.66545e-20
ENSG00000149781	83706	FERMT3	0.148126	6.30822e-21	7.95577e-20
ENSG00000111644	84519	ACRBP	-0.209625	6.82196e-21	8.59603e-20
ENSG00000073008	5817	PVR	-0.225221	6.86959e-21	8.64835e-20
ENSG00000133138	54885	TBC1D8B	0.33528	7.21184e-21	9.07117e-20
ENSG00000152078	148534	TLCD4	-0.287816	7.23546e-21	9.09279e-20
ENSG00000175567	7351	UCP2	-0.226619	7.2762e-21	9.13588e-20
ENSG00000171049	2358	FPR2	0.242796	7.35927e-21	9.232e-20
ENSG00000179542	139065	SLITRK4	-0.380811	7.40165e-21	9.27695e-20
ENSG00000033011	56052	ALG1	-0.238193	7.61828e-21	9.54003e-20
ENSG00000180353	3059	HCLS1	0.144822	7.74196e-21	9.68634e-20
ENSG00000250644	NA	ENSG00000250644	0.307112	7.75046e-21	9.68842e-20
ENSG00000168807	6645	SNTB2	0.142231	7.8054e-21	9.74849e-20
ENSG00000141582	8535	CBX4	0.153183	8.02284e-21	1.00112e-19
ENSG00000179195	144348	ZNF664	-0.226798	8.20272e-21	1.02267e-19
ENSG00000132383	6117	RPA1	-0.167205	8.42477e-21	1.04943e-19
ENSG00000177369	124871	ENSG00000177369	-0.277559	8.52497e-21	1.06098e-19
ENSG00000166557	23423	TMED3	-0.243524	8.57523e-21	1.06629e-19
ENSG00000267040	100505549	ATP8B1-AS1	-0.219177	8.58676e-21	1.06679e-19
ENSG00000150776	55216	NKAPD1	-0.166048	8.60244e-21	1.06737e-19
ENSG00000107890	22852	ANKRD26	-0.231144	8.60651e-21	1.06737e-19
ENSG00000121621	81930	KIF18A	-0.298183	8.82497e-21	1.09351e-19
ENSG00000099810	4507	MTAP	-0.273741	8.85873e-21	1.09673e-19
ENSG00000100365	4689	NCF4	0.208503	9.17861e-21	1.13534e-19
ENSG00000104884	2068	ERCC2	-0.236527	9.21853e-21	1.13929e-19
ENSG00000253522	107075116	MIR3142HG	-0.39312	9.53232e-21	1.17704e-19
ENSG00000109861	1075	CTSC	-0.185955	9.56631e-21	1.18021e-19
ENSG00000121903	7579	ZSCAN20	-0.276834	9.76753e-21	1.20398e-19
ENSG00000145685	10184	LHFPL2	-0.247403	9.93092e-21	1.22306e-19
ENSG00000206418	201475	RAB12	-0.175407	1.00453e-20	1.23607e-19
ENSG00000011007	6924	ELOA	-0.169427	1.01099e-20	1.24294e-19
ENSG00000166963	4130	MAP1A	-0.323252	1.01697e-20	1.2492e-19
ENSG00000151693	8853	ASAP2	-0.308751	1.02014e-20	1.25201e-19
ENSG00000125257	10257	ABCC4	-0.303567	1.03698e-20	1.27158e-19
ENSG00000026025	7431	VIM	0.161473	1.04789e-20	1.28384e-19
ENSG00000124882	2069	EREG	0.607497	1.06612e-20	1.30505e-19
ENSG00000011143	54903	MKS1	-0.265754	1.08472e-20	1.32668e-19
ENSG00000291259	NA	ENSG00000291259	-0.215246	1.08985e-20	1.33179e-19
ENSG00000132535	1742	DLG4	-0.211096	1.11061e-20	1.356e-19
ENSG00000261879	100130950	ZNF594-DT	-0.335974	1.12217e-20	1.36893e-19
ENSG00000215012	79680	RTL10	-0.185697	1.15129e-20	1.40325e-19
ENSG00000168497	8436	CAVIN2	-0.336431	1.19716e-20	1.4579e-19
ENSG00000255423	55096	EBLN2	0.207582	1.29965e-20	1.58136e-19
ENSG00000143457	55204	GOLPH3L	-0.174139	1.30241e-20	1.58336e-19
ENSG00000163466	10109	ARPC2	0.118776	1.32136e-20	1.60501e-19
ENSG00000132581	6388	SDF2	0.134312	1.33205e-20	1.61661e-19
ENSG00000116711	5321	PLA2G4A	0.305601	1.38686e-20	1.68169e-19
ENSG00000221817	101929145	PPP3CB-AS1	-0.226576	1.41015e-20	1.70847e-19
ENSG00000114491	7372	UMPS	-0.25089	1.43454e-20	1.73653e-19
ENSG00000230124	84320	ACBD6	-0.213973	1.44746e-20	1.74999e-19
ENSG00000124571	57510	XPO5	-0.222847	1.44813e-20	1.74999e-19
ENSG00000116138	23341	DNAJC16	-0.159229	1.45246e-20	1.75373e-19
ENSG00000084092	84273	NOA1	-0.185201	1.48379e-20	1.79003e-19
ENSG00000137812	57082	KNL1	-0.25204	1.52197e-20	1.83453e-19
ENSG00000176903	9240	PNMA1	-0.24017	1.52428e-20	1.83574e-19
ENSG00000266412	8031	NCOA4	-0.191414	1.55975e-20	1.87687e-19
ENSG00000144815	91775	NXPE3	0.159432	1.59271e-20	1.91491e-19
ENSG00000171316	55636	CHD7	0.126521	1.62119e-20	1.94749e-19
ENSG00000166704	80095	ZNF606	-0.188875	1.63587e-20	1.96258e-19
ENSG00000157107	115548	FCHO2	-0.189119	1.63731e-20	1.96258e-19
ENSG00000072864	54820	NDE1	-0.117344	1.63791e-20	1.96258e-19
ENSG00000156869	391059	FRRS1	-0.297601	1.65287e-20	1.97883e-19
ENSG00000143390	5993	RFX5	-0.226347	1.65732e-20	1.98248e-19
ENSG00000141349	92579	G6PC3	-0.22175	1.66009e-20	1.98412e-19
ENSG00000260916	9236	CCPG1	0.185646	1.66902e-20	1.99312e-19
ENSG00000197958	6136	RPL12	-0.202678	1.69441e-20	2.02173e-19
ENSG00000138442	55759	WDR12	-0.225241	1.69669e-20	2.02275e-19
ENSG00000228794	643837	LINC01128	-0.233255	1.80071e-20	2.14495e-19
ENSG00000059691	5188	GATB	-0.245607	1.84784e-20	2.19924e-19
ENSG00000119242	80212	CCDC92	-0.215036	1.86255e-20	2.21488e-19
ENSG00000158042	63875	MRPL17	-0.249845	1.94621e-20	2.31243e-19
ENSG00000139637	60314	MYG1	-0.295023	1.97493e-20	2.34459e-19
ENSG00000109790	51088	KLHL5	-0.213559	1.9867e-20	2.35659e-19
ENSG00000169047	3667	IRS1	-0.27852	2.01786e-20	2.39155e-19
ENSG00000126882	286336	FAM78A	-0.192037	2.02357e-20	2.39631e-19
ENSG00000127364	50832	TAS2R4	-0.300465	2.0361e-20	2.40813e-19
ENSG00000131849	7691	ZNF132	-0.305499	2.03695e-20	2.40813e-19
ENSG00000135597	85021	REPS1	-0.196845	2.05833e-20	2.43137e-19
ENSG00000149218	23052	ENDOD1	-0.262251	2.06515e-20	2.4374e-19
ENSG00000109618	51091	SEPSECS	-0.198828	2.08704e-20	2.46092e-19
ENSG00000227057	9277	WDR46	-0.202341	2.08856e-20	2.46092e-19
ENSG00000135218	948	CD36	-0.215622	2.13958e-20	2.51894e-19
ENSG00000008283	1534	CYB561	-0.322012	2.19512e-20	2.58219e-19
ENSG00000139974	145389	SLC38A6	-0.252207	2.19949e-20	2.58518e-19
ENSG00000155189	55326	AGPAT5	-0.294615	2.31162e-20	2.71472e-19
ENSG00000099991	23523	CABIN1	-0.186969	2.34397e-20	2.75043e-19
ENSG00000166913	7529	YWHAB	0.123778	2.37902e-20	2.78925e-19
ENSG00000216937	79741	CCDC7	-0.238886	2.43035e-20	2.84707e-19
ENSG00000005059	55013	MCUB	-0.229818	2.43245e-20	2.84717e-19
ENSG00000263126	NA	ENSG00000263126	-0.203428	2.47567e-20	2.89537e-19
ENSG00000007341	54879	ST7L	-0.183741	2.5167e-20	2.94093e-19
ENSG00000179364	23241	PACS2	-0.208317	2.55121e-20	2.97879e-19
ENSG00000130518	80726	IQCN	-0.29592	2.56598e-20	2.99357e-19
ENSG00000251600	101927636	ENSG00000251600	-0.352243	2.58124e-20	3.0089e-19
ENSG00000165714	118426	BORCS5	0.147338	2.68843e-20	3.13127e-19
ENSG00000135596	64780	MICAL1	0.146249	2.70122e-20	3.14358e-19
ENSG00000155254	83742	MARVELD1	-0.295429	2.72158e-20	3.16237e-19
ENSG00000273033	100129550	LINC02035	0.247631	2.72183e-20	3.16237e-19
ENSG00000266094	83593	RASSF5	0.102571	2.72524e-20	3.16373e-19
ENSG00000110801	5715	PSMD9	0.105608	2.7339e-20	3.17119e-19
ENSG00000165355	254170	FBXO33	0.109511	2.75586e-20	3.19405e-19
ENSG00000179094	5187	PER1	0.262797	2.78001e-20	3.2194e-19
ENSG00000145945	26240	FAM50B	-0.302443	2.78988e-20	3.22819e-19
ENSG00000109184	23142	DCUN1D4	-0.216513	2.79791e-20	3.23485e-19
ENSG00000116237	23463	ICMT	-0.228166	2.84078e-20	3.28172e-19
ENSG00000253276	168455	CCDC71L	0.222473	2.90665e-20	3.35509e-19
ENSG00000100225	25793	FBXO7	-0.277554	2.91664e-20	3.36388e-19
ENSG00000180787	124961	ZFP3	-0.282028	3.00177e-20	3.45924e-19
ENSG00000130066	6303	SAT1	0.165135	3.02722e-20	3.48573e-19
ENSG00000159063	79053	ALG8	-0.231779	3.04087e-20	3.49861e-19
ENSG00000177830	66005	CHID1	-0.22152	3.26285e-20	3.75095e-19
ENSG00000196422	9858	PPP1R26	-0.285784	3.30071e-20	3.7914e-19
ENSG00000162408	79707	NOL9	-0.218275	3.30729e-20	3.79588e-19
ENSG00000128915	79664	ICE2	-0.214969	3.31338e-20	3.79978e-19
ENSG00000146094	79930	DOK3	0.206402	3.34223e-20	3.82977e-19
ENSG00000115525	8869	ST3GAL5	-0.294613	3.40154e-20	3.89251e-19
ENSG00000110917	9761	MLEC	-0.162038	3.40247e-20	3.89251e-19
ENSG00000103404	57478	USP31	-0.182022	3.42236e-20	3.911e-19
ENSG00000186810	2833	CXCR3	-0.400175	3.42416e-20	3.911e-19
ENSG00000147874	54801	HAUS6	-0.170672	3.43881e-20	3.92457e-19
ENSG00000151748	60485	SAV1	-0.236457	3.4444e-20	3.92779e-19
ENSG00000130856	7776	ZNF236	-0.154807	3.47657e-20	3.96127e-19
ENSG00000162377	65260	COA7	-0.2849	3.48257e-20	3.96493e-19
ENSG00000102805	1203	CLN5	-0.191054	3.50306e-20	3.98505e-19
ENSG00000121897	11019	LIAS	-0.202847	3.64001e-20	4.13752e-19
ENSG00000280202	NA	ENSG00000280202	0.235427	3.69668e-20	4.19856e-19
ENSG00000120896	10174	SORBS3	-0.349377	3.7096e-20	4.20987e-19
ENSG00000198464	147657	ZNF480	-0.271109	3.74783e-20	4.24984e-19
ENSG00000249859	NA	PVT1	-0.265032	3.89355e-20	4.41155e-19
ENSG00000108960	23531	MMD	-0.283597	3.92649e-20	4.44531e-19
ENSG00000069998	27440	HDHD5	-0.191001	4.07362e-20	4.6082e-19
ENSG00000125703	84938	ATG4C	-0.218367	4.09538e-20	4.62912e-19
ENSG00000165060	2395	FXN	-0.272959	4.12717e-20	4.66133e-19
ENSG00000144559	132001	TAMM41	-0.25577	4.13046e-20	4.66133e-19
ENSG00000113845	51300	TIMMDC1	-0.125808	4.14079e-20	4.66927e-19
ENSG00000204946	100289678	ZNF783	-0.249549	4.25272e-20	4.79167e-19
ENSG00000115232	3676	ITGA4	-0.278014	4.25796e-20	4.79376e-19
ENSG00000138735	8654	PDE5A	-0.330115	4.30984e-20	4.84832e-19
ENSG00000260007	NA	ENSG00000260007	-0.240334	4.3486e-20	4.88696e-19
ENSG00000213445	6494	SIPA1	0.173678	4.35109e-20	4.88696e-19
ENSG00000291127	645784	ENSG00000291127	-0.353765	4.46586e-20	5.01189e-19
ENSG00000180376	285331	CCDC66	-0.199462	4.47509e-20	5.01826e-19
ENSG00000171365	1184	CLCN5	-0.216039	4.5096e-20	5.05296e-19
ENSG00000104765	665	BNIP3L	-0.256856	4.52768e-20	5.06921e-19
ENSG00000136938	10541	ANP32B	-0.213656	4.6737e-20	5.22856e-19
ENSG00000163013	150726	FBXO41	-0.261887	4.76318e-20	5.32446e-19
ENSG00000110435	8050	PDHX	-0.178366	4.87708e-20	5.44749e-19
ENSG00000148843	22984	PDCD11	-0.22248	4.91061e-20	5.48061e-19
ENSG00000112306	6206	RPS12	-0.259212	4.92754e-20	5.49518e-19
ENSG00000124160	57727	NCOA5	-0.163547	4.94347e-20	5.5086e-19
ENSG00000005302	10943	MSL3	0.185515	5.08047e-20	5.65678e-19
ENSG00000152556	5213	PFKM	-0.261647	5.08443e-20	5.65678e-19
ENSG00000167721	55720	TSR1	-0.238978	5.26958e-20	5.85816e-19
ENSG00000197329	57162	PELI1	0.18017	5.31209e-20	5.9008e-19
ENSG00000117448	10327	AKR1A1	-0.188769	5.35336e-20	5.94197e-19
ENSG00000177076	340485	ACER2	-0.275818	5.9002e-20	6.54044e-19
ENSG00000186017	84924	ZNF566	-0.25649	5.90178e-20	6.54044e-19
ENSG00000136404	53346	TM6SF1	0.224462	6.01768e-20	6.66367e-19
ENSG00000165775	65991	FUNDC2	-0.236927	6.13524e-20	6.78855e-19
ENSG00000107951	55149	MTPAP	-0.184405	6.16766e-20	6.81909e-19
ENSG00000290842	114819	ENSG00000290842	-0.27967	6.21197e-20	6.86272e-19
ENSG00000204681	2550	GABBR1	-0.215993	6.26215e-20	6.91277e-19
ENSG00000254614	728975	CAPN1-AS1	-0.322154	6.3351e-20	6.98785e-19
ENSG00000115392	55120	FANCL	-0.227845	6.4015e-20	7.0556e-19
ENSG00000121057	8165	AKAP1	-0.256895	6.45472e-20	7.10873e-19
ENSG00000074657	55205	ZNF532	-0.294037	6.50152e-20	7.15471e-19
ENSG00000100221	9929	JOSD1	0.229953	6.63771e-20	7.2989e-19
ENSG00000131368	64432	MRPS25	-0.232893	6.84977e-20	7.52625e-19
ENSG00000104946	79735	TBC1D17	-0.111071	6.87149e-20	7.54426e-19
ENSG00000198270	89894	TMEM116	-0.271716	6.89194e-20	7.56085e-19
ENSG00000080200	131544	CRYBG3	-0.223276	6.91837e-20	7.58397e-19
ENSG00000049449	5954	RCN1	-0.297607	6.96854e-20	7.63305e-19
ENSG00000118412	9994	CASP8AP2	-0.169973	7.03292e-20	7.69762e-19
ENSG00000131791	5565	PRKAB2	-0.195322	7.16677e-20	7.83806e-19
ENSG00000086548	4680	CEACAM6	0.665082	7.18414e-20	7.851e-19
ENSG00000165795	57447	NDRG2	-0.332244	7.20767e-20	7.87064e-19
ENSG00000274021	NA	ENSG00000274021	-0.269198	7.28581e-20	7.94984e-19
ENSG00000197959	26052	DNM3	-0.297167	7.35694e-20	8.02128e-19
ENSG00000176593	100128398	ENSG00000176593	-0.207662	7.38078e-20	8.04107e-19
ENSG00000196220	9901	SRGAP3	-0.303599	7.41206e-20	8.06895e-19
ENSG00000154237	79705	LRRK1	0.145569	7.42533e-20	8.07718e-19
ENSG00000132357	84674	CARD6	0.212642	7.51462e-20	8.16804e-19
ENSG00000127948	5447	POR	0.202022	7.53089e-20	8.17446e-19
ENSG00000166260	1353	COX11	-0.247532	7.53207e-20	8.17446e-19
ENSG00000147654	9166	EBAG9	-0.236703	7.54281e-20	8.17985e-19
ENSG00000245498	100507283	MSANTD2-AS1	-0.300248	7.8516e-20	8.5082e-19
ENSG00000101150	7165	TPD52L2	0.155095	7.87448e-20	8.52647e-19
ENSG00000248727	102467147	LINC01948	-0.272211	7.91319e-20	8.56184e-19
ENSG00000145348	93627	TBCK	-0.182418	8.03442e-20	8.68637e-19
ENSG00000235381	NA	ENSG00000235381	-0.298509	8.07181e-20	8.72014e-19
ENSG00000289584	NA	ENSG00000289584	-0.387703	8.1115e-20	8.75634e-19
ENSG00000141522	396	ARHGDIA	0.120965	8.16042e-20	8.80244e-19
ENSG00000228223	493812	HCG11	-0.223768	8.39727e-20	9.05103e-19
ENSG00000169224	148823	GCSAML	-0.381445	8.4336e-20	9.08328e-19
ENSG00000115758	4953	ODC1	-0.263111	8.44986e-20	9.09388e-19
ENSG00000105983	64327	LMBR1	0.136835	8.46991e-20	9.10853e-19
ENSG00000173011	93624	TADA2B	0.10776	8.53641e-20	9.17308e-19
ENSG00000083444	5351	PLOD1	0.198483	8.58124e-20	9.21426e-19
ENSG00000177105	391	RHOG	0.15932	8.62362e-20	9.25275e-19
ENSG00000161551	84765	ZNF577	-0.240151	8.64133e-20	9.26296e-19
ENSG00000116641	85440	DOCK7	-0.273918	8.64621e-20	9.26296e-19
ENSG00000163528	131474	CHCHD4	-0.257279	8.73668e-20	9.3528e-19
ENSG00000172992	79877	DCAKD	-0.198298	8.85724e-20	9.47471e-19
ENSG00000198133	161145	TMEM229B	-0.273458	9.00266e-20	9.623e-19
ENSG00000100889	5106	PCK2	-0.217515	9.0173e-20	9.63137e-19
ENSG00000164975	6619	SNAPC3	-0.196985	9.12195e-20	9.73581e-19
ENSG00000004897	996	CDC27	-0.203713	9.15836e-20	9.76731e-19
ENSG00000147130	9203	ZMYM3	-0.231378	9.31952e-20	9.92781e-19
ENSG00000167986	1642	DDB1	-0.177556	9.32287e-20	9.92781e-19
ENSG00000243317	647087	STMP1	-0.225221	9.34038e-20	9.93898e-19
ENSG00000114670	79858	NEK11	-0.295879	9.38934e-20	9.98358e-19
ENSG00000100485	6655	SOS2	0.16386	9.40889e-20	9.99686e-19
ENSG00000247373	NA	TMED2-DT	-0.225045	9.58163e-20	1.01728e-18
ENSG00000166169	27343	POLL	-0.247689	9.76184e-20	1.03563e-18
ENSG00000114686	11222	MRPL3	-0.229067	9.90469e-20	1.05e-18
ENSG00000170734	5429	POLH	-0.229238	1.00098e-19	1.06035e-18
ENSG00000248810	100507639	LINC02432	-0.505527	1.00702e-19	1.06595e-18
ENSG00000163738	441024	MTHFD2L	-0.227343	1.02323e-19	1.0823e-18
ENSG00000204713	5987	TRIM27	-0.137707	1.03125e-19	1.08997e-18
ENSG00000213057	400798	C1orf220	-0.413121	1.03538e-19	1.09352e-18
ENSG00000136492	83990	BRIP1	-0.237352	1.06755e-19	1.12666e-18
ENSG00000172006	115196	ZNF554	-0.258943	1.07477e-19	1.13343e-18
ENSG00000256029	NA	ENSG00000256029	-0.477371	1.08584e-19	1.14425e-18
ENSG00000172007	83452	RAB33B	0.186539	1.08897e-19	1.14669e-18
ENSG00000090621	8761	PABPC4	-0.199656	1.12368e-19	1.18237e-18
ENSG00000119280	84886	C1orf198	-0.282936	1.13152e-19	1.18974e-18
ENSG00000169964	131616	TMEM42	-0.245112	1.13897e-19	1.19668e-18
ENSG00000108239	23232	TBC1D12	-0.275898	1.14435e-19	1.20144e-18
ENSG00000225873	102724231	C3orf86P	0.307495	1.16334e-19	1.22047e-18
ENSG00000143486	1939	EIF2D	-0.208857	1.16881e-19	1.22531e-18
ENSG00000100387	9978	RBX1	-0.163815	1.21329e-19	1.271e-18
ENSG00000086062	2683	B4GALT1	0.0993534	1.23227e-19	1.28992e-18
ENSG00000160789	4000	LMNA	-0.298866	1.24612e-19	1.30346e-18
ENSG00000135913	57695	USP37	-0.173264	1.25203e-19	1.30867e-18
ENSG00000267288	105371795	ENSG00000267288	0.347302	1.25382e-19	1.30958e-18
ENSG00000275111	7549	ZNF2	-0.211726	1.25869e-19	1.31369e-18
ENSG00000039068	999	CDH1	-0.318396	1.26172e-19	1.31503e-18
ENSG00000134470	3601	IL15RA	-0.215067	1.26183e-19	1.31503e-18
ENSG00000169609	123207	C15orf40	-0.173563	1.27108e-19	1.3237e-18
ENSG00000089053	51433	ANAPC5	-0.160409	1.27571e-19	1.32755e-18
ENSG00000163374	55249	YY1AP1	-0.125945	1.28493e-19	1.33615e-18
ENSG00000134489	59340	HRH4	-0.417333	1.29651e-19	1.3472e-18
ENSG00000173846	1263	PLK3	0.243957	1.29956e-19	1.34938e-18
ENSG00000174206	144577	KICS2	-0.272172	1.31245e-19	1.36177e-18
ENSG00000101624	79959	CEP76	-0.242585	1.31351e-19	1.36188e-18
ENSG00000151304	153443	SRFBP1	-0.250527	1.32104e-19	1.36869e-18
ENSG00000290399	NA	ENSG00000290399	-0.268624	1.33587e-19	1.38303e-18
ENSG00000163393	55356	SLC22A15	0.246069	1.35167e-19	1.39837e-18
ENSG00000182240	25825	BACE2	-0.354017	1.37038e-19	1.4167e-18
ENSG00000123240	10133	OPTN	-0.29237	1.37171e-19	1.41703e-18
ENSG00000166889	219988	PATL1	0.141734	1.38645e-19	1.43122e-18
ENSG00000133246	84106	PRAM1	0.213921	1.41911e-19	1.46387e-18
ENSG00000255200	NA	PGAM1P8	-0.312281	1.433e-19	1.47712e-18
ENSG00000171067	53838	C11orf24	-0.247685	1.43646e-19	1.4796e-18
ENSG00000117450	5052	PRDX1	-0.176697	1.46403e-19	1.50691e-18
ENSG00000165689	10807	ENTR1	-0.215958	1.47416e-19	1.51575e-18
ENSG00000290999	NA	ENSG00000290999	-0.289534	1.47476e-19	1.51575e-18
ENSG00000136111	9882	TBC1D4	-0.280237	1.48776e-19	1.52801e-18
ENSG00000167995	7439	BEST1	0.20478	1.49103e-19	1.53025e-18
ENSG00000153815	80790	CMIP	0.119483	1.49693e-19	1.5352e-18
ENSG00000141076	84916	UTP4	-0.205427	1.50256e-19	1.53985e-18
ENSG00000092439	54822	TRPM7	-0.172602	1.50802e-19	1.54433e-18
ENSG00000082898	7514	XPO1	-0.188373	1.53673e-19	1.5726e-18
ENSG00000137547	29088	MRPL15	-0.234556	1.56161e-19	1.5969e-18
ENSG00000119723	51004	COQ6	-0.22581	1.5654e-19	1.59962e-18
ENSG00000129465	11035	RIPK3	0.125646	1.56674e-19	1.59983e-18
ENSG00000110200	25906	ANAPC15	0.184887	1.58449e-19	1.6168e-18
ENSG00000279283	NA	ENSG00000279283	0.218591	1.62797e-19	1.65997e-18
ENSG00000003056	4074	M6PR	-0.163726	1.64796e-19	1.67914e-18
ENSG00000238197	100506215	PAXBP1-AS1	-0.226388	1.64957e-19	1.67957e-18
ENSG00000213672	51517	NCKIPSD	-0.210959	1.66242e-19	1.69144e-18
ENSG00000205670	54065	SMIM11	-0.235156	1.66597e-19	1.69384e-18
ENSG00000213024	23636	NUP62	-0.150492	1.66879e-19	1.69549e-18
ENSG00000167625	116115	ZNF526	-0.197571	1.68546e-19	1.7112e-18
ENSG00000173409	64801	ARV1	-0.268988	1.68736e-19	1.71189e-18
ENSG00000229980	400604	TOB1-AS1	0.344206	1.69275e-19	1.71613e-18
ENSG00000163512	64343	AZI2	0.156387	1.71117e-19	1.73357e-18
ENSG00000125818	9491	PSMF1	-0.261844	1.7409e-19	1.76243e-18
ENSG00000129625	7905	REEP5	0.129051	1.75016e-19	1.77053e-18
ENSG00000102595	55757	UGGT2	-0.24192	1.80334e-19	1.82303e-18
ENSG00000239900	158	ADSL	-0.187046	1.8176e-19	1.83614e-18
ENSG00000091127	54517	PUS7	-0.241935	1.8358e-19	1.85321e-18
ENSG00000187735	6917	TCEA1	-0.182122	1.84532e-19	1.86149e-18
ENSG00000166086	83700	JAM3	-0.360082	1.85349e-19	1.86839e-18
ENSG00000234608	51275	MAPKAPK5-AS1	-0.202701	1.89115e-19	1.90501e-18
ENSG00000164512	79722	ANKRD55	0.291753	1.89465e-19	1.90718e-18
ENSG00000188092	51463	GPR89B	-0.215495	1.90925e-19	1.9205e-18
ENSG00000228506	NA	PNISR-AS1	-0.239133	1.91403e-19	1.92395e-18
ENSG00000259877	NA	ZNF778-DT	-0.256189	1.92466e-19	1.93326e-18
ENSG00000180257	125893	ZNF816	-0.251737	1.93963e-19	1.94691e-18
ENSG00000155636	129831	RBM45	-0.232523	1.94117e-19	1.94708e-18
ENSG00000116922	54955	C1orf109	-0.254608	1.95829e-19	1.96286e-18
ENSG00000136279	28988	DBNL	0.128935	1.96654e-19	1.96974e-18
ENSG00000150540	3176	HNMT	-0.289397	1.97493e-19	1.97675e-18
ENSG00000138639	83478	ARHGAP24	0.226022	1.99098e-19	1.9914e-18
ENSG00000186184	51082	POLR1D	-0.225744	2.02118e-19	2.02019e-18
ENSG00000036549	26009	ZZZ3	-0.220899	2.03601e-19	2.03356e-18
ENSG00000111716	3945	LDHB	-0.244869	2.07344e-19	2.0695e-18
ENSG00000268471	54553	MIR4453HG	-0.188274	2.07527e-19	2.06986e-18
ENSG00000175575	80227	PAAF1	-0.222099	2.09023e-19	2.08331e-18
ENSG00000233392	200772	UICLM	-0.521706	2.10835e-19	2.0999e-18
ENSG00000135334	55122	AKIRIN2	0.130207	2.11922e-19	2.10924e-18
ENSG00000178700	200895	DHFR2	-0.204248	2.14108e-19	2.12951e-18
ENSG00000159445	117145	THEM4	-0.302218	2.14665e-19	2.13355e-18
ENSG00000162341	219931	TPCN2	0.183661	2.15743e-19	2.14276e-18
ENSG00000089006	27131	SNX5	-0.206813	2.17099e-19	2.15352e-18
ENSG00000169193	90693	CCDC126	0.194718	2.17131e-19	2.15352e-18
ENSG00000183337	54880	BCOR	-0.216068	2.19665e-19	2.17713e-18
ENSG00000213949	3672	ITGA1	0.371247	2.21395e-19	2.19274e-18
ENSG00000110958	10728	PTGES3	-0.152293	2.22219e-19	2.19936e-18
ENSG00000213090	NA	SCYL2P1	-0.269034	2.23103e-19	2.20657e-18
ENSG00000137760	91801	ALKBH8	-0.280706	2.32641e-19	2.2993e-18
ENSG00000101367	22919	MAPRE1	0.123091	2.39155e-19	2.36051e-18
ENSG00000088854	25943	DNAAF9	-0.185968	2.39168e-19	2.36051e-18
ENSG00000065809	83641	FAM107B	0.136042	2.39577e-19	2.36291e-18
ENSG00000155906	55005	RMND1	-0.199503	2.48362e-19	2.44785e-18
ENSG00000157216	23648	SSBP3	-0.230029	2.52313e-19	2.48506e-18
ENSG00000137992	1629	DBT	-0.193326	2.53571e-19	2.49571e-18
ENSG00000187736	79840	NHEJ1	-0.183197	2.56225e-19	2.52008e-18
ENSG00000204130	55680	RUFY2	-0.185999	2.60095e-19	2.55637e-18
ENSG00000185875	79896	THNSL1	-0.346871	2.66647e-19	2.61894e-18
ENSG00000174944	9934	P2RY14	-0.403297	2.70262e-19	2.65261e-18
ENSG00000115204	4358	MPV17	-0.169839	2.73115e-19	2.67876e-18
ENSG00000172890	55191	NADSYN1	0.122617	2.8075e-19	2.75174e-18
ENSG00000187840	1978	EIF4EBP1	-0.204181	2.80993e-19	2.75221e-18
ENSG00000214160	10195	ALG3	-0.208331	2.81982e-19	2.75999e-18
ENSG00000111203	55846	ITFG2	-0.21348	2.87832e-19	2.8153e-18
ENSG00000143633	128061	C1orf131	-0.173652	2.91517e-19	2.84938e-18
ENSG00000144959	57552	NCEH1	-0.204085	2.94519e-19	2.87674e-18
ENSG00000105223	23646	PLD3	-0.165104	2.96022e-19	2.88943e-18
ENSG00000251230	731424	MIR3945HG	0.357018	2.98496e-19	2.91128e-18
ENSG00000138375	50485	SMARCAL1	-0.185901	2.98672e-19	2.91128e-18
ENSG00000108819	84687	PPP1R9B	-0.141524	2.99193e-19	2.91436e-18
ENSG00000164366	133957	CCDC127	-0.213228	3.03506e-19	2.95433e-18
ENSG00000172725	57175	CORO1B	-0.177087	3.05729e-19	2.97393e-18
ENSG00000117593	55157	DARS2	-0.191643	3.072e-19	2.98618e-18
ENSG00000082269	57579	FAM135A	-0.225982	3.10319e-19	3.01444e-18
ENSG00000227345	8505	PARG	-0.13528	3.13884e-19	3.04698e-18
ENSG00000157911	5192	PEX10	-0.211746	3.14813e-19	3.0539e-18
ENSG00000237065	NA	NANOGP4	-0.353276	3.18417e-19	3.08675e-18
ENSG00000148300	57109	REXO4	-0.233817	3.23853e-19	3.13552e-18
ENSG00000100490	8814	CDKL1	-0.258299	3.23891e-19	3.13552e-18
ENSG00000214021	26140	TTLL3	0.124712	3.27404e-19	3.16736e-18
ENSG00000162302	8986	RPS6KA4	-0.191623	3.28366e-19	3.1745e-18
ENSG00000203326	170958	ZNF525	-0.253732	3.33374e-19	3.22072e-18
ENSG00000160688	80308	FLAD1	-0.168262	3.33682e-19	3.2215e-18
ENSG00000138380	79800	CARF	-0.224607	3.34295e-19	3.22522e-18
ENSG00000132600	54496	PRMT7	-0.24899	3.38993e-19	3.26604e-18
ENSG00000214960	729920	CRPPA	-0.289652	3.38997e-19	3.26604e-18
ENSG00000013523	23357	ANGEL1	-0.239867	3.39218e-19	3.26604e-18
ENSG00000083099	57226	LYRM2	-0.193432	3.42159e-19	3.29212e-18
ENSG00000163736	5473	PPBP	-0.362656	3.47802e-19	3.34414e-18
ENSG00000170473	84305	PYM1	-0.172531	3.55013e-19	3.41116e-18
ENSG00000142751	54707	GPN2	-0.142013	3.55574e-19	3.41423e-18
ENSG00000138814	5530	PPP3CA	0.120335	3.57499e-19	3.43039e-18
ENSG00000214194	401397	SMIM30	-0.284348	3.60496e-19	3.45681e-18
ENSG00000197111	5094	PCBP2	-0.136672	3.61469e-19	3.4638e-18
ENSG00000158552	130617	ZFAND2B	0.10769	3.68758e-19	3.53029e-18
ENSG00000127463	23065	EMC1	-0.198385	3.68907e-19	3.53029e-18
ENSG00000204856	29902	FAM216A	-0.239816	3.76988e-19	3.60518e-18
ENSG00000236144	100506469	TMEM147-AS1	-0.261596	3.98967e-19	3.8128e-18
ENSG00000224614	NA	TNK2-AS1	-0.293489	3.99467e-19	3.815e-18
ENSG00000160194	4731	NDUFV3	-0.150998	3.99779e-19	3.81541e-18
ENSG00000116120	10056	FARSB	-0.22369	4.04058e-19	3.85365e-18
ENSG00000154114	219899	TBCEL	-0.267099	4.09685e-19	3.90469e-18
ENSG00000279884	NA	ENSG00000279884	-0.279892	4.13988e-19	3.94304e-18
ENSG00000151474	55691	FRMD4A	-0.314573	4.15073e-19	3.95073e-18
ENSG00000128594	64101	LRRC4	0.236519	4.16153e-19	3.95834e-18
ENSG00000165392	7486	WRN	-0.208183	4.22594e-19	4.01691e-18
ENSG00000233901	100506119	LINC01503	-0.30895	4.24273e-19	4.03017e-18
ENSG00000174851	10897	YIF1A	-0.215847	4.37853e-19	4.15638e-18
ENSG00000100104	402055	SRRD	-0.256478	4.45007e-19	4.22145e-18
ENSG00000254826	NA	ENSG00000254826	0.294296	4.46129e-19	4.22927e-18
ENSG00000171984	149840	SHLD1	-0.209076	4.47724e-19	4.24155e-18
ENSG00000177192	80324	PUS1	-0.245131	4.53088e-19	4.2895e-18
ENSG00000103196	83716	CRISPLD2	0.28254	4.5764e-19	4.32875e-18
ENSG00000106772	158471	PRUNE2	0.749888	4.57846e-19	4.32875e-18
ENSG00000068885	57560	IFT80	-0.232046	4.68536e-19	4.42687e-18
ENSG00000185252	7625	ZNF74	-0.271311	4.69253e-19	4.43069e-18
ENSG00000148356	90678	LRSAM1	0.121122	4.69871e-19	4.43357e-18
ENSG00000167112	26995	TRUB2	-0.255515	4.71873e-19	4.44949e-18
ENSG00000166261	7753	ZNF202	-0.250514	4.73803e-19	4.46472e-18
ENSG00000108651	55813	UTP6	-0.144622	4.77798e-19	4.49937e-18
ENSG00000079785	1653	DDX1	-0.187078	4.81922e-19	4.53519e-18
ENSG00000278864	NA	ENSG00000278864	-0.232592	4.84931e-19	4.56047e-18
ENSG00000144711	9922	IQSEC1	0.130459	4.85842e-19	4.56601e-18
ENSG00000135426	9840	TESPA1	-0.283383	4.89575e-19	4.59805e-18
ENSG00000106049	11112	HIBADH	-0.212985	5.08813e-19	4.77556e-18
ENSG00000244509	27350	APOBEC3C	-0.221392	5.14489e-19	4.82564e-18
ENSG00000117139	10765	KDM5B	0.110924	5.1535e-19	4.83051e-18
ENSG00000204568	28973	MRPS18B	-0.229136	5.19216e-19	4.86353e-18
ENSG00000187098	4286	MITF	-0.285271	5.21438e-19	4.88112e-18
ENSG00000196981	54554	WDR5B	-0.187695	5.23106e-19	4.89349e-18
ENSG00000162396	25973	PARS2	-0.301322	5.25699e-19	4.91451e-18
ENSG00000173418	51126	NAA20	-0.183982	5.26164e-19	4.91561e-18
ENSG00000005882	5164	PDK2	-0.281375	5.29921e-19	4.94744e-18
ENSG00000124215	60437	CDH26	0.243746	5.31324e-19	4.95728e-18
ENSG00000167658	1938	EEF2	-0.157392	5.32894e-19	4.96865e-18
ENSG00000183323	202243	CCDC125	0.194132	5.39754e-19	5.0293e-18
ENSG00000081377	8555	CDC14B	-0.241254	5.41357e-19	5.04092e-18
ENSG00000175455	64770	CCDC14	-0.222891	5.44004e-19	5.06224e-18
ENSG00000128191	54487	DGCR8	-0.18367	5.47338e-19	5.08992e-18
ENSG00000144231	5433	POLR2D	-0.189445	5.59725e-19	5.20169e-18
ENSG00000184787	7327	UBE2G2	-0.174893	5.60327e-19	5.20388e-18
ENSG00000064666	1265	CNN2	0.152623	5.64149e-19	5.23594e-18
ENSG00000172057	94103	ORMDL3	-0.204125	5.66282e-19	5.25229e-18
ENSG00000279369	NA	ENSG00000279369	-0.177366	5.67268e-19	5.258e-18
ENSG00000231999	400761	LRRC8C-DT	-0.261503	5.69735e-19	5.27741e-18
ENSG00000163348	90780	PYGO2	-0.170509	5.70225e-19	5.2785e-18
ENSG00000015532	64132	XYLT2	-0.198657	5.80968e-19	5.37443e-18
ENSG00000147010	30011	SH3KBP1	0.104817	5.8523e-19	5.41032e-18
ENSG00000275793	85376	RIMBP3	-0.366649	5.86277e-19	5.41647e-18
ENSG00000110107	27339	PRPF19	-0.211543	6.00413e-19	5.54345e-18
ENSG00000154146	4900	NRGN	-0.315151	6.0769e-19	5.60698e-18
ENSG00000170903	84437	MSANTD4	-0.202871	6.08679e-19	5.61229e-18
ENSG00000172650	729092	AGAP5	-0.240982	6.09175e-19	5.61229e-18
ENSG00000224870	148413	MRPL20-AS1	-0.137008	6.09455e-19	5.61229e-18
ENSG00000213658	27040	LAT	-0.269992	6.11094e-19	5.6213e-18
ENSG00000143515	57198	ATP8B2	-0.278671	6.11227e-19	5.6213e-18
ENSG00000170325	56980	PRDM10	0.125968	6.11952e-19	5.62432e-18
ENSG00000126775	22863	ATG14	-0.177103	6.13462e-19	5.63454e-18
ENSG00000042286	84883	AIFM2	-0.267548	6.26383e-19	5.74911e-18
ENSG00000189068	284415	VSTM1	0.344605	6.2712e-19	5.74911e-18
ENSG00000155016	113612	CYP2U1	-0.324642	6.27153e-19	5.74911e-18
ENSG00000234171	100506054	RNASEH1-DT	-0.26909	6.31985e-19	5.78965e-18
ENSG00000152219	120534	ARL14EP	-0.262668	6.56206e-19	6.00766e-18
ENSG00000112576	896	CCND3	0.130374	6.62008e-19	6.05686e-18
ENSG00000150782	3606	IL18	0.234838	6.63421e-19	6.06587e-18
ENSG00000108559	4927	NUP88	-0.228261	6.71869e-19	6.13915e-18
ENSG00000159256	23515	MORC3	-0.174429	6.74422e-19	6.15644e-18
ENSG00000139597	90634	N4BP2L1	-0.193073	6.74631e-19	6.15644e-18
ENSG00000145860	153830	RNF145	0.107887	6.80557e-19	6.20652e-18
ENSG00000169991	126917	IFFO2	-0.281347	6.90629e-19	6.29432e-18
ENSG00000113272	54974	THG1L	-0.224427	6.948e-19	6.32827e-18
ENSG00000001084	2729	GCLC	-0.246825	7.0739e-19	6.4388e-18
ENSG00000130724	27243	CHMP2A	0.138322	7.10296e-19	6.46109e-18
ENSG00000263002	10780	ZNF234	-0.2129	7.18846e-19	6.53467e-18
ENSG00000291263	100506060	ENSG00000291263	-0.248252	7.25309e-19	6.58919e-18
ENSG00000156521	219743	TYSND1	-0.223198	7.2602e-19	6.59143e-18
ENSG00000137494	338699	ANKRD42	-0.190915	7.34591e-19	6.66497e-18
ENSG00000118246	22868	FASTKD2	-0.238056	7.39087e-19	6.70147e-18
ENSG00000104783	3783	KCNN4	-0.319304	7.45393e-19	6.75432e-18
ENSG00000245848	1050	CEBPA	0.245169	7.4941e-19	6.78638e-18
ENSG00000291171	NA	ENSG00000291171	-0.227238	7.50679e-19	6.79273e-18
ENSG00000197943	5336	PLCG2	0.137866	7.51371e-19	6.79273e-18
ENSG00000103994	64397	ZNF106	0.146601	7.5155e-19	6.79273e-18
ENSG00000187535	9742	IFT140	-0.263438	7.53625e-19	6.80713e-18
ENSG00000265666	101929693	RARA-AS1	0.240536	7.63532e-19	6.89223e-18
ENSG00000289085	NA	ENSG00000289085	0.24738	7.67507e-19	6.92369e-18
ENSG00000257433	NA	RPAP3-DT	-0.239865	7.6895e-19	6.93229e-18
ENSG00000185917	54093	SETD4	-0.180272	7.85443e-19	7.07648e-18
ENSG00000186517	257106	ARHGAP30	0.117306	7.91852e-19	7.12698e-18
ENSG00000262879	NA	ENSG00000262879	-0.232134	7.92054e-19	7.12698e-18
ENSG00000163344	10654	PMVK	-0.244862	7.9355e-19	7.1359e-18
ENSG00000151065	196513	DCP1B	-0.249187	7.95282e-19	7.14694e-18
ENSG00000065183	10885	WDR3	-0.220134	7.99635e-19	7.1815e-18
ENSG00000167525	147011	PROCA1	-0.215617	8.03468e-19	7.21136e-18
ENSG00000095585	29760	BLNK	-0.391497	8.1034e-19	7.26842e-18
ENSG00000151779	51594	NBAS	-0.159327	8.11189e-19	7.27144e-18
ENSG00000166669	80063	ATF7IP2	-0.247511	8.11717e-19	7.27157e-18
ENSG00000145246	57205	ATP10D	-0.190812	8.15529e-19	7.3011e-18
ENSG00000140598	79631	EFL1	-0.202161	8.29428e-19	7.42084e-18
ENSG00000260592	124903659	ENSG00000260592	-0.291765	8.35048e-19	7.4664e-18
ENSG00000143952	51542	VPS54	0.154877	8.50943e-19	7.60372e-18
ENSG00000290555	106660612	LINC00680	-0.25078	8.70047e-19	7.76954e-18
ENSG00000124383	10199	MPHOSPH10	-0.224154	8.743e-19	7.80259e-18
ENSG00000090104	5996	RGS1	0.62898	8.78926e-19	7.83893e-18
ENSG00000077549	832	CAPZB	0.0777582	8.82535e-19	7.86617e-18
ENSG00000100714	4522	MTHFD1	-0.248124	8.86834e-19	7.89951e-18
ENSG00000105829	10282	BET1	-0.202648	8.96054e-19	7.97663e-18
ENSG00000166681	27018	BEX3	-0.297638	9.0046e-19	8.01081e-18
ENSG00000141219	55028	C17orf80	-0.162317	9.05276e-19	8.0486e-18
ENSG00000168209	54541	DDIT4	0.308055	9.10209e-19	8.08739e-18
ENSG00000213463	55333	SYNJ2BP	-0.24751	9.30313e-19	8.26083e-18
ENSG00000184384	84441	MAML2	-0.180408	9.44866e-19	8.38479e-18
ENSG00000100099	89781	HPS4	-0.187771	9.5574e-19	8.47599e-18
ENSG00000275342	157285	PRAG1	-0.299588	9.71097e-19	8.60679e-18
ENSG00000171236	116844	LRG1	0.287869	9.71763e-19	8.6073e-18
ENSG00000136643	26750	RPS6KC1	-0.143978	9.78987e-19	8.66587e-18
ENSG00000124772	57699	CPNE5	-0.267121	9.81868e-19	8.68595e-18
ENSG00000169084	207063	DHRSX	0.187961	9.92789e-19	8.77211e-18
ENSG00000136305	27141	CIDEB	0.156202	9.92847e-19	8.77211e-18
ENSG00000196689	7442	TRPV1	-0.241885	1.02115e-18	9.01656e-18
ENSG00000139517	222484	LNX2	-0.23604	1.0224e-18	9.02201e-18
ENSG00000029639	51106	TFB1M	-0.250408	1.03308e-18	9.11055e-18
ENSG00000164506	134957	STXBP5	0.150434	1.03641e-18	9.13418e-18
ENSG00000074706	26034	IPCEF1	0.140958	1.04106e-18	9.16951e-18
ENSG00000241343	6173	RPL36A	-0.257302	1.06869e-18	9.40697e-18
ENSG00000131504	1729	DIAPH1	0.0921126	1.07677e-18	9.47227e-18
ENSG00000185730	79943	ZNF696	-0.240242	1.07971e-18	9.49219e-18
ENSG00000177173	NA	NAP1L4P1	0.195489	1.08524e-18	9.53492e-18
ENSG00000069020	375449	MAST4	-0.221991	1.08805e-18	9.55368e-18
ENSG00000103423	9093	DNAJA3	-0.228181	1.0934e-18	9.59467e-18
ENSG00000272449	NA	ENSG00000272449	-0.258308	1.11191e-18	9.7511e-18
ENSG00000025434	10062	NR1H3	-0.23329	1.12485e-18	9.85848e-18
ENSG00000184005	256435	ST6GALNAC3	0.307635	1.13185e-18	9.91368e-18
ENSG00000183475	140460	ASB7	0.100236	1.1556e-18	1.01155e-17
ENSG00000271789	NA	ENSG00000271789	-0.279969	1.15641e-18	1.01162e-17
ENSG00000103047	79613	TANGO6	-0.20573	1.1799e-18	1.03154e-17
ENSG00000168785	10098	TSPAN5	-0.281582	1.19323e-18	1.04255e-17
ENSG00000135763	9816	URB2	-0.257478	1.19717e-18	1.04535e-17
ENSG00000162909	824	CAPN2	-0.186253	1.20707e-18	1.05334e-17
ENSG00000196363	11091	WDR5	-0.192273	1.21642e-18	1.06085e-17
ENSG00000184992	140707	BRI3BP	-0.159926	1.22997e-18	1.072e-17
ENSG00000291067	NA	ENSG00000291067	0.186342	1.2332e-18	1.07416e-17
ENSG00000008853	23221	RHOBTB2	-0.280589	1.24895e-18	1.08661e-17
ENSG00000213085	25790	CFAP45	-0.37879	1.24902e-18	1.08661e-17
ENSG00000164011	51058	ZNF691	-0.200398	1.26265e-18	1.09779e-17
ENSG00000079215	6507	SLC1A3	0.911203	1.26894e-18	1.10258e-17
ENSG00000279500	NA	ENSG00000279500	-0.190913	1.27205e-18	1.1046e-17
ENSG00000122694	152007	GLIPR2	0.142817	1.29381e-18	1.12281e-17
ENSG00000148187	92399	MRRF	-0.214774	1.29465e-18	1.12285e-17
ENSG00000130816	1786	DNMT1	-0.212847	1.30808e-18	1.13334e-17
ENSG00000160685	51043	ZBTB7B	0.151311	1.30834e-18	1.13334e-17
ENSG00000070950	56852	RAD18	-0.19015	1.31033e-18	1.13436e-17
ENSG00000279727	105377031	LINC02033	-0.31412	1.32434e-18	1.14579e-17
ENSG00000163605	151987	PPP4R2	0.118734	1.33483e-18	1.15416e-17
ENSG00000149577	51092	SIDT2	-0.204156	1.34192e-18	1.15958e-17
ENSG00000080815	5663	PSEN1	0.134445	1.34319e-18	1.15998e-17
ENSG00000165283	30968	STOML2	-0.209457	1.35707e-18	1.17125e-17
ENSG00000120942	29914	UBIAD1	-0.228278	1.35924e-18	1.17241e-17
ENSG00000134516	1794	DOCK2	0.101013	1.3654e-18	1.177e-17
ENSG00000164081	51368	TEX264	-0.186607	1.41092e-18	1.2155e-17
ENSG00000282608	140	ADORA3	-0.452926	1.42064e-18	1.22313e-17
ENSG00000096968	3717	JAK2	0.121781	1.42829e-18	1.22897e-17
ENSG00000163808	56992	KIF15	-0.261397	1.43109e-18	1.23063e-17
ENSG00000161298	84911	ZNF382	-0.317273	1.43675e-18	1.23475e-17
ENSG00000183773	150209	AIFM3	-0.281698	1.45903e-18	1.25313e-17
ENSG00000111581	57122	NUP107	-0.175475	1.49018e-18	1.27912e-17
ENSG00000174032	253512	SLC25A30	-0.197206	1.49606e-18	1.28338e-17
ENSG00000171488	84230	LRRC8C	-0.225786	1.5013e-18	1.2871e-17
ENSG00000127920	2791	GNG11	-0.330722	1.50429e-18	1.28888e-17
ENSG00000075336	29090	TIMM21	-0.268874	1.5088e-18	1.29197e-17
ENSG00000203739	101928673	PRDX6-AS1	0.153742	1.5116e-18	1.29358e-17
ENSG00000103319	29904	EEF2K	-0.275904	1.51385e-18	1.29473e-17
ENSG00000150637	10666	CD226	-0.264197	1.51788e-18	1.29739e-17
ENSG00000182986	162967	ZNF320	-0.262739	1.52284e-18	1.30085e-17
ENSG00000177225	347862	GATD1	-0.1881	1.525e-18	1.3019e-17
ENSG00000134461	54522	ANKRD16	-0.328578	1.56418e-18	1.33455e-17
ENSG00000259642	NA	ST20-AS1	0.239376	1.5768e-18	1.34451e-17
ENSG00000152763	79819	DNAI4	-0.321067	1.59113e-18	1.35591e-17
ENSG00000047365	116984	ARAP2	0.181752	1.5929e-18	1.3566e-17
ENSG00000132313	51318	MRPL35	-0.231061	1.59586e-18	1.3583e-17
ENSG00000261221	100507290	ZNF865	0.171161	1.6047e-18	1.36501e-17
ENSG00000163737	5196	PF4	-0.340441	1.60691e-18	1.36607e-17
ENSG00000145545	6715	SRD5A1	-0.182846	1.60799e-18	1.36616e-17
ENSG00000089123	55617	TASP1	-0.238469	1.61156e-18	1.36838e-17
ENSG00000076770	55796	MBNL3	-0.26773	1.62983e-18	1.38306e-17
ENSG00000155275	152992	TRMT44	-0.209782	1.64254e-18	1.39301e-17
ENSG00000131187	2161	F12	0.283235	1.65303e-18	1.40106e-17
ENSG00000115652	80146	UXS1	-0.175006	1.69406e-18	1.43499e-17
ENSG00000269609	100505761	C10orf95-AS1	-0.202254	1.71253e-18	1.44976e-17
ENSG00000185000	8694	DGAT1	0.164219	1.71697e-18	1.45266e-17
ENSG00000196329	55340	GIMAP5	-0.25498	1.76239e-18	1.49019e-17
ENSG00000139174	144165	PRICKLE1	-0.342182	1.77501e-18	1.49997e-17
ENSG00000134297	51054	PLEKHA8P1	-0.238894	1.78137e-18	1.50445e-17
ENSG00000105640	6142	RPL18A	-0.199175	1.78519e-18	1.50677e-17
ENSG00000168300	115294	PCMTD1	-0.15941	1.79522e-18	1.51347e-17
ENSG00000147604	6129	RPL7	-0.178926	1.79527e-18	1.51347e-17
ENSG00000150093	3688	ITGB1	-0.209143	1.80152e-18	1.51784e-17
ENSG00000225300	NA	ENSG00000225300	-0.229166	1.81216e-18	1.5259e-17
ENSG00000173281	79660	PPP1R3B	0.221535	1.82458e-18	1.53544e-17
ENSG00000065150	3843	IPO5	-0.205979	1.83309e-18	1.54169e-17
ENSG00000163818	54585	LZTFL1	-0.260015	1.83898e-18	1.54572e-17
ENSG00000144713	6161	RPL32	-0.196297	1.86726e-18	1.56799e-17
ENSG00000224307	NA	LINC02975	-0.28157	1.86768e-18	1.56799e-17
ENSG00000023909	2730	GCLM	0.146758	1.88438e-18	1.58107e-17
ENSG00000143374	80222	TARS2	-0.187102	1.8922e-18	1.58669e-17
ENSG00000165526	84881	RPUSD4	-0.21403	1.91563e-18	1.60539e-17
ENSG00000081177	55218	EXD2	-0.243537	1.93632e-18	1.62176e-17
ENSG00000155858	134353	LSM11	-0.219215	1.95347e-18	1.63517e-17
ENSG00000166166	115708	TRMT61A	-0.270323	1.97974e-18	1.65618e-17
ENSG00000130227	23039	XPO7	-0.194546	2.00441e-18	1.67582e-17
ENSG00000280434	NA	ENSG00000280434	-0.247569	2.02205e-18	1.68957e-17
ENSG00000169239	11238	CA5B	-0.225366	2.02665e-18	1.69242e-17
ENSG00000137575	6386	SDCBP	0.179278	2.03814e-18	1.70101e-17
ENSG00000184857	25880	TMEM186	-0.211905	2.03999e-18	1.70156e-17
ENSG00000178175	167465	ZNF366	-0.414371	2.05148e-18	1.71013e-17
ENSG00000003393	57679	ALS2	-0.156938	2.0778e-18	1.73105e-17
ENSG00000083544	81550	TDRD3	-0.217185	2.09176e-18	1.74166e-17
ENSG00000163874	80149	ZC3H12A	0.18839	2.1044e-18	1.75115e-17
ENSG00000034533	28990	ASTE1	-0.17737	2.14906e-18	1.78727e-17
ENSG00000245164	100130231	LINC00861	-0.308692	2.16682e-18	1.80098e-17
ENSG00000285999	NA	ENSG00000285999	-0.263442	2.17135e-18	1.80368e-17
ENSG00000138443	10152	ABI2	-0.248432	2.2036e-18	1.8294e-17
ENSG00000128050	10606	PAICS	-0.219533	2.21462e-18	1.83747e-17
ENSG00000269934	NA	ENSG00000269934	-0.304263	2.27383e-18	1.88549e-17
ENSG00000089234	8315	BRAP	-0.0900597	2.28763e-18	1.89527e-17
ENSG00000185480	55010	PARPBP	-0.275489	2.2883e-18	1.89527e-17
ENSG00000188690	7390	UROS	-0.209637	2.30429e-18	1.9074e-17
ENSG00000160299	5116	PCNT	-0.185258	2.31833e-18	1.9179e-17
ENSG00000050426	25875	LETMD1	-0.175607	2.36124e-18	1.95226e-17
ENSG00000012124	933	CD22	-0.413455	2.36342e-18	1.95232e-17
ENSG00000111785	55188	RIC8B	-0.235528	2.36406e-18	1.95232e-17
ENSG00000144120	80775	TMEM177	-0.306434	2.37058e-18	1.95655e-17
ENSG00000134575	53	ACP2	-0.177109	2.38177e-18	1.96465e-17
ENSG00000185418	123283	TARS3	-0.231415	2.40553e-18	1.98309e-17
ENSG00000004139	23098	SARM1	-0.274029	2.44598e-18	2.01527e-17
ENSG00000135272	29969	MDFIC	-0.278519	2.45068e-18	2.01797e-17
ENSG00000198478	83699	SH3BGRL2	-0.328564	2.4585e-18	2.02323e-17
ENSG00000124459	7596	ZNF45	-0.163829	2.4625e-18	2.02529e-17
ENSG00000203993	85026	ARRDC1-AS1	-0.186904	2.46387e-18	2.02529e-17
ENSG00000198498	55319	TMA16	-0.293394	2.47255e-18	2.03125e-17
ENSG00000138376	580	BARD1	-0.20489	2.4952e-18	2.04867e-17
ENSG00000138363	471	ATIC	-0.258736	2.50586e-18	2.05623e-17
ENSG00000011451	58525	WIZ	0.138815	2.54428e-18	2.08654e-17
ENSG00000128266	2781	GNAZ	-0.296986	2.56874e-18	2.10539e-17
ENSG00000198429	7620	ZNF69	-0.281343	2.57756e-18	2.11139e-17
ENSG00000136193	9805	SCRN1	-0.270378	2.62047e-18	2.1453e-17
ENSG00000170049	9196	KCNAB3	0.208474	2.6231e-18	2.14622e-17
ENSG00000106976	1759	DNM1	-0.321954	2.66814e-18	2.1818e-17
ENSG00000283341	NA	ENSG00000283341	-0.207629	2.67837e-18	2.18891e-17
ENSG00000288398	NA	ENSG00000288398	-0.291685	2.6938e-18	2.20025e-17
ENSG00000140287	3067	HDC	-0.358338	2.69836e-18	2.2027e-17
ENSG00000023697	51071	DERA	-0.181088	2.70512e-18	2.20695e-17
ENSG00000104375	6788	STK3	-0.177526	2.7309e-18	2.2267e-17
ENSG00000071994	5134	PDCD2	-0.155992	2.7405e-18	2.23324e-17
ENSG00000196670	643836	ZFP62	-0.212823	2.74463e-18	2.23532e-17
ENSG00000103351	23059	CLUAP1	-0.266707	2.76774e-18	2.25284e-17
ENSG00000138613	83464	APH1B	0.144261	2.79282e-18	2.27196e-17
ENSG00000128016	7538	ZFP36	0.19105	2.8188e-18	2.29177e-17
ENSG00000291113	NA	ENSG00000291113	-0.29561	2.84851e-18	2.3146e-17
ENSG00000106330	64598	MOSPD3	0.255538	2.85237e-18	2.31641e-17
ENSG00000287100	NA	ENSG00000287100	-0.190164	2.85883e-18	2.32033e-17
ENSG00000180867	NA	PDIA3P1	-0.250436	2.89619e-18	2.3493e-17
ENSG00000241553	10093	ARPC4	0.0895626	2.91093e-18	2.35866e-17
ENSG00000213186	286827	TRIM59	-0.249572	2.91107e-18	2.35866e-17
ENSG00000049759	23327	NEDD4L	-0.253525	2.91832e-18	2.36319e-17
ENSG00000165516	23588	KLHDC2	-0.126863	2.96303e-18	2.39803e-17
ENSG00000055332	5610	EIF2AK2	0.241357	2.967e-18	2.39986e-17
ENSG00000174365	128439	SNHG11	-0.218183	2.99225e-18	2.41891e-17
ENSG00000027697	3459	IFNGR1	0.166193	2.99585e-18	2.42044e-17
ENSG00000033170	2530	FUT8	-0.244352	3.00187e-18	2.42391e-17
ENSG00000168228	29063	ZCCHC4	-0.249622	3.03097e-18	2.44602e-17
ENSG00000179918	22928	SEPHS2	0.139454	3.03343e-18	2.44661e-17
ENSG00000276644	1602	DACH1	0.230436	3.03586e-18	2.44718e-17
ENSG00000101361	10528	NOP56	-0.215257	3.05861e-18	2.46361e-17
ENSG00000182732	9628	RGS6	-0.290841	3.05973e-18	2.46361e-17
ENSG00000139842	8451	CUL4A	-0.174275	3.06733e-18	2.46833e-17
ENSG00000130348	55278	QRSL1	-0.273272	3.1821e-18	2.55923e-17
ENSG00000170088	201931	TMEM192	-0.203084	3.192e-18	2.56574e-17
ENSG00000138346	1763	DNA2	-0.222913	3.19672e-18	2.56808e-17
ENSG00000234129	NA	HCCS-DT	-0.292072	3.21201e-18	2.57752e-17
ENSG00000179915	9378	NRXN1	0.417354	3.21212e-18	2.57752e-17
ENSG00000041353	5874	RAB27B	-0.303862	3.23404e-18	2.59348e-17
ENSG00000291151	155400	ENSG00000291151	-0.248067	3.23568e-18	2.59348e-17
ENSG00000178802	4351	MPI	-0.251086	3.25191e-18	2.60502e-17
ENSG00000128694	64172	OSGEPL1	-0.319658	3.25667e-18	2.60736e-17
ENSG00000163389	56983	POGLUT1	-0.208854	3.35235e-18	2.68245e-17
ENSG00000198301	55153	SDAD1	-0.217053	3.35561e-18	2.68354e-17
ENSG00000270640	NA	ENSG00000270640	0.356223	3.36766e-18	2.69166e-17
ENSG00000123992	23549	DNPEP	-0.217738	3.38916e-18	2.70732e-17
ENSG00000148339	114789	SLC25A25	-0.188339	3.41505e-18	2.72646e-17
ENSG00000164181	79993	ELOVL7	-0.323719	3.44532e-18	2.74907e-17
ENSG00000186815	53373	TPCN1	-0.174865	3.48826e-18	2.78177e-17
ENSG00000227383	NA	RPL35AP2	0.243199	3.49773e-18	2.78775e-17
ENSG00000188026	353116	RILPL1	0.242447	3.52732e-18	2.80976e-17
ENSG00000254470	91056	AP5B1	0.194782	3.56357e-18	2.83703e-17
ENSG00000046647	54960	GEMIN8	-0.237884	3.59123e-18	2.85745e-17
ENSG00000238121	100188949	LINC00426	-0.295455	3.64603e-18	2.89943e-17
ENSG00000197157	27044	SND1	-0.155528	3.65163e-18	2.90225e-17
ENSG00000132670	5786	PTPRA	-0.172067	3.67152e-18	2.91642e-17
ENSG00000289276	NA	ENSG00000289276	-0.319781	3.68959e-18	2.92913e-17
ENSG00000164430	115004	CGAS	0.187726	3.69759e-18	2.93384e-17
ENSG00000204252	3111	HLA-DOA	-0.363149	3.69978e-18	2.93393e-17
ENSG00000165959	79789	CLMN	-0.249478	3.7027e-18	2.9346e-17
ENSG00000155438	84365	NIFK	-0.222137	3.71516e-18	2.94283e-17
ENSG00000140750	55114	ARHGAP17	-0.167809	3.72348e-18	2.94778e-17
ENSG00000092841	4637	MYL6	0.105978	3.7305e-18	2.95168e-17
ENSG00000163346	57326	PBXIP1	-0.152101	3.83556e-18	3.03311e-17
ENSG00000157303	203328	SUSD3	0.231838	3.87346e-18	3.06137e-17
ENSG00000235954	284900	TTC28-AS1	-0.183956	3.94009e-18	3.1123e-17
ENSG00000151689	3628	INPP1	0.187679	4.01647e-18	3.17086e-17
ENSG00000129680	79649	MAP7D3	-0.245065	4.03096e-18	3.18053e-17
ENSG00000181004	166379	BBS12	-0.308085	4.03432e-18	3.18141e-17
ENSG00000179627	100128927	ZBTB42	-0.301626	4.04788e-18	3.19029e-17
ENSG00000185022	23764	MAFF	0.319643	4.0501e-18	3.19029e-17
ENSG00000153896	148103	ZNF599	-0.314067	4.06876e-18	3.20181e-17
ENSG00000140006	112840	WDR89	-0.290428	4.06924e-18	3.20181e-17
ENSG00000089009	6128	RPL6	-0.172533	4.11037e-18	3.23238e-17
ENSG00000087448	57542	KLHL42	-0.209529	4.11691e-18	3.23572e-17
ENSG00000113460	55299	BRIX1	-0.256766	4.15184e-18	3.26048e-17
ENSG00000168890	129303	TMEM150A	-0.217656	4.15439e-18	3.26048e-17
ENSG00000143164	55827	DCAF6	-0.179866	4.15663e-18	3.26048e-17
ENSG00000125375	27109	DMAC2L	-0.187409	4.15761e-18	3.26048e-17
ENSG00000170632	83787	ARMC10	-0.146659	4.16758e-18	3.26649e-17
ENSG00000136718	92856	IMP4	-0.206276	4.17242e-18	3.26847e-17
ENSG00000174405	3981	LIG4	0.170283	4.1764e-18	3.26978e-17
ENSG00000130193	51337	THEM6	-0.299583	4.18756e-18	3.27671e-17
ENSG00000060971	30	ACAA1	0.116666	4.21772e-18	3.29849e-17
ENSG00000114013	942	CD86	-0.236827	4.23052e-18	3.30667e-17
ENSG00000204519	90233	ZNF551	-0.239226	4.28008e-18	3.34356e-17
ENSG00000188283	163087	ZNF383	-0.194896	4.35763e-18	3.40226e-17
ENSG00000224032	NA	EPB41L4A-AS1	-0.217753	4.3938e-18	3.42862e-17
ENSG00000076944	6813	STXBP2	0.119713	4.41268e-18	3.44145e-17
ENSG00000123106	55297	CCDC91	-0.19021	4.45486e-18	3.47056e-17
ENSG00000246067	NA	RAB30-DT	-0.1707	4.45491e-18	3.47056e-17
ENSG00000167106	399665	EEIG1	-0.299343	4.47159e-18	3.48165e-17
ENSG00000198162	10905	MAN1A2	-0.181636	4.48905e-18	3.49332e-17
ENSG00000196914	23365	ARHGEF12	-0.261036	4.51638e-18	3.51265e-17
ENSG00000118894	196483	EEF2KMT	-0.298526	4.52773e-18	3.51955e-17
ENSG00000139629	11226	GALNT6	-0.235158	4.53191e-18	3.52087e-17
ENSG00000155959	7411	VBP1	0.13539	4.5591e-18	3.54005e-17
ENSG00000088682	57017	COQ9	-0.146648	4.58779e-18	3.5594e-17
ENSG00000196152	7633	ZNF79	-0.144582	4.58905e-18	3.5594e-17
ENSG00000102837	10562	OLFM4	0.851554	4.60737e-18	3.57166e-17
ENSG00000266472	54460	MRPS21	-0.196322	4.63604e-18	3.59192e-17
ENSG00000173868	162466	PHOSPHO1	-0.212206	4.67387e-18	3.61925e-17
ENSG00000147854	115426	UHRF2	-0.181757	4.73819e-18	3.66705e-17
ENSG00000167468	2879	GPX4	-0.184346	4.77223e-18	3.69138e-17
ENSG00000130299	84705	GTPBP3	-0.228688	4.81346e-18	3.72123e-17
ENSG00000144659	54977	SLC25A38	-0.228992	4.85241e-18	3.7493e-17
ENSG00000187446	11261	CHP1	0.121326	4.86793e-18	3.75924e-17
ENSG00000169359	9197	SLC33A1	-0.152625	4.88507e-18	3.77042e-17
ENSG00000122970	28981	IFT81	-0.265453	4.89845e-18	3.77869e-17
ENSG00000143376	81609	SNX27	0.167372	4.93982e-18	3.80853e-17
ENSG00000133639	694	BTG1	0.138857	4.95611e-18	3.81767e-17
ENSG00000238260	NA	ENSG00000238260	-0.239523	4.95707e-18	3.81767e-17
ENSG00000067900	6093	ROCK1	0.0996885	5.00022e-18	3.84881e-17
ENSG00000165055	55798	METTL2B	-0.210051	5.00799e-18	3.8527e-17
ENSG00000115484	10575	CCT4	-0.183707	5.01577e-18	3.85659e-17
ENSG00000142207	9875	URB1	-0.244647	5.0831e-18	3.90504e-17
ENSG00000239213	NA	NCK1-DT	-0.222818	5.08431e-18	3.90504e-17
ENSG00000228315	91316	GUSBP11	0.113334	5.08853e-18	3.90617e-17
ENSG00000132382	10514	MYBBP1A	-0.246535	5.09768e-18	3.91107e-17
ENSG00000165272	360	AQP3	-0.30483	5.11623e-18	3.92318e-17
ENSG00000289251	NA	ENSG00000289251	-0.294745	5.12583e-18	3.92842e-17
ENSG00000147650	29967	LRP12	-0.270146	5.13651e-18	3.93447e-17
ENSG00000213588	221504	ZBTB9	-0.242263	5.1489e-18	3.94183e-17
ENSG00000158966	57685	CACHD1	0.30441	5.17109e-18	3.95668e-17
ENSG00000120662	9617	MTRF1	-0.169995	5.19851e-18	3.97552e-17
ENSG00000120709	51307	FAM53C	0.140914	5.21838e-18	3.98856e-17
ENSG00000137700	2542	SLC37A4	-0.226855	5.25396e-18	4.01359e-17
ENSG00000186666	144233	BCDIN3D	-0.192348	5.27525e-18	4.02767e-17
ENSG00000260719	NA	ENSG00000260719	-0.282739	5.31854e-18	4.05854e-17
ENSG00000237788	NA	ENSG00000237788	0.186783	5.32833e-18	4.06382e-17
ENSG00000165669	63877	FAM204A	-0.114809	5.38213e-18	4.10265e-17
ENSG00000224940	401399	PRRT4	0.497606	5.41262e-18	4.12366e-17
ENSG00000172809	6169	RPL38	-0.177357	5.43125e-18	4.13564e-17
ENSG00000100416	55687	TRMU	-0.170775	5.54782e-18	4.22212e-17
ENSG00000131626	8500	PPFIA1	0.140185	5.6037e-18	4.26236e-17
ENSG00000100479	5427	POLE2	-0.284611	5.66126e-18	4.30383e-17
ENSG00000152240	115106	HAUS1	-0.202225	5.67307e-18	4.3105e-17
ENSG00000164088	132160	PPM1M	0.122848	5.7094e-18	4.33532e-17
ENSG00000017483	92745	SLC38A5	-0.3158	5.71186e-18	4.33532e-17
ENSG00000141447	114876	OSBPL1A	0.19627	5.76095e-18	4.37023e-17
ENSG00000148396	9919	SEC16A	0.105373	5.773e-18	4.37703e-17
ENSG00000175449	317671	RFESD	-0.263765	5.86947e-18	4.44779e-17
ENSG00000225187	NA	ENSG00000225187	-0.282309	5.90581e-18	4.47294e-17
ENSG00000105088	93145	OLFM2	-0.334192	5.92128e-18	4.48226e-17
ENSG00000168806	9836	LCMT2	-0.221664	6.02233e-18	4.55632e-17
ENSG00000184083	54954	FAM120C	-0.251657	6.09484e-18	4.60872e-17
ENSG00000276791	NA	ENSG00000276791	-0.180792	6.15087e-18	4.6486e-17
ENSG00000163626	285521	COX18	-0.191955	6.1723e-18	4.66231e-17
ENSG00000071205	79658	ARHGAP10	-0.246024	6.25539e-18	4.72255e-17
ENSG00000266173	92335	STRADA	0.107383	6.53179e-18	4.9286e-17
ENSG00000090263	51650	MRPS33	-0.246975	6.53893e-18	4.93136e-17
ENSG00000090861	16	AARS1	-0.225318	6.54401e-18	4.93256e-17
ENSG00000100815	9321	TRIP11	-0.136794	6.55207e-18	4.93601e-17
ENSG00000133706	51520	LARS1	-0.212099	6.61228e-18	4.97872e-17
ENSG00000173473	6599	SMARCC1	-0.111549	6.61795e-18	4.98034e-17
ENSG00000102967	1723	DHODH	-0.285445	6.65314e-18	5.00416e-17
ENSG00000177058	153129	SLC38A9	-0.143925	6.82126e-18	5.12789e-17
ENSG00000213654	63940	GPSM3	0.125342	6.90107e-18	5.1845e-17
ENSG00000273002	107985209	ARHGEF2-AS2	-0.222293	6.90388e-18	5.1845e-17
ENSG00000171453	9533	POLR1C	-0.240718	6.96126e-18	5.22482e-17
ENSG00000181619	64582	GPR135	-0.309389	7.05042e-18	5.28894e-17
ENSG00000100749	7443	VRK1	-0.188319	7.05522e-18	5.28974e-17
ENSG00000111752	1911	PHC1	-0.255155	7.06823e-18	5.29669e-17
ENSG00000260495	NA	ENSG00000260495	-0.327312	7.10377e-18	5.3205e-17
ENSG00000148229	54107	POLE3	-0.169327	7.15974e-18	5.35959e-17
ENSG00000138796	3033	HADH	-0.239546	7.20649e-18	5.39174e-17
ENSG00000138629	84993	UBL7	-0.156872	7.24271e-18	5.41597e-17
ENSG00000226091	389634	LINC00937	0.38709	7.27753e-18	5.43914e-17
ENSG00000178467	54681	P4HTM	-0.20538	7.33953e-18	5.48258e-17
ENSG00000178199	340152	ZC3H12D	-0.305196	7.36874e-18	5.5015e-17
ENSG00000163138	133015	PACRGL	-0.198415	7.47617e-18	5.57877e-17
ENSG00000179082	NA	LINC02913	-0.282965	7.50338e-18	5.59612e-17
ENSG00000214736	100188893	TOMM6	-0.174147	7.52645e-18	5.61038e-17
ENSG00000163703	78987	CRELD1	-0.208129	7.55696e-18	5.63015e-17
ENSG00000106351	3268	AGFG2	-0.290397	7.65949e-18	5.70354e-17
ENSG00000189091	23450	SF3B3	-0.177743	7.70858e-18	5.73708e-17
ENSG00000249592	100129917	PCGF3-AS1	-0.145132	7.80292e-18	5.80424e-17
ENSG00000172059	8462	KLF11	-0.238558	7.80999e-18	5.80645e-17
ENSG00000225190	9842	PLEKHM1	0.0990478	7.8622e-18	5.8422e-17
ENSG00000142168	6647	SOD1	-0.196789	7.90897e-18	5.87387e-17
ENSG00000164022	9255	AIMP1	-0.193833	7.92767e-18	5.88468e-17
ENSG00000186532	114826	SMYD4	-0.218682	8.03039e-18	5.9578e-17
ENSG00000147174	93953	GCNA	-0.190556	8.05754e-18	5.97481e-17
ENSG00000070785	8891	EIF2B3	-0.223908	8.07232e-18	5.98264e-17
ENSG00000280135	NA	ENSG00000280135	-0.291664	8.09154e-18	5.99375e-17
ENSG00000172663	80194	TMEM134	-0.231342	8.14709e-18	6.03174e-17
ENSG00000230615	107984948	ENSG00000230615	-0.358535	8.27159e-18	6.12072e-17
ENSG00000230149	NA	ENSG00000230149	0.355013	8.28176e-18	6.12505e-17
ENSG00000145882	78991	PCYOX1L	-0.208157	8.36328e-18	6.18211e-17
ENSG00000291228	652276	ENSG00000291228	-0.181953	8.4227e-18	6.22278e-17
ENSG00000102858	23295	MGRN1	0.163718	8.53505e-18	6.3025e-17
ENSG00000106263	8662	EIF3B	-0.186699	8.5983e-18	6.34589e-17
ENSG00000119866	53335	BCL11A	-0.295926	8.60564e-18	6.34801e-17
ENSG00000111605	11052	CPSF6	-0.145489	8.63353e-18	6.36526e-17
ENSG00000273329	NA	ENSG00000273329	-0.159338	8.73044e-18	6.43336e-17
ENSG00000123472	64756	ATPAF1	-0.158977	8.78411e-18	6.46954e-17
ENSG00000130159	51295	ECSIT	-0.210526	9.0528e-18	6.66397e-17
ENSG00000185347	283643	TEDC1	-0.255902	9.19356e-18	6.76407e-17
ENSG00000291069	399761	ENSG00000291069	-0.305579	9.21434e-18	6.77584e-17
ENSG00000103174	51172	NAGPA	-0.206358	9.23713e-18	6.78908e-17
ENSG00000160703	79671	NLRX1	0.208157	9.31983e-18	6.84631e-17
ENSG00000279529	NA	ENSG00000279529	-0.166899	9.32806e-18	6.8488e-17
ENSG00000187866	116224	PABIR1	-0.128393	9.3475e-18	6.85952e-17
ENSG00000219481	55672	NBPF1	-0.247787	9.53592e-18	6.99416e-17
ENSG00000055950	84545	MRPL43	-0.169997	9.72875e-18	7.1319e-17
ENSG00000154122	56172	ANKH	-0.259979	9.80501e-18	7.18409e-17
ENSG00000153234	4929	NR4A2	0.517727	9.8105e-18	7.18439e-17
ENSG00000127334	8445	DYRK2	-0.256539	1.0036e-17	7.34572e-17
ENSG00000174500	257144	GCSAM	-0.329188	1.01551e-17	7.42904e-17
ENSG00000155962	1193	CLIC2	-0.256894	1.01793e-17	7.44294e-17
ENSG00000157741	254048	UBN2	-0.117235	1.02718e-17	7.50666e-17
ENSG00000169490	83877	TM2D2	-0.161068	1.02851e-17	7.5125e-17
ENSG00000155380	6566	SLC16A1	-0.216478	1.03498e-17	7.55587e-17
ENSG00000205593	414918	DENND6B	-0.231262	1.03757e-17	7.57089e-17
ENSG00000100442	2287	FKBP3	-0.188466	1.0384e-17	7.57307e-17
ENSG00000135540	57224	NHSL1	-0.289718	1.05614e-17	7.69844e-17
ENSG00000247828	100505894	TMEM161B-DT	-0.223983	1.05993e-17	7.72214e-17
ENSG00000013561	9604	RNF14	-0.224725	1.07787e-17	7.84881e-17
ENSG00000218510	29092	LINC00339	-0.203936	1.09608e-17	7.9773e-17
ENSG00000184470	10587	TXNRD2	-0.166436	1.09844e-17	7.99038e-17
ENSG00000158850	8703	B4GALT3	-0.192228	1.11249e-17	8.08841e-17
ENSG00000256294	7768	ZNF225	-0.19596	1.11522e-17	8.10405e-17
ENSG00000101162	81027	TUBB1	-0.320235	1.1313e-17	8.21669e-17
ENSG00000267787	NA	ENSG00000267787	-0.206907	1.14443e-17	8.30779e-17
ENSG00000186787	474343	SPIN2B	-0.283911	1.15487e-17	8.3793e-17
ENSG00000176410	84277	DNAJC30	-0.251629	1.15839e-17	8.40053e-17
ENSG00000116793	10745	PHTF1	0.172642	1.16104e-17	8.41544e-17
ENSG00000291093	102724316	ENSG00000291093	-0.184278	1.16929e-17	8.47092e-17
ENSG00000150867	5305	PIP4K2A	-0.233765	1.17183e-17	8.48499e-17
ENSG00000177873	285267	ZNF619	-0.171759	1.17925e-17	8.53437e-17
ENSG00000167447	55181	SMG8	-0.129241	1.20305e-17	8.70215e-17
ENSG00000229320	NA	KRT8P12	-0.205065	1.21965e-17	8.81773e-17
ENSG00000196511	27010	TPK1	-0.184608	1.22032e-17	8.81807e-17
ENSG00000179115	2193	FARSA	-0.180536	1.23492e-17	8.91903e-17
ENSG00000110700	6207	RPS13	-0.174999	1.24233e-17	8.96798e-17
ENSG00000285796	NA	ENSG00000285796	-0.174677	1.24382e-17	8.97414e-17
ENSG00000099284	55506	MACROH2A2	-0.307046	1.25179e-17	9.02706e-17
ENSG00000106266	29886	SNX8	-0.217207	1.25667e-17	9.05761e-17
ENSG00000113448	5144	PDE4D	0.265537	1.26244e-17	9.09461e-17
ENSG00000184221	116448	OLIG1	-0.304107	1.26745e-17	9.126e-17
ENSG00000169136	22809	ATF5	-0.217519	1.27013e-17	9.1407e-17
ENSG00000068654	25885	POLR1A	-0.231657	1.27441e-17	9.16684e-17
ENSG00000101608	10627	MYL12A	0.119429	1.27601e-17	9.17369e-17
ENSG00000197776	122773	KLHDC1	-0.25051	1.2938e-17	9.29685e-17
ENSG00000121940	23155	CLCC1	-0.206976	1.29471e-17	9.29866e-17
ENSG00000175283	22845	DOLK	-0.233408	1.30631e-17	9.37721e-17
ENSG00000101017	958	CD40	-0.311442	1.31307e-17	9.42101e-17
ENSG00000005100	56919	DHX33	-0.144218	1.31583e-17	9.43603e-17
ENSG00000118096	56912	IFT46	-0.218496	1.31934e-17	9.4564e-17
ENSG00000165983	9317	PTER	-0.232471	1.32877e-17	9.51916e-17
ENSG00000146223	285855	RPL7L1	-0.179841	1.33516e-17	9.56008e-17
ENSG00000169504	25932	CLIC4	-0.198431	1.34874e-17	9.65016e-17
ENSG00000135776	23456	ABCB10	-0.203627	1.3491e-17	9.65016e-17
ENSG00000135372	55226	NAT10	-0.21861	1.36432e-17	9.75406e-17
ENSG00000115159	2820	GPD2	0.158846	1.37786e-17	9.84514e-17
ENSG00000143751	163859	SDE2	-0.120643	1.37844e-17	9.84514e-17
ENSG00000198554	11169	WDHD1	-0.236091	1.38119e-17	9.85975e-17
ENSG00000196636	57001	SDHAF3	0.228922	1.38668e-17	9.894e-17
ENSG00000026103	355	FAS	-0.172825	1.38847e-17	9.90174e-17
ENSG00000077514	10714	POLD3	-0.134005	1.38958e-17	9.90472e-17
ENSG00000287737	NA	ENSG00000287737	0.274328	1.39332e-17	9.92638e-17
ENSG00000259494	26589	MRPL46	-0.238455	1.40011e-17	9.96973e-17
ENSG00000153094	10018	BCL2L11	-0.15418	1.40917e-17	1.00292e-16
ENSG00000251432	100507487	LINC02615	-0.294197	1.48733e-17	1.05802e-16
ENSG00000246922	390595	UBAP1L	-0.228965	1.50419e-17	1.06947e-16
ENSG00000106608	55665	URGCP	-0.230876	1.50567e-17	1.06999e-16
ENSG00000074416	11343	MGLL	-0.290986	1.52627e-17	1.08369e-16
ENSG00000135446	1019	CDK4	-0.243512	1.52649e-17	1.08369e-16
ENSG00000140265	146050	ZSCAN29	-0.139254	1.53395e-17	1.08844e-16
ENSG00000174444	6124	RPL4	-0.181552	1.53755e-17	1.09045e-16
ENSG00000110844	25766	PRPF40B	-0.292267	1.54268e-17	1.09354e-16
ENSG00000120697	29880	ALG5	-0.214514	1.54774e-17	1.09658e-16
ENSG00000285331	145783	TCF12-DT	-0.274321	1.55219e-17	1.09919e-16
ENSG00000145979	51256	TBC1D7	0.197847	1.55634e-17	1.10157e-16
ENSG00000171492	55144	LRRC8D	-0.159475	1.58672e-17	1.12251e-16
ENSG00000100325	84164	ASCC2	-0.26308	1.59615e-17	1.12862e-16
ENSG00000138107	10121	ACTR1A	0.0662642	1.60108e-17	1.13154e-16
ENSG00000110888	65981	CAPRIN2	-0.214878	1.6021e-17	1.1317e-16
ENSG00000176422	283377	SPRYD4	-0.226583	1.60628e-17	1.13408e-16
ENSG00000140479	5046	PCSK6	-0.332125	1.6075e-17	1.13438e-16
ENSG00000121552	1475	CSTA	0.235611	1.64672e-17	1.16148e-16
ENSG00000289298	NA	ENSG00000289298	0.390083	1.65842e-17	1.16915e-16
ENSG00000122218	1314	COPA	0.0919674	1.66038e-17	1.16995e-16
ENSG00000169371	10073	SNUPN	-0.18192	1.67208e-17	1.17761e-16
ENSG00000279495	NA	ENSG00000279495	-0.237107	1.68629e-17	1.18702e-16
ENSG00000126787	9787	DLGAP5	-0.277057	1.70403e-17	1.19892e-16
ENSG00000140280	256586	LYSMD2	-0.211252	1.70757e-17	1.20081e-16
ENSG00000153064	55024	BANK1	-0.32858	1.71316e-17	1.20414e-16
ENSG00000120868	317	APAF1	0.1541	1.71768e-17	1.20672e-16
ENSG00000261218	NA	ENSG00000261218	0.248997	1.72107e-17	1.2085e-16
ENSG00000060138	8531	YBX3	-0.28625	1.73275e-17	1.21606e-16
ENSG00000116984	4548	MTR	-0.210874	1.73355e-17	1.21606e-16
ENSG00000160803	56893	UBQLN4	-0.214175	1.73979e-17	1.21984e-16
ENSG00000135018	29979	UBQLN1	-0.117764	1.75163e-17	1.22753e-16
ENSG00000115993	66008	TRAK2	-0.264757	1.75454e-17	1.22896e-16
ENSG00000107551	83937	RASSF4	-0.216306	1.77931e-17	1.24569e-16
ENSG00000279696	NA	ENSG00000279696	-0.203141	1.79573e-17	1.25657e-16
ENSG00000182718	302	ANXA2	-0.172612	1.81701e-17	1.27083e-16
ENSG00000114473	84223	IQCG	-0.227154	1.83006e-17	1.27933e-16
ENSG00000174197	23269	MGA	-0.173538	1.83473e-17	1.28196e-16
ENSG00000163931	7086	TKT	0.164339	1.85608e-17	1.29624e-16
ENSG00000204152	100652748	TIMM23B	-0.204108	1.85756e-17	1.29663e-16
ENSG00000156345	23552	CDK20	-0.287053	1.85957e-17	1.297e-16
ENSG00000099308	23031	MAST3	0.136242	1.85993e-17	1.297e-16
ENSG00000116455	79084	WDR77	-0.20573	1.8891e-17	1.3167e-16
ENSG00000261167	NA	ENSG00000261167	-0.331931	1.90001e-17	1.32365e-16
ENSG00000136732	2995	GYPC	-0.284702	1.90267e-17	1.32485e-16
ENSG00000137210	81853	TMEM14B	-0.135304	1.94681e-17	1.35492e-16
ENSG00000067533	51018	RRP15	-0.271423	1.959e-17	1.36274e-16
ENSG00000163681	7871	SLMAP	0.0828401	1.96553e-17	1.36661e-16
ENSG00000103335	9780	PIEZO1	-0.217433	1.97252e-17	1.37079e-16
ENSG00000120899	2185	PTK2B	0.109474	1.98819e-17	1.38101e-16
ENSG00000271959	NA	ENSG00000271959	-0.350998	2.01227e-17	1.39705e-16
ENSG00000197965	9019	MPZL1	-0.288532	2.01607e-17	1.399e-16
ENSG00000186063	64853	AIDA	-0.210858	2.03468e-17	1.41122e-16
ENSG00000152464	10557	RPP38	-0.192399	2.05141e-17	1.42213e-16
ENSG00000106605	644	BLVRA	-0.195729	2.06473e-17	1.43067e-16
ENSG00000183309	9831	ZNF623	-0.164956	2.06725e-17	1.43171e-16
ENSG00000144668	3680	ITGA9	0.390057	2.0794e-17	1.43942e-16
ENSG00000198346	126017	ZNF813	-0.249122	2.08891e-17	1.4453e-16
ENSG00000127585	146330	FBXL16	-0.370761	2.10816e-17	1.4579e-16
ENSG00000196214	90321	ZNF766	-0.155247	2.11946e-17	1.46501e-16
ENSG00000214367	79441	HAUS3	-0.172554	2.13817e-17	1.47721e-16
ENSG00000109670	55294	FBXW7	-0.113526	2.14242e-17	1.47943e-16
ENSG00000278828	8357	H3C10	-0.244197	2.14819e-17	1.48269e-16
ENSG00000140688	64755	RUSF1	-0.203508	2.15448e-17	1.48631e-16
ENSG00000168159	149603	RNF187	-0.223879	2.15661e-17	1.48705e-16
ENSG00000146842	84928	TMEM209	-0.211238	2.16834e-17	1.49442e-16
ENSG00000086200	51194	IPO11	-0.217033	2.18119e-17	1.50254e-16
ENSG00000176124	10301	DLEU1	-0.241972	2.18325e-17	1.50322e-16
ENSG00000130764	57470	LRRC47	-0.133169	2.22141e-17	1.52876e-16
ENSG00000168000	26580	BSCL2	-0.202036	2.23971e-17	1.5406e-16
ENSG00000291236	NA	ENSG00000291236	-0.323409	2.24854e-17	1.54593e-16
ENSG00000108773	2648	KAT2A	-0.220976	2.25728e-17	1.55118e-16
ENSG00000100124	129138	ANKRD54	-0.196316	2.28116e-17	1.56673e-16
ENSG00000166860	9880	ZBTB39	-0.224649	2.28211e-17	1.56673e-16
ENSG00000143727	52	ACP1	-0.231403	2.30872e-17	1.58423e-16
ENSG00000108433	9570	GOSR2	-0.171687	2.30994e-17	1.58429e-16
ENSG00000198700	55705	IPO9	-0.179405	2.31583e-17	1.58757e-16
ENSG00000179134	55095	SAMD4B	0.0944097	2.33489e-17	1.59986e-16
ENSG00000173210	22885	ABLIM3	-0.322956	2.34132e-17	1.60349e-16
ENSG00000168286	57215	THAP11	-0.188258	2.37968e-17	1.62897e-16
ENSG00000183625	1232	CCR3	-0.296809	2.38618e-17	1.63263e-16
ENSG00000135318	4907	NT5E	-0.395051	2.40565e-17	1.64516e-16
ENSG00000122223	51744	CD244	-0.237986	2.43003e-17	1.66103e-16
ENSG00000143258	27005	USP21	-0.134579	2.43672e-17	1.6648e-16
ENSG00000132964	1024	CDK8	-0.175951	2.4456e-17	1.67006e-16
ENSG00000291219	NA	ENSG00000291219	-0.250338	2.47017e-17	1.68602e-16
ENSG00000139651	283337	ZNF740	-0.142454	2.47478e-17	1.68836e-16
ENSG00000157796	57728	WDR19	-0.211039	2.48021e-17	1.69125e-16
ENSG00000188313	5359	PLSCR1	0.285937	2.48415e-17	1.69312e-16
ENSG00000071082	6160	RPL31	-0.17637	2.48741e-17	1.69453e-16
ENSG00000285082	NA	ENSG00000285082	0.318963	2.51658e-17	1.71357e-16
ENSG00000108561	708	C1QBP	-0.193488	2.53057e-17	1.72227e-16
ENSG00000106771	23731	TMEM245	-0.192458	2.54953e-17	1.73434e-16
ENSG00000113140	6678	SPARC	-0.328189	2.55141e-17	1.73479e-16
ENSG00000140992	5170	PDPK1	0.0987606	2.55709e-17	1.73781e-16
ENSG00000160293	7410	VAV2	-0.22883	2.56295e-17	1.74096e-16
ENSG00000180992	64928	MRPL14	-0.224296	2.57061e-17	1.74533e-16
ENSG00000167257	257160	RNF214	-0.155005	2.59546e-17	1.76135e-16
ENSG00000163611	152185	SPICE1	-0.221983	2.62076e-17	1.77767e-16
ENSG00000117602	11123	RCAN3	-0.270225	2.654e-17	1.79936e-16
ENSG00000065308	9697	TRAM2	-0.213686	2.66162e-17	1.80366e-16
ENSG00000166532	57494	RIMKLB	-0.216819	2.69895e-17	1.82809e-16
ENSG00000087263	55239	OGFOD1	-0.207187	2.70879e-17	1.83328e-16
ENSG00000143514	7159	TP53BP2	0.084291	2.70922e-17	1.83328e-16
ENSG00000157227	4323	MMP14	-0.35891	2.71871e-17	1.83883e-16
ENSG00000048991	23518	R3HDM1	-0.165065	2.72725e-17	1.84372e-16
ENSG00000243156	57553	MICAL3	-0.26232	2.73201e-17	1.84606e-16
ENSG00000196547	4122	MAN2A2	0.134967	2.74019e-17	1.85071e-16
ENSG00000281852	NA	LINC00891	-0.362441	2.75407e-17	1.85919e-16
ENSG00000144306	79634	SCRN3	-0.158979	2.75829e-17	1.86116e-16
ENSG00000217555	51192	CKLF	0.174666	2.79195e-17	1.88297e-16
ENSG00000156482	6156	RPL30	-0.165788	2.84907e-17	1.92058e-16
ENSG00000156011	23362	PSD3	-0.303961	2.87368e-17	1.93625e-16
ENSG00000108384	5889	RAD51C	-0.222475	2.90896e-17	1.95908e-16
ENSG00000173960	165324	UBXN2A	-0.169901	2.91835e-17	1.96448e-16
ENSG00000168118	5867	RAB4A	-0.146674	2.93029e-17	1.97158e-16
ENSG00000153936	9653	HS2ST1	-0.166878	2.95056e-17	1.98427e-16
ENSG00000130958	11046	SLC35D2	-0.154249	2.95689e-17	1.98759e-16
ENSG00000105520	64748	PLPPR2	0.180778	2.96392e-17	1.99137e-16
ENSG00000137714	2230	FDX1	-0.20643	3.00756e-17	2.01955e-16
ENSG00000182899	6165	RPL35A	-0.180188	3.00872e-17	2.01955e-16
ENSG00000156802	29028	ATAD2	-0.188438	3.01752e-17	2.0245e-16
ENSG00000167114	10999	SLC27A4	-0.194523	3.04838e-17	2.04423e-16
ENSG00000155463	5018	OXA1L	-0.111524	3.0573e-17	2.04924e-16
ENSG00000233276	2876	GPX1	-0.279148	3.06702e-17	2.05479e-16
ENSG00000100852	394	ARHGAP5	-0.213859	3.07521e-17	2.0593e-16
ENSG00000068097	63897	HEATR6	-0.212503	3.0776e-17	2.05993e-16
ENSG00000157654	445815	PALM2AKAP2	-0.322662	3.11703e-17	2.08533e-16
ENSG00000279744	NA	ENSG00000279744	0.215347	3.1308e-17	2.09355e-16
ENSG00000101782	8780	RIOK3	-0.233185	3.18638e-17	2.12972e-16
ENSG00000119661	83544	DNAL1	-0.247262	3.19983e-17	2.1377e-16
ENSG00000140022	85439	STON2	-0.293333	3.20377e-17	2.13869e-16
ENSG00000128791	57045	TWSG1	-0.192731	3.20434e-17	2.13869e-16
ENSG00000103064	9057	SLC7A6	-0.207491	3.21498e-17	2.14478e-16
ENSG00000285793	285074	ENSG00000285793	-0.116715	3.22921e-17	2.15326e-16
ENSG00000081386	22869	ZNF510	-0.219133	3.23225e-17	2.15427e-16
ENSG00000245060	729678	LINC00847	-0.163107	3.24917e-17	2.16453e-16
ENSG00000278845	84311	MRPL45	-0.20515	3.3072e-17	2.20216e-16
ENSG00000129657	6397	SEC14L1	-0.104018	3.31736e-17	2.20789e-16
ENSG00000000460	55732	C1orf112	-0.16459	3.32395e-17	2.21123e-16
ENSG00000289142	NA	ENSG00000289142	0.393718	3.34323e-17	2.22245e-16
ENSG00000215883	606495	CYB5RL	-0.265683	3.34396e-17	2.22245e-16
ENSG00000117899	23184	MESD	-0.164071	3.40232e-17	2.26018e-16
ENSG00000071575	28951	TRIB2	-0.254107	3.42264e-17	2.27261e-16
ENSG00000124098	116151	FAM210B	-0.271494	3.42536e-17	2.27335e-16
ENSG00000130779	6249	CLIP1	0.0957281	3.4678e-17	2.30044e-16
ENSG00000153107	64682	ANAPC1	-0.228729	3.51381e-17	2.32987e-16
ENSG00000106617	51422	PRKAG2	-0.121926	3.52861e-17	2.33859e-16
ENSG00000092067	1053	CEBPE	0.337471	3.54058e-17	2.34543e-16
ENSG00000156697	10813	UTP14A	-0.202583	3.60927e-17	2.38981e-16
ENSG00000006576	57157	PHTF2	-0.188278	3.67067e-17	2.42933e-16
ENSG00000188404	6402	SELL	0.187069	3.689e-17	2.44032e-16
ENSG00000287562	NA	ENSG00000287562	-0.290636	3.70976e-17	2.45291e-16
ENSG00000187607	57335	ZNF286A	-0.254745	3.73964e-17	2.47151e-16
ENSG00000073536	54475	NLE1	-0.27185	3.80388e-17	2.5128e-16
ENSG00000142528	25888	ZNF473	-0.184864	3.82779e-17	2.52741e-16
ENSG00000088876	79175	ZNF343	-0.229393	3.85183e-17	2.5421e-16
ENSG00000106479	643641	ZNF862	-0.148321	3.8812e-17	2.56029e-16
ENSG00000215193	55670	PEX26	-0.143321	3.88715e-17	2.56302e-16
ENSG00000100106	11078	TRIOBP	0.150629	3.96091e-17	2.61044e-16
ENSG00000161202	1857	DVL3	0.0876357	3.96697e-17	2.61322e-16
ENSG00000212978	339803	C2orf74-DT	-0.236384	3.97886e-17	2.61983e-16
ENSG00000168872	55308	DDX19A	-0.196468	3.99717e-17	2.63066e-16
ENSG00000133056	5287	PIK3C2B	-0.268583	4.0145e-17	2.64084e-16
ENSG00000125459	55154	MSTO1	-0.220674	4.0193e-17	2.64277e-16
ENSG00000165475	51084	CRYL1	-0.184787	4.03275e-17	2.65039e-16
ENSG00000109452	8821	INPP4B	-0.29657	4.07007e-17	2.67368e-16
ENSG00000089012	55423	SIRPG	-0.305657	4.07236e-17	2.67393e-16
ENSG00000170515	5036	PA2G4	-0.207208	4.07539e-17	2.67468e-16
ENSG00000102230	9468	PCYT1B	-0.334211	4.10907e-17	2.69554e-16
ENSG00000136231	10643	IGF2BP3	-0.28757	4.16068e-17	2.72813e-16
ENSG00000162517	553115	PEF1	0.111134	4.21471e-17	2.76228e-16
ENSG00000003436	7035	TFPI	-0.29042	4.24284e-17	2.77943e-16
ENSG00000141384	6875	TAF4B	-0.225349	4.30682e-17	2.82004e-16
ENSG00000111843	51522	TMEM14C	-0.197647	4.31058e-17	2.8212e-16
ENSG00000005194	57019	CIAPIN1	-0.163393	4.31347e-17	2.82171e-16
ENSG00000127507	30817	ADGRE2	-0.241822	4.31535e-17	2.82171e-16
ENSG00000248049	NA	UBA6-DT	-0.262021	4.34523e-17	2.83994e-16
ENSG00000125827	56255	TMX4	0.138519	4.35857e-17	2.84707e-16
ENSG00000076043	25996	REXO2	-0.230396	4.36016e-17	2.84707e-16
ENSG00000152484	219333	USP12	-0.267179	4.36551e-17	2.84925e-16
ENSG00000118564	26234	FBXL5	0.161075	4.40871e-17	2.87612e-16
ENSG00000166825	290	ANPEP	0.21853	4.49352e-17	2.9301e-16
ENSG00000128829	440275	EIF2AK4	-0.171072	4.52605e-17	2.94995e-16
ENSG00000143799	142	PARP1	-0.220662	4.54511e-17	2.96101e-16
ENSG00000074370	489	ATP2A3	0.119066	4.56073e-17	2.96982e-16
ENSG00000198961	9867	PJA2	0.12379	4.60446e-17	2.99692e-16
ENSG00000123384	4035	LRP1	-0.263475	4.61984e-17	3.00555e-16
ENSG00000144504	51281	ANKMY1	-0.176998	4.68213e-17	3.04467e-16
ENSG00000150768	1737	DLAT	-0.211201	4.68505e-17	3.04518e-16
ENSG00000163462	80128	TRIM46	-0.334766	4.73832e-17	3.07839e-16
ENSG00000111875	25842	ASF1A	-0.219921	4.76739e-17	3.09586e-16
ENSG00000258301	100506603	VASH1-AS1	-0.2725	4.79453e-17	3.11205e-16
ENSG00000182405	161779	PGBD4	-0.241124	4.82368e-17	3.12954e-16
ENSG00000065534	4638	MYLK	-0.304026	4.88918e-17	3.17058e-16
ENSG00000165271	65083	NOL6	-0.217986	4.89807e-17	3.17489e-16
ENSG00000103091	79726	WDR59	-0.139314	5.00772e-17	3.24448e-16
ENSG00000182700	492311	IGIP	-0.2398	5.01108e-17	3.24518e-16
ENSG00000198087	23607	CD2AP	-0.21755	5.02857e-17	3.25501e-16
ENSG00000250151	100526693	ARPC4-TTLL3	0.159748	5.04751e-17	3.26578e-16
ENSG00000181754	57463	AMIGO1	-0.295308	5.05495e-17	3.2691e-16
ENSG00000114812	7433	VIPR1	-0.199856	5.07223e-17	3.27878e-16
ENSG00000116819	339488	TFAP2E	-0.226065	5.07526e-17	3.27924e-16
ENSG00000169442	1043	CD52	-0.243826	5.08112e-17	3.28153e-16
ENSG00000168071	283234	CCDC88B	0.174153	5.10779e-17	3.29725e-16
ENSG00000198042	84549	MAK16	-0.24411	5.17095e-17	3.3365e-16
ENSG00000082516	25929	GEMIN5	-0.206793	5.19608e-17	3.35119e-16
ENSG00000136261	28969	BZW2	-0.193297	5.21404e-17	3.36124e-16
ENSG00000162704	10092	ARPC5	0.14055	5.23166e-17	3.37106e-16
ENSG00000129187	1635	DCTD	-0.200994	5.23798e-17	3.3736e-16
ENSG00000099331	4650	MYO9B	0.121168	5.25381e-17	3.38226e-16
ENSG00000198015	28977	MRPL42	-0.188254	5.301e-17	3.41109e-16
ENSG00000279170	100130890	TSTD3	-0.332409	5.32084e-17	3.4223e-16
ENSG00000163964	54965	PIGX	-0.141074	5.32763e-17	3.42511e-16
ENSG00000115504	23301	EHBP1	-0.161809	5.36992e-17	3.45028e-16
ENSG00000166938	115752	DIS3L	-0.216717	5.37165e-17	3.45028e-16
ENSG00000166401	5271	SERPINB8	0.177016	5.3832e-17	3.45613e-16
ENSG00000139323	282809	POC1B	-0.194846	5.3937e-17	3.4613e-16
ENSG00000102145	2623	GATA1	-0.286026	5.39719e-17	3.46198e-16
ENSG00000079974	11158	RABL2B	-0.207227	5.45607e-17	3.49816e-16
ENSG00000153071	1601	DAB2	-0.254205	5.47941e-17	3.51153e-16
ENSG00000095303	5742	PTGS1	-0.251146	5.48946e-17	3.51638e-16
ENSG00000144524	64708	COPS7B	-0.169497	5.49692e-17	3.51957e-16
ENSG00000197562	57799	RAB40C	0.157508	5.52716e-17	3.53733e-16
ENSG00000171552	598	BCL2L1	-0.274805	5.55749e-17	3.55402e-16
ENSG00000287431	NA	RENO1	-0.412488	5.55826e-17	3.55402e-16
ENSG00000148399	92715	DPH7	-0.190793	5.59796e-17	3.57779e-16
ENSG00000138385	6741	SSB	-0.206573	5.60234e-17	3.57781e-16
ENSG00000086232	27102	EIF2AK1	-0.242092	5.60304e-17	3.57781e-16
ENSG00000001497	81887	LAS1L	-0.204786	5.63592e-17	3.59718e-16
ENSG00000138756	55589	BMP2K	-0.132656	5.70135e-17	3.63731e-16
ENSG00000104164	26258	BLOC1S6	-0.131104	5.72031e-17	3.64776e-16
ENSG00000168495	661	POLR3D	-0.237583	5.75242e-17	3.66659e-16
ENSG00000156990	285367	RPUSD3	-0.170016	5.76722e-17	3.67437e-16
ENSG00000176160	124535	HSF5	-0.295556	5.77177e-17	3.67561e-16
ENSG00000147454	51312	SLC25A37	-0.201724	5.79062e-17	3.68596e-16
ENSG00000168803	161823	ADAL	-0.241125	5.81153e-17	3.69761e-16
ENSG00000138326	6229	RPS24	-0.167043	5.82035e-17	3.70156e-16
ENSG00000130559	157922	CAMSAP1	-0.154094	5.83836e-17	3.71134e-16
ENSG00000183208	390637	GDPGP1	-0.213837	5.9669e-17	3.79135e-16
ENSG00000163900	90407	TMEM41A	-0.19475	5.98972e-17	3.80414e-16
ENSG00000114030	3836	KPNA1	0.102735	5.99966e-17	3.80875e-16
ENSG00000170584	134492	NUDCD2	-0.236148	6.05505e-17	3.84219e-16
ENSG00000213693	NA	SEC14L1P1	-0.245683	6.05929e-17	3.84316e-16
ENSG00000130560	10422	UBAC1	-0.116112	6.08295e-17	3.85644e-16
ENSG00000090554	2323	FLT3LG	-0.276467	6.15388e-17	3.89966e-16
ENSG00000117691	29937	NENF	-0.225151	6.19006e-17	3.92083e-16
ENSG00000165168	1536	CYBB	0.192496	6.27983e-17	3.97592e-16
ENSG00000138002	26160	IFT172	-0.231207	6.29463e-17	3.9835e-16
ENSG00000103199	26048	ZNF500	-0.204803	6.31443e-17	3.99425e-16
ENSG00000131724	3597	IL13RA1	-0.191944	6.44554e-17	4.07536e-16
ENSG00000162430	57190	SELENON	-0.158189	6.46559e-17	4.08622e-16
ENSG00000172037	3913	LAMB2	-0.342568	6.53087e-17	4.12563e-16
ENSG00000196453	27153	ZNF777	-0.22056	6.58657e-17	4.15896e-16
ENSG00000205181	149837	LINC00654	-0.216956	6.62171e-17	4.1777e-16
ENSG00000184588	5142	PDE4B	0.193687	6.62214e-17	4.1777e-16
ENSG00000087206	51720	UIMC1	-0.0774111	6.64124e-17	4.18788e-16
ENSG00000001631	889	KRIT1	-0.168346	6.65214e-17	4.19289e-16
ENSG00000130921	91574	MTRFR	-0.21787	6.69464e-17	4.21654e-16
ENSG00000168303	136647	MPLKIP	-0.123527	6.69561e-17	4.21654e-16
ENSG00000142534	6205	RPS11	-0.188269	6.74069e-17	4.24304e-16
ENSG00000118655	64858	DCLRE1B	-0.165105	6.7453e-17	4.24406e-16
ENSG00000211445	2878	GPX3	0.408097	6.76099e-17	4.25204e-16
ENSG00000131408	7376	NR1H2	0.106082	6.84236e-17	4.3013e-16
ENSG00000048162	51491	NOP16	-0.262959	6.88276e-17	4.32478e-16
ENSG00000027847	11285	B4GALT7	-0.198622	7.00347e-17	4.39868e-16
ENSG00000044459	54875	CNTLN	-0.162015	7.07519e-17	4.44175e-16
ENSG00000176014	84617	TUBB6	-0.355523	7.08331e-17	4.44488e-16
ENSG00000133313	55748	CNDP2	-0.158129	7.09248e-17	4.44866e-16
ENSG00000082146	55437	STRADB	-0.279861	7.10161e-17	4.45242e-16
ENSG00000184708	56478	EIF4ENIF1	-0.107893	7.14101e-17	4.47514e-16
ENSG00000168096	124401	ANKS3	-0.233744	7.15709e-17	4.48323e-16
ENSG00000186260	57496	MRTFB	-0.274631	7.16832e-17	4.48828e-16
ENSG00000162804	25992	SNED1	-0.327199	7.21013e-17	4.51247e-16
ENSG00000151746	636	BICD1	-0.248284	7.27861e-17	4.55331e-16
ENSG00000075340	119	ADD2	-0.284046	7.34515e-17	4.59291e-16
ENSG00000233757	344065	ZNF892	-0.270058	7.40131e-17	4.62598e-16
ENSG00000163932	5580	PRKCD	0.141612	7.45116e-17	4.65509e-16
ENSG00000236088	100874058	COX10-DT	-0.255444	7.53406e-17	4.7048e-16
ENSG00000129521	112399	EGLN3	-0.29747	7.63038e-17	4.76285e-16
ENSG00000112851	55914	ERBIN	-0.119923	7.63655e-17	4.7646e-16
ENSG00000053372	51154	MRTO4	-0.246753	7.77427e-17	4.84839e-16
ENSG00000112996	10884	MRPS30	-0.208658	7.79559e-17	4.85955e-16
ENSG00000170180	2993	GYPA	-0.288158	7.81371e-17	4.8687e-16
ENSG00000122390	79903	NAA60	0.100503	8.10703e-17	5.04925e-16
ENSG00000177301	3737	KCNA2	-0.334854	8.11748e-17	5.05353e-16
ENSG00000216863	285780	LY86-AS1	-0.327577	8.14268e-17	5.06699e-16
ENSG00000109466	11275	KLHL2	0.196971	8.17055e-17	5.0821e-16
ENSG00000007923	55735	DNAJC11	-0.185246	8.20139e-17	5.09905e-16
ENSG00000011485	5536	PPP5C	-0.234893	8.33843e-17	5.18197e-16
ENSG00000139354	283431	GAS2L3	-0.253413	8.36164e-17	5.19412e-16
ENSG00000198792	25829	TMEM184B	0.144843	8.40129e-17	5.21646e-16
ENSG00000131323	7187	TRAF3	-0.153801	8.42239e-17	5.22725e-16
ENSG00000147457	91782	CHMP7	-0.183427	8.42605e-17	5.22725e-16
ENSG00000149564	90952	ESAM	-0.298785	8.43504e-17	5.23054e-16
ENSG00000005700	25998	IBTK	-0.187905	8.47381e-17	5.25228e-16
ENSG00000155966	2334	AFF2	0.193332	8.48062e-17	5.2542e-16
ENSG00000015676	23386	NUDCD3	-0.161711	8.49597e-17	5.26141e-16
ENSG00000271270	100507032	TMCC1-DT	-0.273642	8.56554e-17	5.30217e-16
ENSG00000279175	NA	ENSG00000279175	-0.260084	8.58706e-17	5.31317e-16
ENSG00000114503	22916	NCBP2	-0.192964	8.59787e-17	5.31754e-16
ENSG00000205981	131118	DNAJC19	-0.213601	8.61664e-17	5.32682e-16
ENSG00000124198	10564	ARFGEF2	-0.152566	8.65053e-17	5.34544e-16
ENSG00000115594	3554	IL1R1	0.23709	8.72707e-17	5.39038e-16
ENSG00000273247	NA	RAB33B-AS1	0.154533	8.75241e-17	5.40368e-16
ENSG00000235173	51236	HGH1	-0.25385	8.75719e-17	5.40428e-16
ENSG00000179051	55920	RCC2	-0.172285	8.80923e-17	5.43402e-16
ENSG00000072571	3161	HMMR	-0.272988	8.81732e-17	5.43665e-16
ENSG00000122435	54482	TRMT13	-0.252742	8.92833e-17	5.5027e-16
ENSG00000073792	10644	IGF2BP2	-0.296765	9.05471e-17	5.57816e-16
ENSG00000115998	54980	C2orf42	-0.123697	9.07708e-17	5.58951e-16
ENSG00000134057	891	CCNB1	-0.273811	9.15293e-17	5.63376e-16
ENSG00000181350	388341	LRRC75A	0.241006	9.27899e-17	5.70888e-16
ENSG00000089022	8550	MAPKAPK5	-0.153668	9.39444e-17	5.7774e-16
ENSG00000117174	54680	ZNHIT6	-0.261259	9.41367e-17	5.78671e-16
ENSG00000129566	7011	TEP1	-0.137156	9.42255e-17	5.78965e-16
ENSG00000081059	6932	TCF7	-0.284501	9.44423e-17	5.79897e-16
ENSG00000077232	54431	DNAJC10	-0.184823	9.4459e-17	5.79897e-16
ENSG00000115507	5013	OTX1	0.325065	9.68715e-17	5.9445e-16
ENSG00000109189	64854	USP46	-0.266666	9.84203e-17	6.03693e-16
ENSG00000159346	51094	ADIPOR1	-0.23339	9.93659e-17	6.09229e-16
ENSG00000104131	8669	EIF3J	-0.188901	1.01253e-16	6.20532e-16
ENSG00000260942	NA	CAPN10-DT	-0.145897	1.02202e-16	6.26076e-16
ENSG00000290571	55592	GOLGA2P5	-0.288028	1.02694e-16	6.28818e-16
ENSG00000160818	54865	GPATCH4	-0.263563	1.02974e-16	6.30259e-16
ENSG00000102178	8266	UBL4A	-0.159829	1.03187e-16	6.31292e-16
ENSG00000198890	55170	PRMT6	-0.249207	1.0353e-16	6.33115e-16
ENSG00000197586	955	ENTPD6	-0.177366	1.0363e-16	6.33454e-16
ENSG00000116251	6146	RPL22	-0.191862	1.05567e-16	6.45016e-16
ENSG00000254536	NA	ENSG00000254536	-0.261186	1.06135e-16	6.48207e-16
ENSG00000100823	328	APEX1	-0.199187	1.0628e-16	6.48815e-16
ENSG00000154174	9868	TOMM70	-0.204965	1.06831e-16	6.51892e-16
ENSG00000182796	440104	TMEM198B	-0.202071	1.0779e-16	6.57461e-16
ENSG00000111300	80018	NAA25	-0.208473	1.08085e-16	6.58979e-16
ENSG00000080819	1371	CPOX	-0.179751	1.08259e-16	6.59756e-16
ENSG00000159199	516	ATP5MC1	-0.216427	1.08392e-16	6.6028e-16
ENSG00000101019	55245	UQCC1	-0.206516	1.0908e-16	6.64189e-16
ENSG00000107949	56647	BCCIP	-0.188577	1.09307e-16	6.65284e-16
ENSG00000165434	283209	PGM2L1	-0.216872	1.09853e-16	6.68318e-16
ENSG00000186314	153768	PRELID2	-0.273448	1.11765e-16	6.79642e-16
ENSG00000085265	2219	FCN1	0.216722	1.1181e-16	6.79642e-16
ENSG00000137078	27240	SIT1	-0.317637	1.12267e-16	6.82128e-16
ENSG00000130810	56342	PPAN	-0.235635	1.12812e-16	6.85142e-16
ENSG00000106086	84725	PLEKHA8	-0.20846	1.13152e-16	6.86914e-16
ENSG00000130713	23404	EXOSC2	-0.219453	1.1324e-16	6.87152e-16
ENSG00000134278	56907	SPIRE1	-0.244149	1.13882e-16	6.90755e-16
ENSG00000117305	3155	HMGCL	-0.117425	1.14194e-16	6.92353e-16
ENSG00000182512	51218	GLRX5	-0.288664	1.14476e-16	6.93762e-16
ENSG00000122359	311	ANXA11	0.108399	1.1476e-16	6.95189e-16
ENSG00000178694	63899	NSUN3	-0.192458	1.1624e-16	7.03852e-16
ENSG00000137513	79731	NARS2	-0.226034	1.18555e-16	7.17561e-16
ENSG00000102882	5595	MAPK3	0.144541	1.18742e-16	7.18389e-16
ENSG00000115165	9595	CYTIP	0.11486	1.18835e-16	7.18645e-16
ENSG00000148498	56288	PARD3	-0.30431	1.19873e-16	7.24612e-16
ENSG00000164163	6059	ABCE1	-0.23322	1.20317e-16	7.26983e-16
ENSG00000122512	5395	PMS2	-0.152794	1.21046e-16	7.31079e-16
ENSG00000229117	6171	RPL41	-0.17694	1.21581e-16	7.33994e-16
ENSG00000197226	23061	TBC1D9B	-0.163179	1.22256e-16	7.37753e-16
ENSG00000197879	4641	MYO1C	-0.194047	1.23046e-16	7.42205e-16
ENSG00000184232	220323	OAF	-0.233761	1.23382e-16	7.43919e-16
ENSG00000138095	10128	LRPPRC	-0.215719	1.25835e-16	7.58382e-16
ENSG00000281344	NA	HELLPAR	-0.201932	1.26022e-16	7.59189e-16
ENSG00000119927	57678	GPAM	-0.262228	1.2772e-16	7.69091e-16
ENSG00000065328	55388	MCM10	-0.291201	1.29073e-16	7.76909e-16
ENSG00000230530	NA	LIMD1-AS1	-0.212741	1.30013e-16	7.8223e-16
ENSG00000288869	107985770	SMANTIS	-0.317965	1.31137e-16	7.88661e-16
ENSG00000126822	26030	PLEKHG3	-0.157361	1.31555e-16	7.9084e-16
ENSG00000198336	4635	MYL4	-0.31806	1.31868e-16	7.92383e-16
ENSG00000125445	51081	MRPS7	-0.165153	1.32397e-16	7.95222e-16
ENSG00000237945	100506334	LINC00649	-0.323338	1.35121e-16	8.11239e-16
ENSG00000176749	8851	CDK5R1	0.267988	1.36059e-16	8.16526e-16
ENSG00000236320	342618	SLFN14	-0.256147	1.37279e-16	8.23499e-16
ENSG00000160991	80228	ORAI2	0.20293	1.37365e-16	8.23667e-16
ENSG00000163904	59343	SENP2	0.089408	1.3755e-16	8.24429e-16
ENSG00000121988	84083	ZRANB3	-0.245926	1.38117e-16	8.27477e-16
ENSG00000228878	NA	SEPTIN7-DT	-0.260376	1.384e-16	8.28819e-16
ENSG00000130347	84816	RTN4IP1	-0.276012	1.38475e-16	8.28917e-16
ENSG00000084774	790	CAD	-0.186843	1.39159e-16	8.32661e-16
ENSG00000092094	55644	OSGEP	-0.18367	1.39992e-16	8.37295e-16
ENSG00000129472	84932	RAB2B	-0.24862	1.40135e-16	8.37794e-16
ENSG00000156265	56911	MAP3K7CL	-0.300569	1.41258e-16	8.4415e-16
ENSG00000263528	9641	IKBKE	-0.189634	1.41701e-16	8.46441e-16
ENSG00000172572	5139	PDE3A	-0.335101	1.42587e-16	8.51374e-16
ENSG00000112365	9841	ZBTB24	-0.200862	1.42764e-16	8.5207e-16
ENSG00000116221	51253	MRPL37	-0.183598	1.43449e-16	8.55451e-16
ENSG00000078070	56922	MCCC1	-0.174492	1.43451e-16	8.55451e-16
ENSG00000177600	6181	RPLP2	-0.179294	1.43582e-16	8.55873e-16
ENSG00000163162	284996	RNF149	0.152157	1.4527e-16	8.6557e-16
ENSG00000189144	126231	ZNF573	-0.252647	1.47752e-16	8.79723e-16
ENSG00000213963	100130691	ENSG00000213963	-0.226792	1.4777e-16	8.79723e-16
ENSG00000167635	7705	ZNF146	-0.199724	1.48801e-16	8.85491e-16
ENSG00000215114	137886	UBXN2B	0.195316	1.48874e-16	8.85552e-16
ENSG00000152133	253635	GPATCH11	-0.225448	1.49892e-16	8.91234e-16
ENSG00000125944	10236	HNRNPR	-0.194001	1.50206e-16	8.92729e-16
ENSG00000182199	6472	SHMT2	-0.206434	1.50291e-16	8.92854e-16
ENSG00000172936	4615	MYD88	0.11919	1.5042e-16	8.93248e-16
ENSG00000196531	4666	NACA	-0.135458	1.50855e-16	8.95456e-16
ENSG00000079156	114880	OSBPL6	0.519202	1.51105e-16	8.96567e-16
ENSG00000175334	8815	BANF1	-0.176198	1.51369e-16	8.97753e-16
ENSG00000051825	10198	MPHOSPH9	-0.213123	1.51609e-16	8.988e-16
ENSG00000198707	80184	CEP290	-0.242772	1.51765e-16	8.9935e-16
ENSG00000249825	101929215	THBS4-AS1	-0.261879	1.53472e-16	9.09084e-16
ENSG00000104427	51101	ZC2HC1A	-0.331104	1.54502e-16	9.14804e-16
ENSG00000290762	NA	ENSG00000290762	-0.25892	1.55197e-16	9.18535e-16
ENSG00000104231	79752	ZFAND1	-0.192098	1.56e-16	9.22901e-16
ENSG00000117640	56181	MTFR1L	-0.116568	1.56275e-16	9.24143e-16
ENSG00000166949	4088	SMAD3	-0.236446	1.56882e-16	9.27345e-16
ENSG00000128394	200316	APOBEC3F	-0.243921	1.57443e-16	9.30271e-16
ENSG00000283839	105373780	ENSG00000283839	-0.190651	1.57596e-16	9.30791e-16
ENSG00000160049	1676	DFFA	-0.196419	1.58704e-16	9.3694e-16
ENSG00000113838	55171	TBCCD1	-0.205459	1.59177e-16	9.39343e-16
ENSG00000276248	NA	ENSG00000276248	0.182838	1.6226e-16	9.5714e-16
ENSG00000143365	6097	RORC	-0.356268	1.63119e-16	9.61804e-16
ENSG00000162997	344405	PRORSD1P	-0.219409	1.63242e-16	9.62128e-16
ENSG00000163625	23001	WDFY3	0.195094	1.65566e-16	9.75422e-16
ENSG00000170035	10477	UBE2E3	-0.149474	1.6663e-16	9.81279e-16
ENSG00000291141	647121	EMBP1	-0.31243	1.67247e-16	9.84506e-16
ENSG00000106692	2218	FKTN	-0.254359	1.67433e-16	9.8519e-16
ENSG00000130304	376497	SLC27A1	-0.20316	1.67534e-16	9.85376e-16
ENSG00000087269	8602	NOP14	-0.20877	1.68059e-16	9.88054e-16
ENSG00000102879	11151	CORO1A	0.139337	1.68642e-16	9.91071e-16
ENSG00000089048	51575	ESF1	-0.247505	1.6894e-16	9.92409e-16
ENSG00000157837	121665	SPPL3	-0.0736773	1.69962e-16	9.97998e-16
ENSG00000288771	NA	ENSG00000288771	-0.274707	1.71137e-16	1.00448e-15
ENSG00000140443	3480	IGF1R	0.152194	1.71265e-16	1.00482e-15
ENSG00000176092	55057	CRYBG2	0.296978	1.72427e-16	1.01122e-15
ENSG00000114735	51409	HEMK1	-0.220407	1.72652e-16	1.01211e-15
ENSG00000243667	116143	DNAAF10	-0.233058	1.73427e-16	1.016e-15
ENSG00000138336	80312	TET1	-0.289093	1.73483e-16	1.016e-15
ENSG00000148841	85450	ITPRIP	0.139592	1.73529e-16	1.016e-15
ENSG00000064703	11218	DDX20	-0.150181	1.74604e-16	1.02187e-15
ENSG00000009790	80342	TRAF3IP3	0.132843	1.75164e-16	1.02472e-15
ENSG00000136868	1317	SLC31A1	-0.154915	1.76678e-16	1.03315e-15
ENSG00000147535	84513	PLPP5	-0.238048	1.77284e-16	1.03626e-15
ENSG00000065600	55248	PACC1	-0.211843	1.77408e-16	1.03657e-15
ENSG00000138614	81556	INTS14	-0.214628	1.77652e-16	1.03756e-15
ENSG00000142937	6202	RPS8	-0.183284	1.78661e-16	1.04303e-15
ENSG00000289621	NA	ENSG00000289621	-0.320649	1.81222e-16	1.05754e-15
ENSG00000166428	122618	PLD4	-0.344155	1.82876e-16	1.06675e-15
ENSG00000147955	10280	SIGMAR1	-0.174293	1.83304e-16	1.06881e-15
ENSG00000006744	60528	ELAC2	-0.188407	1.8496e-16	1.07802e-15
ENSG00000112242	1871	E2F3	0.141121	1.85536e-16	1.08093e-15
ENSG00000180185	81889	FAHD1	-0.232096	1.85706e-16	1.08148e-15
ENSG00000182310	147650	SPACA6	0.248243	1.86766e-16	1.0872e-15
ENSG00000197937	84671	ZNF347	-0.212254	1.8708e-16	1.08859e-15
ENSG00000215712	729515	TMEM242	-0.190419	1.89388e-16	1.10156e-15
ENSG00000085511	4216	MAP3K4	-0.192891	1.89801e-16	1.10316e-15
ENSG00000170892	79042	TSEN34	0.1883	1.89818e-16	1.10316e-15
ENSG00000157212	22976	PAXIP1	-0.142312	1.89971e-16	1.10359e-15
ENSG00000245552	100129203	LNCRNA-IUR	-0.293116	1.91064e-16	1.10949e-15
ENSG00000185104	11124	FAF1	-0.153344	1.91425e-16	1.11113e-15
ENSG00000020256	55734	ZFP64	-0.248182	1.91829e-16	1.11302e-15
ENSG00000120885	1191	CLU	-0.319162	1.92132e-16	1.11432e-15
ENSG00000111801	10384	BTN3A3	-0.210431	1.93208e-16	1.1201e-15
ENSG00000163281	132789	GNPDA2	-0.270895	1.93325e-16	1.12032e-15
ENSG00000115271	25801	GCA	0.219017	1.96108e-16	1.13598e-15
ENSG00000141084	57610	RANBP10	-0.230848	1.97794e-16	1.14528e-15
ENSG00000132185	84824	FCRLA	-0.384913	1.99082e-16	1.15227e-15
ENSG00000105821	27000	DNAJC2	-0.179838	1.99566e-16	1.1546e-15
ENSG00000103061	84138	SLC7A6OS	-0.117669	2.00032e-16	1.15682e-15
ENSG00000139318	1848	DUSP6	-0.182588	2.01118e-16	1.16263e-15
ENSG00000270956	NA	ENSG00000270956	0.289246	2.01521e-16	1.16448e-15
ENSG00000152492	152137	CCDC50	-0.270369	2.01643e-16	1.16471e-15
ENSG00000119401	22954	TRIM32	-0.273658	2.0382e-16	1.17681e-15
ENSG00000120526	84955	NUDCD1	-0.246514	2.04722e-16	1.18153e-15
ENSG00000149292	54970	TTC12	-0.258335	2.04852e-16	1.1818e-15
ENSG00000197375	6584	SLC22A5	-0.226924	2.06045e-16	1.1882e-15
ENSG00000164818	54919	DNAAF5	-0.225474	2.06308e-16	1.18923e-15
ENSG00000254772	1937	EEF1G	-0.158828	2.09345e-16	1.20546e-15
ENSG00000116521	10067	SCAMP3	-0.189558	2.0936e-16	1.20546e-15
ENSG00000129757	1028	CDKN1C	-0.410368	2.09379e-16	1.20546e-15
ENSG00000291159	NA	ENSG00000291159	-0.17335	2.10241e-16	1.20993e-15
ENSG00000196437	148266	ZNF569	-0.220573	2.11282e-16	1.21543e-15
ENSG00000066926	2235	FECH	-0.276806	2.11369e-16	1.21544e-15
ENSG00000120675	29103	DNAJC15	-0.239986	2.14347e-16	1.23206e-15
ENSG00000149136	6749	SSRP1	-0.199393	2.15102e-16	1.23589e-15
ENSG00000136628	2058	EPRS1	-0.190419	2.15188e-16	1.23589e-15
ENSG00000197405	728	C5AR1	0.154651	2.1573e-16	1.2385e-15
ENSG00000177971	55272	IMP3	-0.204364	2.1618e-16	1.24015e-15
ENSG00000152942	5884	RAD17	-0.185119	2.16193e-16	1.24015e-15
ENSG00000246084	101929241	LINC02325	-0.292409	2.17282e-16	1.2459e-15
ENSG00000197321	6840	SVIL	0.151145	2.17726e-16	1.24794e-15
ENSG00000143434	10500	SEMA6C	-0.25463	2.1892e-16	1.25427e-15
ENSG00000120129	1843	DUSP1	0.206909	2.19123e-16	1.25493e-15
ENSG00000145349	817	CAMK2D	-0.256	2.20999e-16	1.26516e-15
ENSG00000176597	84002	B3GNT5	0.285693	2.21952e-16	1.2701e-15
ENSG00000151117	144110	TMEM86A	-0.266024	2.23464e-16	1.27824e-15
ENSG00000090020	6548	SLC9A1	0.127133	2.24682e-16	1.28446e-15
ENSG00000154945	91369	ANKRD40	-0.174552	2.24883e-16	1.28446e-15
ENSG00000272219	NA	ENSG00000272219	0.176387	2.24908e-16	1.28446e-15
ENSG00000123091	26994	RNF11	-0.215744	2.24913e-16	1.28446e-15
ENSG00000184117	8508	NIPSNAP1	-0.188423	2.25249e-16	1.28585e-15
ENSG00000134046	8932	MBD2	0.12211	2.25663e-16	1.28711e-15
ENSG00000167088	6632	SNRPD1	-0.212136	2.25741e-16	1.28711e-15
ENSG00000245680	92285	ZNF585B	-0.20637	2.25817e-16	1.28711e-15
ENSG00000120253	348995	NUP43	-0.176148	2.25833e-16	1.28711e-15
ENSG00000164808	23514	SPIDR	-0.0979434	2.26108e-16	1.28816e-15
ENSG00000270277	NA	ENSG00000270277	0.228865	2.288e-16	1.30297e-15
ENSG00000142188	757	TMEM50B	-0.193627	2.33674e-16	1.3302e-15
ENSG00000155621	138241	C9orf85	-0.180455	2.33933e-16	1.33114e-15
ENSG00000087995	339175	METTL2A	-0.234726	2.34426e-16	1.3334e-15
ENSG00000168591	79089	TMUB2	0.097181	2.34901e-16	1.33557e-15
ENSG00000061918	2983	GUCY1B1	-0.309447	2.37125e-16	1.34767e-15
ENSG00000133606	23608	MKRN1	-0.238902	2.38352e-16	1.3541e-15
ENSG00000185630	5087	PBX1	-0.268751	2.40684e-16	1.3668e-15
ENSG00000004866	7982	ST7	-0.201687	2.41836e-16	1.3728e-15
ENSG00000136929	55363	HEMGN	-0.290437	2.43712e-16	1.38289e-15
ENSG00000177144	440672	NUDT4B	-0.237918	2.45248e-16	1.39105e-15
ENSG00000141040	57336	ZNF287	-0.307159	2.4556e-16	1.39226e-15
ENSG00000099904	29801	ZDHHC8	-0.201187	2.48483e-16	1.40827e-15
ENSG00000214941	125150	ZSWIM7	-0.186262	2.49074e-16	1.41105e-15
ENSG00000205060	84912	SLC35B4	-0.185718	2.49405e-16	1.41237e-15
ENSG00000198242	6147	RPL23A	-0.196782	2.5108e-16	1.42128e-15
ENSG00000186918	55893	ZNF395	-0.21882	2.51956e-16	1.42567e-15
ENSG00000163428	116064	LRRC58	-0.168204	2.52889e-16	1.43038e-15
ENSG00000171135	84522	JAGN1	-0.150778	2.55352e-16	1.44373e-15
ENSG00000040275	54908	SPDL1	-0.231472	2.55744e-16	1.44537e-15
ENSG00000116815	965	CD58	0.17427	2.56095e-16	1.44678e-15
ENSG00000108298	6143	RPL19	-0.161334	2.58319e-16	1.45876e-15
ENSG00000138750	53371	NUP54	-0.17724	2.58426e-16	1.45878e-15
ENSG00000115368	84128	WDR75	-0.212384	2.59283e-16	1.46304e-15
ENSG00000137574	96764	TGS1	-0.145522	2.62026e-16	1.47793e-15
ENSG00000103150	23417	MLYCD	-0.167902	2.62446e-16	1.47971e-15
ENSG00000067992	5165	PDK3	0.138369	2.63746e-16	1.48644e-15
ENSG00000119636	80127	BBOF1	-0.28062	2.6476e-16	1.49157e-15
ENSG00000172167	27085	MTBP	-0.220693	2.64987e-16	1.49225e-15
ENSG00000186687	90624	LYRM7	-0.205322	2.65784e-16	1.49614e-15
ENSG00000162623	127253	TYW3	-0.236915	2.68075e-16	1.50844e-15
ENSG00000167671	80700	UBXN6	-0.264679	2.70454e-16	1.52122e-15
ENSG00000225975	101927621	ZNF567-DT	-0.22959	2.71134e-16	1.52444e-15
ENSG00000174021	2787	GNG5	0.13364	2.71391e-16	1.52528e-15
ENSG00000101224	994	CDC25B	-0.273898	2.75099e-16	1.54551e-15
ENSG00000185245	2811	GP1BA	-0.315447	2.75425e-16	1.54673e-15
ENSG00000110442	29099	COMMD9	-0.141126	2.76659e-16	1.55304e-15
ENSG00000068383	3632	INPP5A	0.119329	2.78134e-16	1.5607e-15
ENSG00000151611	166785	MMAA	-0.245149	2.79287e-16	1.56655e-15
ENSG00000132361	23277	CLUH	-0.214845	2.79923e-16	1.56924e-15
ENSG00000122971	35	ACADS	-0.191463	2.79989e-16	1.56924e-15
ENSG00000118420	90025	UBE3D	-0.271522	2.80654e-16	1.57235e-15
ENSG00000163297	118429	ANTXR2	0.133102	2.83164e-16	1.58579e-15
ENSG00000100722	79882	ZC3H14	-0.170936	2.83605e-16	1.58763e-15
ENSG00000108587	9527	GOSR1	-0.0938994	2.86081e-16	1.60077e-15
ENSG00000113522	10111	RAD50	-0.241223	2.86179e-16	1.60077e-15
ENSG00000267041	342892	ZNF850	-0.219222	2.89118e-16	1.61657e-15
ENSG00000114779	84836	ABHD14B	-0.210891	2.90311e-16	1.6225e-15
ENSG00000035862	7077	TIMP2	0.146415	2.90407e-16	1.6225e-15
ENSG00000258476	NA	LINC02207	0.39597	2.91156e-16	1.62604e-15
ENSG00000106462	2146	EZH2	-0.180593	2.95042e-16	1.6471e-15
ENSG00000137807	9493	KIF23	-0.239815	2.96835e-16	1.65612e-15
ENSG00000243725	7268	TTC4	-0.200522	2.96892e-16	1.65612e-15
ENSG00000111726	55907	CMAS	-0.201141	2.98492e-16	1.66439e-15
ENSG00000048052	9734	HDAC9	-0.241114	3.03391e-16	1.69044e-15
ENSG00000113456	5810	RAD1	-0.20056	3.03404e-16	1.69044e-15
ENSG00000182134	11022	TDRKH	-0.279101	3.05256e-16	1.69962e-15
ENSG00000273611	9326	ZNHIT3	-0.169656	3.0529e-16	1.69962e-15
ENSG00000117408	9670	IPO13	-0.157586	3.07674e-16	1.71222e-15
ENSG00000152193	79596	OBI1	-0.158382	3.0875e-16	1.71753e-15
ENSG00000112425	7957	EPM2A	-0.219879	3.09157e-16	1.71912e-15
ENSG00000126226	55795	PCID2	-0.209816	3.09366e-16	1.7196e-15
ENSG00000227811	NA	INKA2-AS1	-0.303765	3.10984e-16	1.72792e-15
ENSG00000112893	4124	MAN2A1	-0.112566	3.13568e-16	1.7416e-15
ENSG00000100395	83746	L3MBTL2	-0.184871	3.17895e-16	1.76494e-15
ENSG00000070814	6949	TCOF1	-0.181685	3.22068e-16	1.7867e-15
ENSG00000160255	3689	ITGB2	0.134276	3.22068e-16	1.7867e-15
ENSG00000100568	10490	VTI1B	-0.162123	3.22471e-16	1.78824e-15
ENSG00000103932	26015	RPAP1	-0.210072	3.22972e-16	1.79031e-15
ENSG00000163993	6286	S100P	0.460074	3.23313e-16	1.7915e-15
ENSG00000136518	86	ACTL6A	-0.207063	3.24165e-16	1.79552e-15
ENSG00000226777	9834	FAM30A	-0.356483	3.27223e-16	1.81175e-15
ENSG00000156050	145483	FAM161B	-0.206634	3.27446e-16	1.81228e-15
ENSG00000205352	54458	PRR13	0.1167	3.28427e-16	1.817e-15
ENSG00000154102	404550	C16orf74	-0.296674	3.28763e-16	1.81814e-15
ENSG00000244274	55861	DBNDD2	-0.268882	3.29325e-16	1.82054e-15
ENSG00000165819	56339	METTL3	-0.141341	3.32736e-16	1.83868e-15
ENSG00000085733	2017	CTTN	-0.295723	3.36082e-16	1.85645e-15
ENSG00000132952	10208	USPL1	-0.158015	3.3684e-16	1.85991e-15
ENSG00000108021	54906	TASOR2	-0.153934	3.37872e-16	1.86488e-15
ENSG00000173905	27333	GOLIM4	-0.163591	3.38478e-16	1.86749e-15
ENSG00000140694	5073	PARN	-0.113336	3.41633e-16	1.88417e-15
ENSG00000196911	3841	KPNA5	-0.225119	3.41975e-16	1.88532e-15
ENSG00000116678	3953	LEPR	-0.242204	3.4535e-16	1.90319e-15
ENSG00000198105	57209	ZNF248	-0.239715	3.46672e-16	1.90973e-15
ENSG00000197128	400720	ZNF772	-0.232673	3.49321e-16	1.92318e-15
ENSG00000149100	10480	EIF3M	-0.147261	3.49386e-16	1.92318e-15
ENSG00000183508	54855	TENT5C	-0.266116	3.5068e-16	1.92956e-15
ENSG00000189298	80317	ZKSCAN3	-0.202359	3.51103e-16	1.93113e-15
ENSG00000273344	202781	PAXIP1-DT	-0.236069	3.56852e-16	1.96199e-15
ENSG00000124299	5184	PEPD	-0.172954	3.57959e-16	1.96731e-15
ENSG00000131373	26061	HACL1	-0.180714	3.61679e-16	1.98699e-15
ENSG00000106628	5425	POLD2	-0.233967	3.62114e-16	1.98861e-15
ENSG00000035115	26751	SH3YL1	-0.236079	3.65375e-16	2.00574e-15
ENSG00000114353	2771	GNAI2	0.104204	3.67762e-16	2.01788e-15
ENSG00000280138	NA	ENSG00000280138	0.17123	3.67872e-16	2.01788e-15
ENSG00000164587	6208	RPS14	-0.163188	3.68506e-16	2.02024e-15
ENSG00000151148	89910	UBE3B	-0.0789027	3.68587e-16	2.02024e-15
ENSG00000204623	80862	POLR1HASP	-0.214385	3.7117e-16	2.03361e-15
ENSG00000130520	25804	LSM4	-0.199377	3.71748e-16	2.03599e-15
ENSG00000152465	9397	NMT2	-0.290157	3.72093e-16	2.03709e-15
ENSG00000253200	NA	ENSG00000253200	0.126804	3.7331e-16	2.04296e-15
ENSG00000119397	11064	CNTRL	-0.14759	3.73771e-16	2.0447e-15
ENSG00000106992	203	AK1	-0.291354	3.76074e-16	2.0565e-15
ENSG00000281398	724102	SNHG4	-0.292819	3.76515e-16	2.05812e-15
ENSG00000108733	5193	PEX12	-0.172432	3.77227e-16	2.06121e-15
ENSG00000166845	162681	C18orf54	-0.260724	3.78634e-16	2.0681e-15
ENSG00000185900	84197	POMK	-0.138897	3.79121e-16	2.06997e-15
ENSG00000247708	100507266	STX18-AS1	-0.279579	3.8021e-16	2.07511e-15
ENSG00000121104	81558	FAM117A	-0.217154	3.81636e-16	2.08209e-15
ENSG00000253716	100507316	MINCR	-0.272346	3.8224e-16	2.08458e-15
ENSG00000174173	54931	TRMT10C	-0.18695	3.83087e-16	2.0884e-15
ENSG00000102100	7355	SLC35A2	0.124915	3.91791e-16	2.13464e-15
ENSG00000156853	115509	ZNF689	-0.181463	3.91969e-16	2.13464e-15
ENSG00000176788	10409	BASP1	0.194974	3.92021e-16	2.13464e-15
ENSG00000150477	57536	KIAA1328	-0.192771	3.92717e-16	2.13761e-15
ENSG00000263072	NA	ZNF213-AS1	-0.171207	3.96451e-16	2.1571e-15
ENSG00000088826	54498	SMOX	-0.27131	3.98291e-16	2.16628e-15
ENSG00000145431	56034	PDGFC	-0.24259	3.98642e-16	2.16736e-15
ENSG00000221823	5534	PPP3R1	-0.153851	4.04435e-16	2.19801e-15
ENSG00000116127	7840	ALMS1	-0.202126	4.05062e-16	2.20057e-15
ENSG00000169241	55974	SLC50A1	-0.177152	4.06511e-16	2.2076e-15
ENSG00000166278	717	C2	-0.31317	4.0705e-16	2.20952e-15
ENSG00000164953	91147	TMEM67	-0.313157	4.07177e-16	2.20952e-15
ENSG00000196756	388796	SNHG17	-0.180081	4.0964e-16	2.22203e-15
ENSG00000147099	55869	HDAC8	-0.185571	4.11313e-16	2.23025e-15
ENSG00000138623	8482	SEMA7A	-0.250129	4.1166e-16	2.23128e-15
ENSG00000213551	23234	DNAJC9	-0.186856	4.13162e-16	2.23857e-15
ENSG00000089351	57655	GRAMD1A	0.16054	4.13547e-16	2.2398e-15
ENSG00000010318	51533	PHF7	-0.205286	4.13793e-16	2.24027e-15
ENSG00000168827	85476	GFM1	-0.175542	4.15122e-16	2.24582e-15
ENSG00000204673	84335	AKT1S1	-0.144178	4.15134e-16	2.24582e-15
ENSG00000266998	NA	ENSG00000266998	-0.331048	4.16615e-16	2.25297e-15
ENSG00000166405	79608	RIC3	-0.306336	4.20765e-16	2.27454e-15
ENSG00000137274	670	BPHL	-0.2815	4.21955e-16	2.2801e-15
ENSG00000163430	11167	FSTL1	-0.380692	4.23151e-16	2.28569e-15
ENSG00000130023	55780	ERMARD	-0.175979	4.24534e-16	2.29229e-15
ENSG00000067221	9399	STOML1	-0.220529	4.26276e-16	2.30082e-15
ENSG00000177150	125228	FAM210A	-0.235105	4.26567e-16	2.30151e-15
ENSG00000247626	92935	MARS2	-0.255991	4.27001e-16	2.30295e-15
ENSG00000157259	57798	GATAD1	-0.150952	4.27159e-16	2.30295e-15
ENSG00000173349	84826	SFT2D3	-0.178992	4.28832e-16	2.31109e-15
ENSG00000131634	79652	TMEM204	-0.306046	4.295e-16	2.31381e-15
ENSG00000169397	6037	RNASE3	0.650474	4.31892e-16	2.32581e-15
ENSG00000116199	9917	FAM20B	-0.18064	4.33923e-16	2.33586e-15
ENSG00000111845	55003	PAK1IP1	-0.222948	4.35037e-16	2.34097e-15
ENSG00000198917	51490	SPOUT1	-0.181827	4.3662e-16	2.34859e-15
ENSG00000166900	6809	STX3	0.158206	4.44308e-16	2.38904e-15
ENSG00000138031	109	ADCY3	-0.213025	4.50261e-16	2.42013e-15
ENSG00000060339	55749	CCAR1	-0.146607	4.51313e-16	2.42487e-15
ENSG00000158711	2005	ELK4	-0.198571	4.53957e-16	2.43815e-15
ENSG00000132507	1984	EIF5A	-0.145301	4.60359e-16	2.47159e-15
ENSG00000159023	2035	EPB41	-0.219445	4.61538e-16	2.47698e-15
ENSG00000119950	4601	MXI1	-0.249194	4.6295e-16	2.48362e-15
ENSG00000100911	5721	PSME2	-0.17896	4.66215e-16	2.50019e-15
ENSG00000148690	118924	FRA10AC1	-0.202046	4.66881e-16	2.50281e-15
ENSG00000148468	221061	FAM171A1	-0.365504	4.6845e-16	2.5098e-15
ENSG00000215068	153684	ANXA2R-AS1	-0.143612	4.68539e-16	2.5098e-15
ENSG00000198853	9853	RUSC2	-0.225096	4.70391e-16	2.51877e-15
ENSG00000071246	22846	VASH1	-0.326386	4.75899e-16	2.5473e-15
ENSG00000107262	573	BAG1	-0.250911	4.81629e-16	2.577e-15
ENSG00000168301	200845	KCTD6	-0.236382	4.83975e-16	2.58857e-15
ENSG00000110104	79080	CCDC86	-0.270774	4.91556e-16	2.62813e-15
ENSG00000156239	29104	N6AMT1	-0.246672	4.91844e-16	2.62867e-15
ENSG00000166689	144100	PLEKHA7	-0.32496	4.97222e-16	2.65641e-15
ENSG00000094975	51430	SUCO	-0.142932	4.97995e-16	2.65954e-15
ENSG00000161999	339123	JMJD8	-0.183846	5.03e-16	2.68478e-15
ENSG00000112077	6005	RHAG	-0.257572	5.031e-16	2.68478e-15
ENSG00000183690	80258	EFHC2	-0.218856	5.05012e-16	2.69397e-15
ENSG00000289130	NA	ENSG00000289130	-0.301734	5.08991e-16	2.71417e-15
ENSG00000147679	84294	UTP23	-0.165115	5.1618e-16	2.75147e-15
ENSG00000153561	64795	RMND5A	-0.137872	5.17552e-16	2.75774e-15
ENSG00000183161	2188	FANCF	-0.213645	5.2139e-16	2.77715e-15
ENSG00000290879	NA	ENSG00000290879	-0.214539	5.2259e-16	2.7825e-15
ENSG00000169598	1677	DFFB	-0.189702	5.24666e-16	2.7925e-15
ENSG00000171174	64080	RBKS	0.313287	5.35686e-16	2.85008e-15
ENSG00000132300	55037	PTCD3	-0.197098	5.38812e-16	2.86564e-15
ENSG00000173992	9973	CCS	-0.124717	5.40483e-16	2.87345e-15
ENSG00000121152	23397	NCAPH	-0.235718	5.42469e-16	2.88292e-15
ENSG00000137767	58472	SQOR	0.127644	5.47467e-16	2.90839e-15
ENSG00000090273	10726	NUDC	-0.133271	5.5051e-16	2.92346e-15
ENSG00000165209	55342	STRBP	-0.277787	5.57482e-16	2.95938e-15
ENSG00000204685	NA	STARD7-AS1	-0.185407	5.63037e-16	2.98774e-15
ENSG00000181924	51287	COA4	-0.202902	5.65487e-16	2.99962e-15
ENSG00000072422	9886	RHOBTB1	-0.323994	5.66799e-16	3.00546e-15
ENSG00000141424	25800	SLC39A6	-0.140097	5.68086e-16	3.01115e-15
ENSG00000242583	NA	KMT5AP3	0.354128	5.69544e-16	3.01775e-15
ENSG00000146731	908	CCT6A	-0.16252	5.85039e-16	3.09869e-15
ENSG00000148384	56623	INPP5E	-0.22021	5.85455e-16	3.09974e-15
ENSG00000061676	10787	NCKAP1	-0.265717	5.86569e-16	3.10448e-15
ENSG00000115355	55704	CCDC88A	-0.18	5.88871e-16	3.1155e-15
ENSG00000167074	7008	TEF	-0.265233	5.98082e-16	3.16304e-15
ENSG00000089159	5829	PXN	0.107971	5.99541e-16	3.16958e-15
ENSG00000077312	6626	SNRPA	-0.164625	6.01485e-16	3.17867e-15
ENSG00000064999	23294	ANKS1A	0.127327	6.02878e-16	3.18484e-15
ENSG00000166326	54765	TRIM44	-0.178294	6.07521e-16	3.20817e-15
ENSG00000171843	4300	MLLT3	-0.243474	6.29566e-16	3.32335e-15
ENSG00000069966	10681	GNB5	-0.22303	6.31177e-16	3.33061e-15
ENSG00000132024	54862	CC2D1A	-0.131774	6.31701e-16	3.33213e-15
ENSG00000270049	NA	ATP6V0D1-DT	-0.147447	6.33176e-16	3.33867e-15
ENSG00000156469	51001	MTERF3	-0.243513	6.34646e-16	3.34518e-15
ENSG00000168961	3965	LGALS9	-0.212295	6.39741e-16	3.37078e-15
ENSG00000153774	10428	CFDP1	-0.137074	6.41113e-16	3.37675e-15
ENSG00000290427	NA	ENSG00000290427	-0.386695	6.5771e-16	3.46288e-15
ENSG00000142102	80162	PGGHG	-0.163544	6.6335e-16	3.49128e-15
ENSG00000162783	51278	IER5	-0.190561	6.63597e-16	3.49128e-15
ENSG00000111667	8078	USP5	-0.186953	6.66166e-16	3.50349e-15
ENSG00000185015	377677	CA13	-0.210675	6.66698e-16	3.50499e-15
ENSG00000102575	54	ACP5	-0.29076	6.70167e-16	3.52192e-15
ENSG00000135002	55312	RFK	-0.169378	6.7377e-16	3.53954e-15
ENSG00000141569	201292	TRIM65	-0.226943	6.74496e-16	3.54204e-15
ENSG00000121289	84902	CEP89	-0.146402	6.76444e-16	3.55096e-15
ENSG00000116353	51102	MECR	-0.270723	6.78567e-16	3.56078e-15
ENSG00000157827	114793	FMNL2	-0.259462	6.79965e-16	3.5668e-15
ENSG00000110171	10612	TRIM3	-0.166368	6.81667e-16	3.5744e-15
ENSG00000180011	284273	PTGR3	-0.153397	6.95161e-16	3.6438e-15
ENSG00000197016	388566	ZNF470	-0.280455	6.96315e-16	3.64851e-15
ENSG00000262580	NA	ENSG00000262580	-0.181443	7.11415e-16	3.72625e-15
ENSG00000075407	7587	ZNF37A	-0.210596	7.14647e-16	3.74179e-15
ENSG00000169967	10746	MAP3K2	0.133964	7.1904e-16	3.7634e-15
ENSG00000122965	9904	RBM19	-0.192326	7.2266e-16	3.78095e-15
ENSG00000187792	7621	ZNF70	-0.222855	7.24057e-16	3.78686e-15
ENSG00000225528	112268293	TMA7B	-0.249698	7.4061e-16	3.872e-15
ENSG00000007312	974	CD79B	-0.340066	7.42339e-16	3.87961e-15
ENSG00000237638	400958	LINC02245	-0.327702	7.49804e-16	3.91718e-15
ENSG00000108389	9110	MTMR4	0.0917603	7.50611e-16	3.91995e-15
ENSG00000198876	25853	DCAF12	-0.269416	7.61026e-16	3.97204e-15
ENSG00000181804	285195	SLC9A9	-0.164736	7.61146e-16	3.97204e-15
ENSG00000102384	2491	CENPI	-0.237529	7.63105e-16	3.98079e-15
ENSG00000179967	NA	PPP1R14BP3	0.240713	7.64906e-16	3.98872e-15
ENSG00000135632	10322	SMYD5	-0.264596	7.699e-16	4.01328e-15
ENSG00000215041	84461	NEURL4	-0.146011	7.70762e-16	4.01627e-15
ENSG00000081019	54665	RSBN1	0.120905	7.71041e-16	4.01627e-15
ENSG00000261485	NA	PAN3-AS1	-0.198949	7.78297e-16	4.05258e-15
ENSG00000214029	101060200	ZNF891	-0.229457	7.81363e-16	4.06705e-15
ENSG00000181704	286451	YIPF6	-0.139132	7.88557e-16	4.10299e-15
ENSG00000100994	5834	PYGB	-0.14743	7.92646e-16	4.12275e-15
ENSG00000122224	4063	LY9	-0.286624	7.93796e-16	4.12721e-15
ENSG00000182979	9112	MTA1	-0.17522	7.97124e-16	4.14229e-15
ENSG00000106477	95681	CEP41	-0.243446	7.97281e-16	4.14229e-15
ENSG00000006534	221	ALDH3B1	0.182556	8.00296e-16	4.15643e-15
ENSG00000101546	79863	RBFA	-0.25282	8.13156e-16	4.22167e-15
ENSG00000019991	3082	HGF	0.342063	8.14331e-16	4.22623e-15
ENSG00000163312	113510	HELQ	-0.134381	8.14867e-16	4.22746e-15
ENSG00000168329	1524	CX3CR1	-0.319616	8.15924e-16	4.23139e-15
ENSG00000106355	23658	LSM5	-0.260731	8.19401e-16	4.24787e-15
ENSG00000290600	NA	ENSG00000290600	-0.276306	8.19756e-16	4.24815e-15
ENSG00000104228	23087	TRIM35	-0.182163	8.28121e-16	4.28925e-15
ENSG00000184575	11260	XPOT	-0.165139	8.28292e-16	4.28925e-15
ENSG00000138794	839	CASP6	-0.239477	8.37649e-16	4.33612e-15
ENSG00000143314	79590	MRPL24	-0.227691	8.44956e-16	4.37235e-15
ENSG00000174775	3265	HRAS	-0.249902	8.5043e-16	4.39907e-15
ENSG00000155363	4343	MOV10	-0.21841	8.5187e-16	4.40408e-15
ENSG00000136933	10244	RABEPK	-0.136206	8.52022e-16	4.40408e-15
ENSG00000136811	4957	ODF2	-0.150815	8.55599e-16	4.41988e-15
ENSG00000173726	9804	TOMM20	-0.143404	8.55702e-16	4.41988e-15
ENSG00000137942	54874	FNBP1L	-0.278264	8.60909e-16	4.44515e-15
ENSG00000170385	7779	SLC30A1	-0.119669	8.66477e-16	4.47109e-15
ENSG00000149547	9538	EI24	-0.173985	8.66563e-16	4.47109e-15
ENSG00000082781	3693	ITGB5	-0.304443	8.67061e-16	4.47203e-15
ENSG00000187790	57697	FANCM	-0.193225	8.99233e-16	4.63627e-15
ENSG00000137496	10068	IL18BP	-0.166964	9.02932e-16	4.65365e-15
ENSG00000154016	10750	GRAP	-0.250281	9.07746e-16	4.67676e-15
ENSG00000162194	79081	LBHD1	-0.197798	9.1734e-16	4.72429e-15
ENSG00000126003	5326	PLAGL2	-0.123477	9.17638e-16	4.72429e-15
ENSG00000167377	7571	ZNF23	-0.25382	9.18201e-16	4.72547e-15
ENSG00000271913	NA	TAGAP-AS1	-0.18351	9.2196e-16	4.74309e-15
ENSG00000112511	5252	PHF1	0.115856	9.24675e-16	4.75533e-15
ENSG00000247077	192111	PGAM5	-0.212375	9.2565e-16	4.75861e-15
ENSG00000176058	286262	TPRN	-0.221621	9.33608e-16	4.79702e-15
ENSG00000206530	55779	CFAP44	-0.226541	9.33797e-16	4.79702e-15
ENSG00000198690	22909	FAN1	-0.23882	9.35662e-16	4.80485e-15
ENSG00000091483	2271	FH	-0.187273	9.50399e-16	4.87876e-15
ENSG00000151422	2241	FER	-0.165734	9.53341e-16	4.89209e-15
ENSG00000116489	829	CAPZA1	0.142199	9.54438e-16	4.89595e-15
ENSG00000141385	10939	AFG3L2	-0.168965	9.58109e-16	4.913e-15
ENSG00000135521	84946	LTV1	-0.219446	9.68725e-16	4.96564e-15
ENSG00000270069	NA	MIR222HG	0.31328	9.72017e-16	4.98071e-15
ENSG00000113048	23107	MRPS27	-0.207814	9.72502e-16	4.98139e-15
ENSG00000178623	2859	GPR35	-0.217856	9.73451e-16	4.98445e-15
ENSG00000177324	139105	BEND2	-0.334959	9.77065e-16	5.00067e-15
ENSG00000171700	10287	RGS19	0.155809	9.77326e-16	5.00067e-15
ENSG00000175970	84747	UNC119B	-0.115624	9.85467e-16	5.03873e-15
ENSG00000260711	NA	ENSG00000260711	-0.309431	9.85474e-16	5.03873e-15
ENSG00000291120	NA	MRPL45P2	-0.277155	9.85855e-16	5.03885e-15
ENSG00000197841	339318	ZNF181	-0.22411	9.8799e-16	5.04794e-15
ENSG00000171103	55006	TRMT61B	-0.216391	9.90591e-16	5.05941e-15
ENSG00000256028	NA	ENSG00000256028	-0.181288	9.95756e-16	5.08214e-15
ENSG00000163811	23160	WDR43	-0.206978	9.95759e-16	5.08214e-15
ENSG00000124614	6204	RPS10	-0.162905	9.98281e-16	5.09317e-15
ENSG00000166619	10904	BLCAP	-0.0894068	1.00157e-15	5.10813e-15
ENSG00000204420	80739	MPIG6B	-0.328864	1.0062e-15	5.12988e-15
ENSG00000063176	56848	SPHK2	-0.157264	1.00803e-15	5.13738e-15
ENSG00000258701	196872	LINC00638	-0.346318	1.01349e-15	5.16334e-15
ENSG00000135679	4193	MDM2	-0.147347	1.0179e-15	5.18391e-15
ENSG00000267100	147727	ILF3-DT	-0.193306	1.023e-15	5.20806e-15
ENSG00000185670	79842	ZBTB3	-0.157147	1.02499e-15	5.21631e-15
ENSG00000167107	80221	ACSF2	-0.230091	1.02539e-15	5.21643e-15
ENSG00000100523	80821	DDHD1	-0.22432	1.03073e-15	5.24066e-15
ENSG00000246223	388011	LINC01550	-0.287884	1.03089e-15	5.24066e-15
ENSG00000100934	10484	SEC23A	0.109232	1.03498e-15	5.25955e-15
ENSG00000227372	57212	TP73-AS1	-0.173656	1.03548e-15	5.26021e-15
ENSG00000104907	55621	TRMT1	-0.184612	1.03704e-15	5.26626e-15
ENSG00000249684	NA	ENSG00000249684	-0.298441	1.04256e-15	5.29237e-15
ENSG00000123124	11059	WWP1	-0.17318	1.04582e-15	5.30703e-15
ENSG00000164934	25879	DCAF13	-0.192985	1.05599e-15	5.35671e-15
ENSG00000142065	57677	ZFP14	-0.210353	1.06141e-15	5.3823e-15
ENSG00000120800	27340	UTP20	-0.24491	1.06465e-15	5.3968e-15
ENSG00000289698	NA	ENSG00000289698	-0.151202	1.08997e-15	5.52319e-15
ENSG00000234616	8629	JRK	-0.148541	1.09104e-15	5.52662e-15
ENSG00000065057	4913	NTHL1	-0.315058	1.09171e-15	5.52803e-15
ENSG00000128059	5471	PPAT	-0.258325	1.10436e-15	5.59007e-15
ENSG00000089335	55900	ZNF302	-0.195511	1.11581e-15	5.64602e-15
ENSG00000249471	388569	ZNF324B	-0.214714	1.12588e-15	5.69493e-15
ENSG00000122779	8805	TRIM24	-0.106991	1.13894e-15	5.75893e-15
ENSG00000147121	55634	KRBOX4	-0.183305	1.13954e-15	5.75992e-15
ENSG00000162885	148789	B3GALNT2	-0.209839	1.14864e-15	5.80386e-15
ENSG00000220517	NA	ASS1P1	-0.306896	1.1518e-15	5.81774e-15
ENSG00000065491	55633	TBC1D22B	-0.19941	1.15902e-15	5.85211e-15
ENSG00000083093	79728	PALB2	-0.211814	1.17155e-15	5.91328e-15
ENSG00000166199	221120	ALKBH3	-0.198952	1.17225e-15	5.91469e-15
ENSG00000064012	841	CASP8	-0.106021	1.17754e-15	5.93929e-15
ENSG00000152291	10618	TGOLN2	0.0814849	1.17976e-15	5.94703e-15
ENSG00000120333	63931	MRPS14	-0.179115	1.17992e-15	5.94703e-15
ENSG00000180423	283254	HARBI1	-0.152129	1.18366e-15	5.96376e-15
ENSG00000262468	NA	LINC01569	-0.318833	1.19989e-15	6.04342e-15
ENSG00000222112	NA	RN7SKP16	0.228332	1.21286e-15	6.10646e-15
ENSG00000065154	4942	OAT	0.140774	1.21327e-15	6.10646e-15
ENSG00000135749	80003	PCNX2	-0.239574	1.22405e-15	6.15853e-15
ENSG00000085760	4528	MTIF2	-0.162885	1.22846e-15	6.17852e-15
ENSG00000166881	23306	NEMP1	-0.192912	1.23938e-15	6.23121e-15
ENSG00000145476	285440	CYP4V2	-0.269373	1.25159e-15	6.2904e-15
ENSG00000083817	55659	ZNF416	-0.225508	1.25732e-15	6.31692e-15
ENSG00000122644	10124	ARL4A	-0.264453	1.2582e-15	6.31912e-15
ENSG00000184898	375287	RBM43	-0.217562	1.26015e-15	6.32667e-15
ENSG00000201581	NA	RN7SKP78	0.282446	1.26602e-15	6.3539e-15
ENSG00000077585	7107	GPR137B	-0.232639	1.26726e-15	6.35786e-15
ENSG00000163867	9204	ZMYM6	-0.157062	1.27077e-15	6.37321e-15
ENSG00000274211	30837	SOCS7	-0.163842	1.27845e-15	6.40944e-15
ENSG00000154309	84976	DISP1	-0.241692	1.29845e-15	6.50704e-15
ENSG00000183426	9284	NPIPA1	-0.206221	1.29884e-15	6.50704e-15
ENSG00000128607	23008	KLHDC10	-0.0993251	1.30636e-15	6.54245e-15
ENSG00000185101	338440	ANO9	-0.271689	1.3105e-15	6.56083e-15
ENSG00000144867	58477	SRPRB	-0.218919	1.31419e-15	6.57697e-15
ENSG00000132768	1802	DPH2	-0.230282	1.32513e-15	6.62937e-15
ENSG00000139291	55266	TMEM19	-0.215092	1.32739e-15	6.63834e-15
ENSG00000177646	28976	ACAD9	-0.169791	1.33343e-15	6.66619e-15
ENSG00000185129	5813	PURA	-0.199167	1.33567e-15	6.67505e-15
ENSG00000159753	146206	CARMIL2	-0.265252	1.34053e-15	6.69696e-15
ENSG00000083845	6193	RPS5	-0.188986	1.3489e-15	6.7364e-15
ENSG00000176454	254531	LPCAT4	-0.152298	1.35129e-15	6.74446e-15
ENSG00000099899	27037	TRMT2A	-0.174782	1.35146e-15	6.74446e-15
ENSG00000163006	165055	CCDC138	-0.215288	1.35207e-15	6.74513e-15
ENSG00000204394	7407	VARS1	-0.188228	1.36013e-15	6.78293e-15
ENSG00000182108	28955	DEXI	-0.206695	1.36146e-15	6.78716e-15
ENSG00000213930	2592	GALT	-0.184958	1.36678e-15	6.81132e-15
ENSG00000232859	201229	LYRM9	-0.178206	1.37411e-15	6.84542e-15
ENSG00000170502	53343	NUDT9	-0.220552	1.37701e-15	6.85747e-15
ENSG00000261067	NA	ENSG00000261067	-0.225322	1.38416e-15	6.89063e-15
ENSG00000167637	284349	ZNF283	-0.210959	1.41401e-15	7.03679e-15
ENSG00000132359	23108	RAP1GAP2	0.0985623	1.41532e-15	7.04079e-15
ENSG00000137449	132864	CPEB2	0.17157	1.41888e-15	7.05603e-15
ENSG00000204934	401431	ATP6V0E2-AS1	-0.356978	1.42199e-15	7.06901e-15
ENSG00000233369	100093631	GTF2IP4	0.162538	1.43806e-15	7.14639e-15
ENSG00000122484	79871	RPAP2	-0.193358	1.43975e-15	7.15229e-15
ENSG00000105136	79744	ZNF419	-0.185135	1.44651e-15	7.18336e-15
ENSG00000186638	347240	KIF24	-0.22549	1.45793e-15	7.23754e-15
ENSG00000249898	NA	MCPH1-AS1	-0.307989	1.46104e-15	7.25044e-15
ENSG00000119335	6418	SET	-0.135583	1.46983e-15	7.29147e-15
ENSG00000169313	64805	P2RY12	-0.319907	1.47491e-15	7.31413e-15
ENSG00000153982	284161	GDPD1	-0.263976	1.49534e-15	7.41286e-15
ENSG00000071794	6596	HLTF	-0.209556	1.50108e-15	7.43872e-15
ENSG00000224078	NA	SNHG14	-0.263081	1.50709e-15	7.46588e-15
ENSG00000160201	7307	U2AF1	0.113802	1.51219e-15	7.4885e-15
ENSG00000171953	91647	ATPAF2	-0.146871	1.51372e-15	7.49348e-15
ENSG00000184922	752	FMNL1	0.118255	1.51909e-15	7.51689e-15
ENSG00000117242	100861548	PINK1-AS	-0.193973	1.51951e-15	7.51689e-15
ENSG00000198393	7574	ZNF26	-0.188009	1.52464e-15	7.53963e-15
ENSG00000108469	9400	RECQL5	-0.121504	1.5296e-15	7.56153e-15
ENSG00000108826	51264	MRPL27	-0.180235	1.54534e-15	7.63667e-15
ENSG00000018280	6556	SLC11A1	0.221053	1.55143e-15	7.6641e-15
ENSG00000101391	51654	CDK5RAP1	-0.17379	1.55785e-15	7.6931e-15
ENSG00000013619	10046	MAMLD1	-0.296346	1.56499e-15	7.72569e-15
ENSG00000134709	51361	HOOK1	-0.289539	1.58665e-15	7.82986e-15
ENSG00000117394	6513	SLC2A1	-0.219549	1.59058e-15	7.84651e-15
ENSG00000162244	6159	RPL29	-0.161271	1.59202e-15	7.85089e-15
ENSG00000164338	84135	UTP15	-0.229319	1.59828e-15	7.87904e-15
ENSG00000119711	4329	ALDH6A1	-0.198305	1.61502e-15	7.95878e-15
ENSG00000230457	NA	PA2G4P4	-0.331122	1.61916e-15	7.97639e-15
ENSG00000107736	64072	CDH23	-0.179789	1.64568e-15	8.10421e-15
ENSG00000006459	80853	KDM7A	0.113194	1.65647e-15	8.15455e-15
ENSG00000106868	64420	SUSD1	-0.130496	1.68637e-15	8.29884e-15
ENSG00000198799	9860	LRIG2	-0.143071	1.68729e-15	8.3005e-15
ENSG00000104442	55156	ARMC1	-0.186276	1.71787e-15	8.44801e-15
ENSG00000074054	23332	CLASP1	0.067339	1.72853e-15	8.49745e-15
ENSG00000182247	7325	UBE2E2	-0.218031	1.75221e-15	8.60889e-15
ENSG00000172239	10605	PAIP1	-0.140623	1.75241e-15	8.60889e-15
ENSG00000108883	9343	EFTUD2	-0.127381	1.75885e-15	8.6375e-15
ENSG00000213742	102724826	ZNF337-AS1	-0.281668	1.76841e-15	8.68144e-15
ENSG00000245937	644873	SLC12A2-DT	-0.255483	1.76987e-15	8.6856e-15
ENSG00000101363	63905	MANBAL	-0.126146	1.77058e-15	8.6861e-15
ENSG00000197417	23729	SHPK	-0.199586	1.77392e-15	8.69946e-15
ENSG00000112799	9450	LY86	-0.222374	1.81263e-15	8.88619e-15
ENSG00000162407	8613	PLPP3	0.325246	1.82056e-15	8.92199e-15
ENSG00000184113	7122	CLDN5	-0.316464	1.83241e-15	8.97696e-15
ENSG00000103342	2935	GSPT1	-0.25298	1.84245e-15	9.02305e-15
ENSG00000160193	10785	WDR4	-0.233893	1.85402e-15	9.07654e-15
ENSG00000139193	939	CD27	-0.290084	1.86331e-15	9.11887e-15
ENSG00000136689	3557	IL1RN	0.2074	1.87296e-15	9.16295e-15
ENSG00000223959	172	AFG3L1P	-0.144915	1.87947e-15	9.19162e-15
ENSG00000116005	51449	PCYOX1	-0.189917	1.88648e-15	9.2227e-15
ENSG00000280383	NA	ENSG00000280383	-0.21458	1.89067e-15	9.24e-15
ENSG00000118680	103910	MYL12B	0.0985956	1.89201e-15	9.24337e-15
ENSG00000166508	4176	MCM7	-0.157593	1.89505e-15	9.25503e-15
ENSG00000185808	51227	PIGP	-0.246855	1.91095e-15	9.32948e-15
ENSG00000169951	92595	ZNF764	-0.143543	1.9348e-15	9.44267e-15
ENSG00000274600	440804	RIMBP3B	-0.426922	1.9394e-15	9.46185e-15
ENSG00000120708	7045	TGFBI	-0.22297	1.94937e-15	9.50721e-15
ENSG00000167393	28227	PPP2R3B	0.156039	1.96362e-15	9.57341e-15
ENSG00000085788	23259	DDHD2	-0.221513	1.97208e-15	9.61135e-15
ENSG00000174165	254359	ZDHHC24	-0.168267	2.01018e-15	9.79364e-15
ENSG00000166750	162394	SLFN5	-0.246484	2.05637e-15	1.00152e-14
ENSG00000144036	23233	EXOC6B	-0.196955	2.06796e-15	1.00682e-14
ENSG00000130544	79230	ZNF557	-0.139293	2.09426e-15	1.01928e-14
ENSG00000172354	2783	GNB2	0.134344	2.10668e-15	1.02497e-14
ENSG00000115268	6209	RPS15	-0.166789	2.10853e-15	1.02552e-14
ENSG00000180881	84698	CAPS2	-0.268816	2.12614e-15	1.03373e-14
ENSG00000205808	403313	PLPP6	-0.203381	2.13979e-15	1.04001e-14
ENSG00000010803	22955	SCMH1	-0.166842	2.1462e-15	1.04276e-14
ENSG00000197563	23556	PIGN	-0.146186	2.14761e-15	1.04309e-14
ENSG00000099800	26517	TIMM13	-0.187342	2.15303e-15	1.04537e-14
ENSG00000174306	23051	ZHX3	-0.191264	2.16242e-15	1.04957e-14
ENSG00000133641	91298	C12orf29	-0.234504	2.16782e-15	1.05183e-14
ENSG00000156398	118980	SFXN2	-0.272569	2.17114e-15	1.05308e-14
ENSG00000176273	159371	SLC35G1	-0.288775	2.18901e-15	1.06138e-14
ENSG00000178229	125919	ZNF543	-0.196126	2.19535e-15	1.06409e-14
ENSG00000071564	6929	TCF3	-0.224667	2.20352e-15	1.06769e-14
ENSG00000276234	6871	TADA2A	-0.186135	2.22384e-15	1.07716e-14
ENSG00000177666	57104	PNPLA2	0.137124	2.22861e-15	1.0791e-14
ENSG00000123600	79828	METTL8	-0.237849	2.23612e-15	1.08237e-14
ENSG00000129534	55320	MIS18BP1	-0.124013	2.24327e-15	1.08546e-14
ENSG00000165733	9790	BMS1	-0.200337	2.249e-15	1.08786e-14
ENSG00000105953	4967	OGDH	0.0858092	2.28098e-15	1.10295e-14
ENSG00000125485	64794	DDX31	-0.248726	2.30468e-15	1.11403e-14
ENSG00000074582	617	BCS1L	-0.208621	2.3124e-15	1.11738e-14
ENSG00000243678	4831	NME2	-0.176097	2.3173e-15	1.11937e-14
ENSG00000167291	125058	TBC1D16	-0.296729	2.3198e-15	1.1202e-14
ENSG00000187514	5757	PTMA	-0.167092	2.32241e-15	1.12108e-14
ENSG00000204839	642475	MROH6	0.243072	2.32501e-15	1.12195e-14
ENSG00000106537	27075	TSPAN13	-0.28204	2.32737e-15	1.1227e-14
ENSG00000213468	286467	FIRRE	-0.273139	2.35305e-15	1.1347e-14
ENSG00000244055	NA	ENSG00000244055	-0.214322	2.36891e-15	1.14174e-14
ENSG00000145354	493856	CISD2	-0.244148	2.36926e-15	1.14174e-14
ENSG00000075945	22920	KIFAP3	-0.177832	2.37959e-15	1.14633e-14
ENSG00000103051	25839	COG4	-0.111491	2.3861e-15	1.14908e-14
ENSG00000166091	116173	CMTM5	-0.326368	2.3901e-15	1.15061e-14
ENSG00000273749	23191	CYFIP1	-0.190137	2.40083e-15	1.15538e-14
ENSG00000010818	3097	HIVEP2	-0.153181	2.48982e-15	1.1978e-14
ENSG00000102781	84056	KATNAL1	-0.220028	2.5196e-15	1.21172e-14
ENSG00000185112	131583	FAM43A	-0.222018	2.59801e-15	1.249e-14
ENSG00000196405	51466	EVL	-0.249895	2.61235e-15	1.25547e-14
ENSG00000198960	54470	ARMCX6	-0.172882	2.62118e-15	1.25929e-14
ENSG00000225936	105378500	SLC18A2-AS1	-0.334548	2.64995e-15	1.27268e-14
ENSG00000133114	55425	GPALPP1	-0.16784	2.65116e-15	1.27282e-14
ENSG00000070214	23446	SLC44A1	0.160919	2.6542e-15	1.27385e-14
ENSG00000130177	8881	CDC16	-0.189489	2.65703e-15	1.27478e-14
ENSG00000185215	7127	TNFAIP2	-0.166069	2.66798e-15	1.2796e-14
ENSG00000124532	57380	MRS2	-0.173907	2.66888e-15	1.2796e-14
ENSG00000169519	196074	METTL15	-0.201488	2.69373e-15	1.29108e-14
ENSG00000103037	79918	SETD6	-0.234572	2.69707e-15	1.29208e-14
ENSG00000286813	NA	ENSG00000286813	0.23614	2.69764e-15	1.29208e-14
ENSG00000197062	7741	ZSCAN26	-0.151978	2.70501e-15	1.29517e-14
ENSG00000156136	1633	DCK	-0.150153	2.72058e-15	1.30218e-14
ENSG00000268516	NA	ZNF8-DT	-0.281938	2.73239e-15	1.3074e-14
ENSG00000119596	56252	YLPM1	-0.136242	2.76418e-15	1.32216e-14
ENSG00000151023	219670	ENKUR	-0.30254	2.76511e-15	1.32216e-14
ENSG00000135898	9290	GPR55	-0.351334	2.8061e-15	1.3413e-14
ENSG00000038532	23274	CLEC16A	-0.0901655	2.80841e-15	1.34195e-14
ENSG00000013306	51629	SLC25A39	-0.283922	2.84175e-15	1.35743e-14
ENSG00000140396	10499	NCOA2	0.083324	2.87605e-15	1.37335e-14
ENSG00000204977	10206	TRIM13	-0.137988	2.88423e-15	1.37679e-14
ENSG00000169704	2815	GP9	-0.313447	2.88709e-15	1.37769e-14
ENSG00000119321	23307	FKBP15	-0.115871	2.88995e-15	1.37859e-14
ENSG00000122025	2322	FLT3	-0.308944	2.89505e-15	1.38056e-14
ENSG00000018699	55622	TTC27	-0.217548	2.9502e-15	1.40639e-14
ENSG00000135473	9924	PAN2	-0.173313	2.96177e-15	1.41142e-14
ENSG00000129103	25870	SUMF2	-0.174234	2.98659e-15	1.42277e-14
ENSG00000279811	NA	ENSG00000279811	-0.167903	3.00328e-15	1.43025e-14
ENSG00000164828	23353	SUN1	-0.184389	3.00896e-15	1.43247e-14
ENSG00000273117	NA	INSIG1-DT	-0.281921	3.01116e-15	1.4329e-14
ENSG00000104897	8175	SF3A2	-0.12443	3.01189e-15	1.4329e-14
ENSG00000016864	55830	GLT8D1	-0.140249	3.01902e-15	1.43581e-14
ENSG00000028203	55591	VEZT	-0.191119	3.08146e-15	1.46501e-14
ENSG00000155660	9601	PDIA4	-0.17767	3.11547e-15	1.48068e-14
ENSG00000126215	7517	XRCC3	-0.233443	3.1194e-15	1.48205e-14
ENSG00000080608	9933	PUM3	-0.222019	3.12159e-15	1.48226e-14
ENSG00000143748	4931	NVL	-0.184635	3.12192e-15	1.48226e-14
ENSG00000136003	23479	ISCU	-0.113679	3.12327e-15	1.4824e-14
ENSG00000289733	NA	ENSG00000289733	0.417521	3.14534e-15	1.49238e-14
ENSG00000122203	57179	KIAA1191	-0.156847	3.14981e-15	1.494e-14
ENSG00000265148	100506779	TSPOAP1-AS1	-0.175084	3.16655e-15	1.50144e-14
ENSG00000160145	8997	KALRN	-0.278739	3.18825e-15	1.51122e-14
ENSG00000184445	9735	KNTC1	-0.156097	3.19015e-15	1.51161e-14
ENSG00000081913	23239	PHLPP1	0.152833	3.20021e-15	1.51587e-14
ENSG00000231365	101929147	WARS2-AS1	-0.23534	3.20613e-15	1.51817e-14
ENSG00000150401	55208	DCUN1D2	0.115324	3.2526e-15	1.53966e-14
ENSG00000067248	54505	DHX29	-0.13078	3.26283e-15	1.54399e-14
ENSG00000104267	760	CA2	-0.233278	3.26699e-15	1.54544e-14
ENSG00000084693	60509	AGBL5	-0.166098	3.26954e-15	1.54613e-14
ENSG00000100592	23002	DAAM1	-0.17803	3.27354e-15	1.5475e-14
ENSG00000127804	79066	METTL16	-0.189008	3.27836e-15	1.54927e-14
ENSG00000116151	79906	MORN1	-0.184557	3.2872e-15	1.55292e-14
ENSG00000228801	NA	PCMTD1-DT	-0.305703	3.2955e-15	1.55632e-14
ENSG00000198589	987	LRBA	-0.19362	3.31017e-15	1.56273e-14
ENSG00000117266	5129	CDK18	-0.329866	3.32112e-15	1.56738e-14
ENSG00000185414	51263	MRPL30	-0.142313	3.34335e-15	1.57735e-14
ENSG00000285557	NA	ENSG00000285557	-0.319849	3.38082e-15	1.59449e-14
ENSG00000236977	101927547	ANKRD44-IT1	-0.182759	3.4106e-15	1.608e-14
ENSG00000211584	55652	SLC48A1	-0.218383	3.44257e-15	1.62253e-14
ENSG00000138798	1950	EGF	-0.30937	3.45607e-15	1.62835e-14
ENSG00000145293	58478	ENOPH1	-0.208761	3.46031e-15	1.62981e-14
ENSG00000225830	2074	ERCC6	-0.116592	3.46407e-15	1.63104e-14
ENSG00000278259	80179	MYO19	-0.189146	3.47298e-15	1.63417e-14
ENSG00000223855	441307	PDGFA-DT	-0.306552	3.47302e-15	1.63417e-14
ENSG00000114391	6152	RPL24	-0.15388	3.53067e-15	1.66074e-14
ENSG00000104960	53635	PTOV1	-0.116501	3.54596e-15	1.66738e-14
ENSG00000168038	54986	ULK4	-0.200348	3.55446e-15	1.67082e-14
ENSG00000168924	3954	LETM1	-0.177228	3.56027e-15	1.673e-14
ENSG00000161970	6154	RPL26	-0.172686	3.61607e-15	1.69865e-14
ENSG00000131171	6451	SH3BGRL	-0.11664	3.62457e-15	1.70208e-14
ENSG00000251247	25850	ZNF345	-0.201654	3.64257e-15	1.70959e-14
ENSG00000157483	4643	MYO1E	-0.266329	3.64297e-15	1.70959e-14
ENSG00000106638	26608	TBL2	-0.149436	3.66055e-15	1.71675e-14
ENSG00000146909	64434	NOM1	-0.197206	3.66066e-15	1.71675e-14
ENSG00000135930	9470	EIF4E2	-0.0936941	3.67189e-15	1.72145e-14
ENSG00000178075	54762	GRAMD1C	-0.255675	3.67972e-15	1.72455e-14
ENSG00000179532	144132	DNHD1	-0.209079	3.68628e-15	1.72705e-14
ENSG00000240247	728358	DEFA1B	0.693222	3.7127e-15	1.73886e-14
ENSG00000138050	80745	THUMPD2	-0.201752	3.73194e-15	1.74729e-14
ENSG00000137710	5962	RDX	-0.156275	3.75297e-15	1.75655e-14
ENSG00000117155	117178	SSX2IP	-0.215298	3.78975e-15	1.77318e-14
ENSG00000184619	124751	KRBA2	-0.171584	3.80159e-15	1.77813e-14
ENSG00000013374	51667	NUB1	-0.116284	3.80335e-15	1.77837e-14
ENSG00000126749	10436	EMG1	-0.180081	3.82242e-15	1.7867e-14
ENSG00000212916	54627	MAP10	-0.233133	3.82567e-15	1.78762e-14
ENSG00000108405	5023	P2RX1	0.215729	3.84149e-15	1.79443e-14
ENSG00000109814	7358	UGDH	-0.186574	3.87026e-15	1.80727e-14
ENSG00000234072	NA	GTF3C2-AS2	-0.173243	3.88619e-15	1.81411e-14
ENSG00000174748	6138	RPL15	-0.149583	3.91739e-15	1.82807e-14
ENSG00000286075	122526779	ENSG00000286075	-0.154372	3.93911e-15	1.8376e-14
ENSG00000143811	29920	PYCR2	-0.123989	3.95532e-15	1.84456e-14
ENSG00000155849	9844	ELMO1	0.102503	3.96477e-15	1.84835e-14
ENSG00000069424	8514	KCNAB2	0.108658	3.99219e-15	1.86053e-14
ENSG00000108187	64081	PBLD	-0.159086	3.99934e-15	1.86325e-14
ENSG00000198453	374900	ZNF568	-0.246305	4.02136e-15	1.87289e-14
ENSG00000163872	55689	YEATS2	-0.114008	4.0616e-15	1.89101e-14
ENSG00000101773	5932	RBBP8	-0.151665	4.06522e-15	1.89207e-14
ENSG00000096384	3326	HSP90AB1	-0.184144	4.06981e-15	1.89358e-14
ENSG00000009780	199870	FAM76A	-0.167547	4.07397e-15	1.8949e-14
ENSG00000127884	1892	ECHS1	-0.178183	4.08067e-15	1.89739e-14
ENSG00000124181	5335	PLCG1	-0.262626	4.09075e-15	1.90145e-14
ENSG00000288948	NA	ENSG00000288948	0.193073	4.11138e-15	1.91042e-14
ENSG00000198556	285989	ZNF789	-0.200456	4.12136e-15	1.91443e-14
ENSG00000188215	123879	DCUN1D3	0.16492	4.14338e-15	1.92402e-14
ENSG00000163864	349565	NMNAT3	-0.254682	4.16904e-15	1.9353e-14
ENSG00000073150	56666	PANX2	0.216922	4.17699e-15	1.93836e-14
ENSG00000198034	6191	RPS4X	-0.187212	4.1818e-15	1.93996e-14
ENSG00000198468	642946	FLVCR1-DT	-0.295657	4.21108e-15	1.9529e-14
ENSG00000197498	84154	RPF2	-0.235406	4.24261e-15	1.96688e-14
ENSG00000164010	114625	ERMAP	-0.133444	4.24842e-15	1.96893e-14
ENSG00000154229	5578	PRKCA	-0.190687	4.277e-15	1.98138e-14
ENSG00000165806	840	CASP7	-0.221192	4.27809e-15	1.98138e-14
ENSG00000181007	284406	ZFP82	-0.267251	4.31095e-15	1.99595e-14
ENSG00000089486	29965	CDIP1	-0.14539	4.31788e-15	1.9985e-14
ENSG00000121671	1408	CRY2	-0.14092	4.3291e-15	2.00304e-14
ENSG00000178338	117608	ZNF354B	-0.230998	4.34845e-15	2.01134e-14
ENSG00000104549	6713	SQLE	-0.290942	4.35164e-15	2.01215e-14
ENSG00000086544	80271	ITPKC	0.181882	4.37428e-15	2.02196e-14
ENSG00000175198	5095	PCCA	-0.198163	4.3777e-15	2.02288e-14
ENSG00000203667	116228	COX20	-0.191614	4.39536e-15	2.02996e-14
ENSG00000171792	83695	RHNO1	-0.194473	4.39588e-15	2.02996e-14
ENSG00000082438	22837	COBLL1	-0.279021	4.43378e-15	2.04679e-14
ENSG00000123297	10102	TSFM	-0.165318	4.4558e-15	2.05629e-14
ENSG00000101557	9097	USP14	-0.16639	4.48334e-15	2.06832e-14
ENSG00000180879	6748	SSR4	-0.144585	4.53149e-15	2.08986e-14
ENSG00000078668	7419	VDAC3	-0.116909	4.55836e-15	2.10156e-14
ENSG00000162616	11080	DNAJB4	-0.213761	4.57998e-15	2.11085e-14
ENSG00000105552	587	BCAT2	-0.231755	4.61289e-15	2.12532e-14
ENSG00000182768	51335	NGRN	-0.140398	4.62444e-15	2.1294e-14
ENSG00000198585	131870	NUDT16	-0.172181	4.62475e-15	2.1294e-14
ENSG00000138698	5910	RAP1GDS1	-0.185073	4.63342e-15	2.1327e-14
ENSG00000173141	78988	MRPL57	-0.1873	4.64526e-15	2.13745e-14
ENSG00000141956	63977	PRDM15	-0.192504	4.64715e-15	2.13763e-14
ENSG00000170667	10156	RASA4B	-0.304345	4.68457e-15	2.15414e-14
ENSG00000131778	9557	CHD1L	-0.154379	4.71183e-15	2.16597e-14
ENSG00000147677	8667	EIF3H	-0.136514	4.73473e-15	2.17579e-14
ENSG00000169100	293	SLC25A6	-0.144924	4.74464e-15	2.17964e-14
ENSG00000134779	25941	TPGS2	-0.204751	4.78848e-15	2.19907e-14
ENSG00000166441	6157	RPL27A	-0.160657	4.8003e-15	2.20378e-14
ENSG00000101310	10483	SEC23B	0.105624	4.84812e-15	2.22502e-14
ENSG00000176783	80230	RUFY1	-0.135213	4.93798e-15	2.26552e-14
ENSG00000111196	55110	MAGOHB	-0.240026	4.95464e-15	2.27243e-14
ENSG00000112782	53405	CLIC5	-0.325282	4.97345e-15	2.28006e-14
ENSG00000182923	80254	CEP63	-0.16739	4.97457e-15	2.28006e-14
ENSG00000099785	51257	MARCHF2	-0.189633	4.97611e-15	2.28006e-14
ENSG00000213398	3931	LCAT	-0.168442	4.99972e-15	2.29014e-14
ENSG00000087586	6790	AURKA	-0.221019	5.00644e-15	2.29247e-14
ENSG00000140367	92912	UBE2Q2	-0.186851	5.02815e-15	2.30167e-14
ENSG00000088726	55287	TMEM40	-0.306014	5.03006e-15	2.3018e-14
ENSG00000251660	NA	ENSG00000251660	-0.343572	5.05078e-15	2.31053e-14
ENSG00000106443	9678	PHF14	-0.198699	5.05777e-15	2.3128e-14
ENSG00000111110	57460	PPM1H	0.194118	5.05899e-15	2.3128e-14
ENSG00000172269	1798	DPAGT1	-0.178288	5.09063e-15	2.32651e-14
ENSG00000122707	8434	RECK	-0.211509	5.10637e-15	2.33295e-14
ENSG00000149269	5058	PAK1	0.141649	5.17656e-15	2.36426e-14
ENSG00000125843	55317	AP5S1	-0.152969	5.21504e-15	2.38106e-14
ENSG00000183785	51807	TUBA8	-0.289117	5.23601e-15	2.38987e-14
ENSG00000184752	55967	NDUFA12	-0.181154	5.29601e-15	2.41648e-14
ENSG00000115310	57142	RTN4	0.0952871	5.30884e-15	2.42155e-14
ENSG00000120458	79684	MSANTD2	-0.224829	5.39326e-15	2.45927e-14
ENSG00000168734	11142	PKIG	-0.278981	5.41758e-15	2.46956e-14
ENSG00000122406	6125	RPL5	-0.172972	5.43165e-15	2.47517e-14
ENSG00000144935	7220	TRPC1	-0.305876	5.45632e-15	2.48562e-14
ENSG00000279738	NA	ENSG00000279738	-0.14648	5.51167e-15	2.51001e-14
ENSG00000271856	101929623	LINC01215	-0.273269	5.51342e-15	2.51001e-14
ENSG00000143222	51506	UFC1	-0.139558	5.52056e-15	2.51246e-14
ENSG00000166263	252983	STXBP4	-0.238847	5.56003e-15	2.52961e-14
ENSG00000165406	220972	MARCHF8	-0.232187	5.5744e-15	2.53533e-14
ENSG00000168610	6774	STAT3	0.109781	5.58704e-15	2.54027e-14
ENSG00000163735	6374	CXCL5	-0.377686	5.59947e-15	2.5451e-14
ENSG00000127946	3092	HIP1	0.279999	5.65595e-15	2.56995e-14
ENSG00000112249	10973	ASCC3	-0.194413	5.69026e-15	2.5847e-14
ENSG00000119812	25940	FAM98A	-0.1991	5.69841e-15	2.58758e-14
ENSG00000135297	25821	MTO1	-0.150291	5.70695e-15	2.59062e-14
ENSG00000064933	5378	PMS1	-0.207606	5.73097e-15	2.60069e-14
ENSG00000215788	8718	TNFRSF25	-0.260175	5.7545e-15	2.61054e-14
ENSG00000104980	10469	TIMM44	-0.201321	5.76978e-15	2.61663e-14
ENSG00000268027	NA	ENSG00000268027	-0.29684	5.78311e-15	2.62184e-14
ENSG00000163322	84142	ABRAXAS1	-0.181114	5.79035e-15	2.62428e-14
ENSG00000105371	3386	ICAM4	-0.269068	5.87395e-15	2.66132e-14
ENSG00000122008	51426	POLK	-0.120865	5.89766e-15	2.6712e-14
ENSG00000128739	6638	SNRPN	-0.20934	5.9302e-15	2.68508e-14
ENSG00000112759	2030	SLC29A1	-0.324995	5.93892e-15	2.68817e-14
ENSG00000164284	134266	GRPEL2	-0.181889	5.94413e-15	2.68967e-14
ENSG00000143498	9015	TAF1A	-0.230246	5.9936e-15	2.71119e-14
ENSG00000213793	388559	ZNF888	-0.194801	6.02814e-15	2.72548e-14
ENSG00000118058	4297	KMT2A	-0.187808	6.02904e-15	2.72548e-14
ENSG00000197461	5154	PDGFA	-0.286668	6.04229e-15	2.7306e-14
ENSG00000120925	81790	RNF170	-0.162039	6.05007e-15	2.73277e-14
ENSG00000137814	55142	HAUS2	-0.153053	6.05094e-15	2.73277e-14
ENSG00000140264	10169	SERF2	-0.168736	6.10319e-15	2.75548e-14
ENSG00000155115	112495	GTF3C6	-0.174103	6.12144e-15	2.76236e-14
ENSG00000088247	8570	KHSRP	-0.116847	6.12231e-15	2.76236e-14
ENSG00000119408	10783	NEK6	0.144614	6.17434e-15	2.7844e-14
ENSG00000186230	388567	ZNF749	-0.258432	6.1751e-15	2.7844e-14
ENSG00000136908	8818	DPM2	-0.258561	6.19379e-15	2.79194e-14
ENSG00000204010	439996	IFIT1B	-0.277008	6.20239e-15	2.79492e-14
ENSG00000151150	288	ANK3	-0.292235	6.34828e-15	2.85973e-14
ENSG00000106344	55131	RBM28	-0.157579	6.35024e-15	2.85973e-14
ENSG00000104356	10940	POP1	-0.219382	6.37215e-15	2.86868e-14
ENSG00000139579	79035	NABP2	-0.208749	6.41313e-15	2.88621e-14
ENSG00000243646	3588	IL10RB	0.116271	6.42917e-15	2.89251e-14
ENSG00000150455	114609	TIRAP	0.119044	6.45051e-15	2.90119e-14
ENSG00000102349	11279	KLF8	-0.332292	6.4544e-15	2.90202e-14
ENSG00000007080	115098	CCDC124	-0.181354	6.47397e-15	2.9099e-14
ENSG00000156738	931	MS4A1	-0.372237	6.47696e-15	2.91032e-14
ENSG00000166016	25841	ABTB2	0.239839	6.53782e-15	2.93673e-14
ENSG00000173715	79703	C11orf80	-0.282614	6.55347e-15	2.94283e-14
ENSG00000105677	10430	TMEM147	-0.187903	6.57077e-15	2.94966e-14
ENSG00000132676	7818	DAP3	-0.0870009	6.65477e-15	2.98642e-14
ENSG00000165304	9833	MELK	-0.265429	6.76195e-15	3.03356e-14
ENSG00000147316	79648	MCPH1	-0.193077	6.80681e-15	3.05272e-14
ENSG00000290921	NA	ENSG00000290921	-0.136731	6.8296e-15	3.06197e-14
ENSG00000256525	11232	POLG2	-0.176745	6.94115e-15	3.111e-14
ENSG00000143106	5686	PSMA5	-0.142346	6.9581e-15	3.11761e-14
ENSG00000159082	8867	SYNJ1	0.116522	7.00342e-15	3.13692e-14
ENSG00000139641	23344	ESYT1	-0.212754	7.01903e-15	3.14292e-14
ENSG00000136045	11137	PWP1	-0.191377	7.05036e-15	3.15595e-14
ENSG00000135605	7006	TEC	-0.189099	7.06415e-15	3.16112e-14
ENSG00000196923	9260	PDLIM7	0.162675	7.08496e-15	3.16943e-14
ENSG00000005436	6936	GCFC2	-0.214316	7.12722e-15	3.18733e-14
ENSG00000137266	63027	SLC22A23	-0.238842	7.13812e-15	3.1912e-14
ENSG00000106290	6878	TAF6	-0.127881	7.20561e-15	3.22036e-14
ENSG00000171824	5394	EXOSC10	-0.163377	7.21358e-15	3.2229e-14
ENSG00000177034	345778	MTX3	-0.252255	7.22591e-15	3.22739e-14
ENSG00000132591	26284	ERAL1	-0.155736	7.24847e-15	3.23645e-14
ENSG00000166147	2200	FBN1	0.439021	7.3169e-15	3.26597e-14
ENSG00000128815	57705	WDFY4	0.152287	7.36562e-15	3.28668e-14
ENSG00000151690	54842	MFSD6	-0.199352	7.37401e-15	3.28939e-14
ENSG00000101493	9658	ZNF516	0.159984	7.41626e-15	3.30719e-14
ENSG00000140718	79068	FTO	-0.188075	7.42534e-15	3.3102e-14
ENSG00000285693	NA	ENSG00000285693	-0.250742	7.50067e-15	3.34273e-14
ENSG00000175087	149420	PDIK1L	-0.200226	7.5183e-15	3.34953e-14
ENSG00000120158	10171	RCL1	-0.2105	7.52322e-15	3.35e-14
ENSG00000081692	65094	JMJD4	-0.190141	7.52407e-15	3.35e-14
ENSG00000110031	9404	LPXN	-0.150723	7.72217e-15	3.43712e-14
ENSG00000132849	10207	PATJ	-0.247608	7.78606e-15	3.46447e-14
ENSG00000160654	917	CD3G	-0.296333	7.83679e-15	3.48595e-14
ENSG00000131845	57343	ZNF304	-0.179185	7.84127e-15	3.48684e-14
ENSG00000006638	6915	TBXA2R	-0.262231	7.94706e-15	3.53278e-14
ENSG00000178038	259173	ALS2CL	-0.258692	7.96496e-15	3.53962e-14
ENSG00000141127	5636	PRPSAP2	-0.139794	7.97776e-15	3.5442e-14
ENSG00000262877	NA	ENSG00000262877	-0.299138	8.16081e-15	3.62438e-14
ENSG00000138722	22915	MMRN1	-0.319397	8.17805e-15	3.6309e-14
ENSG00000263412	116435298	NFE2L1-DT	-0.251353	8.22454e-15	3.6504e-14
ENSG00000204172	642517	AGAP9	-0.276734	8.24153e-15	3.65679e-14
ENSG00000161016	6132	RPL8	-0.1579	8.24781e-15	3.65843e-14
ENSG00000196678	112479	ERI2	-0.191937	8.291e-15	3.67644e-14
ENSG00000109971	3312	HSPA8	-0.170295	8.31116e-15	3.68422e-14
ENSG00000214688	414152	C10orf105	-0.258754	8.31819e-15	3.68619e-14
ENSG00000115042	51011	FAHD2A	-0.223452	8.33979e-15	3.6946e-14
ENSG00000139211	347902	AMIGO2	-0.242008	8.35311e-15	3.69935e-14
ENSG00000136542	11227	GALNT5	-0.299068	8.46763e-15	3.74889e-14
ENSG00000149932	124446	TMEM219	-0.120287	8.6144e-15	3.81268e-14
ENSG00000142408	59283	CACNG8	-0.389001	8.68576e-15	3.84306e-14
ENSG00000011105	10867	TSPAN9	-0.321272	8.76177e-15	3.87548e-14
ENSG00000184226	5101	PCDH9	-0.366202	8.77019e-15	3.87799e-14
ENSG00000161618	126133	ALDH16A1	-0.194192	8.80238e-15	3.89101e-14
ENSG00000170315	7314	UBB	-0.283991	8.86732e-15	3.91835e-14
ENSG00000166783	9665	MARF1	-0.114097	8.86975e-15	3.91835e-14
ENSG00000176022	126792	B3GALT6	-0.191221	8.91318e-15	3.93631e-14
ENSG00000145919	91272	BOD1	-0.191298	8.9514e-15	3.95195e-14
ENSG00000122591	84668	HYCC1	-0.144905	8.96953e-15	3.95872e-14
ENSG00000011566	8491	MAP4K3	-0.163912	8.9783e-15	3.96136e-14
ENSG00000106211	3315	HSPB1	-0.269532	9.03311e-15	3.9843e-14
ENSG00000117592	9588	PRDX6	-0.24264	9.0777e-15	4.00273e-14
ENSG00000108591	1819	DRG2	-0.163296	9.09386e-15	4.0086e-14
ENSG00000073605	55876	GSDMB	-0.220029	9.12789e-15	4.02235e-14
ENSG00000214253	51024	FIS1	-0.16205	9.13924e-15	4.02576e-14
ENSG00000124588	4835	NQO2	0.238307	9.1413e-15	4.02576e-14
ENSG00000213341	1147	CHUK	0.1158	9.14457e-15	4.02594e-14
ENSG00000289400	124902559	ENSG00000289400	-0.27707	9.15212e-15	4.02801e-14
ENSG00000156017	138199	CARNMT1	-0.194766	9.16014e-15	4.03029e-14
ENSG00000267858	100131691	MZF1-AS1	-0.213476	9.16587e-15	4.03156e-14
ENSG00000116983	51440	HPCAL4	-0.355871	9.1736e-15	4.03371e-14
ENSG00000171960	10465	PPIH	-0.197398	9.18952e-15	4.03945e-14
ENSG00000112294	7915	ALDH5A1	-0.259752	9.2771e-15	4.07668e-14
ENSG00000129250	10749	KIF1C	0.10995	9.42718e-15	4.14135e-14
ENSG00000221869	1052	CEBPD	0.205956	9.43554e-15	4.14374e-14
ENSG00000139793	10150	MBNL2	-0.173493	9.46782e-15	4.15662e-14
ENSG00000120159	79886	CAAP1	-0.188975	9.49479e-15	4.16718e-14
ENSG00000145912	55651	NHP2	-0.185285	9.68227e-15	4.24814e-14
ENSG00000166200	9318	COPS2	-0.140455	9.74236e-15	4.27318e-14
ENSG00000189369	23708	GSPT2	-0.255091	9.88525e-15	4.33452e-14
ENSG00000250616	101928595	YPEL3-DT	-0.226631	9.95484e-15	4.36368e-14
ENSG00000122034	2971	GTF3A	-0.147326	9.98768e-15	4.37672e-14
ENSG00000132953	64328	XPO4	-0.206964	1.00353e-14	4.39622e-14
ENSG00000118939	7347	UCHL3	-0.185669	1.00399e-14	4.3969e-14
ENSG00000083635	26747	NUFIP1	-0.253237	1.00873e-14	4.41626e-14
ENSG00000181638	286128	ZFP41	-0.209446	1.01338e-14	4.43525e-14
ENSG00000082212	4200	ME2	0.11799	1.02015e-14	4.4635e-14
ENSG00000095321	1384	CRAT	-0.230023	1.02621e-14	4.48862e-14
ENSG00000177200	80205	CHD9	-0.136719	1.02983e-14	4.5031e-14
ENSG00000088053	51206	GP6	-0.322835	1.03568e-14	4.52725e-14
ENSG00000118600	10329	RXYLT1	-0.199086	1.03736e-14	4.5332e-14
ENSG00000164543	9263	STK17A	0.0995156	1.03988e-14	4.54283e-14
ENSG00000197457	50861	STMN3	-0.23812	1.04049e-14	4.54409e-14
ENSG00000079257	56925	LXN	-0.19854	1.04488e-14	4.56184e-14
ENSG00000168234	125488	TTC39C	-0.220287	1.04804e-14	4.57421e-14
ENSG00000235532	100507612	LINC00402	-0.306544	1.05094e-14	4.58546e-14
ENSG00000137145	55667	DENND4C	-0.153953	1.05255e-14	4.59108e-14
ENSG00000132323	80895	ILKAP	-0.132701	1.05755e-14	4.6115e-14
ENSG00000105383	945	CD33	-0.187713	1.05891e-14	4.61597e-14
ENSG00000072110	87	ACTN1	0.127859	1.06533e-14	4.64252e-14
ENSG00000117091	962	CD48	-0.143819	1.06981e-14	4.66065e-14
ENSG00000160753	23623	RUSC1	-0.188575	1.07227e-14	4.66993e-14
ENSG00000160336	388561	ZNF761	-0.206578	1.07579e-14	4.68381e-14
ENSG00000269713	400818	NBPF9	-0.138148	1.07647e-14	4.68533e-14
ENSG00000090470	10081	PDCD7	-0.192877	1.07826e-14	4.69067e-14
ENSG00000100129	51386	EIF3L	-0.137997	1.07836e-14	4.69067e-14
ENSG00000276293	8396	PIP4K2B	-0.130794	1.07875e-14	4.69092e-14
ENSG00000167862	3396	MRPL58	-0.208607	1.08084e-14	4.69859e-14
ENSG00000205639	388931	MFSD2B	-0.261243	1.08599e-14	4.71949e-14
ENSG00000143801	5664	PSEN2	-0.224765	1.09892e-14	4.77423e-14
ENSG00000110002	4013	VWA5A	-0.173236	1.09971e-14	4.77621e-14
ENSG00000171611	171558	PTCRA	-0.320432	1.12183e-14	4.87079e-14
ENSG00000148842	54805	CNNM2	-0.20263	1.14234e-14	4.95829e-14
ENSG00000141034	79018	GID4	-0.187559	1.15072e-14	4.99315e-14
ENSG00000291010	100887750	ENSG00000291010	-0.247722	1.15342e-14	5.00333e-14
ENSG00000118777	9429	ABCG2	-0.279489	1.16202e-14	5.03891e-14
ENSG00000153933	8526	DGKE	-0.22727	1.16233e-14	5.03891e-14
ENSG00000085998	55624	POMGNT1	-0.212237	1.16861e-14	5.06457e-14
ENSG00000124795	7913	DEK	-0.111514	1.1743e-14	5.08766e-14
ENSG00000057935	57504	MTA3	-0.243297	1.1754e-14	5.09089e-14
ENSG00000291035	91695	RRP7BP	-0.212753	1.18005e-14	5.10946e-14
ENSG00000163950	7884	SLBP	-0.106704	1.18199e-14	5.11631e-14
ENSG00000179271	90480	GADD45GIP1	-0.220209	1.186e-14	5.13207e-14
ENSG00000163001	112942	CFAP36	-0.201257	1.18741e-14	5.13664e-14
ENSG00000171865	246243	RNASEH1	-0.158121	1.19143e-14	5.15244e-14
ENSG00000198040	7637	ZNF84	-0.225311	1.20106e-14	5.19251e-14
ENSG00000156414	122402	TDRD9	0.338045	1.20825e-14	5.22199e-14
ENSG00000099381	9739	SETD1A	-0.156615	1.21327e-14	5.2421e-14
ENSG00000103356	124454	EARS2	-0.229906	1.22381e-14	5.28601e-14
ENSG00000163029	79677	SMC6	-0.171443	1.22573e-14	5.29267e-14
ENSG00000009954	9031	BAZ1B	-0.129025	1.22747e-14	5.2986e-14
ENSG00000176658	4642	MYO1D	-0.225541	1.23552e-14	5.33172e-14
ENSG00000186480	3638	INSIG1	-0.152913	1.25566e-14	5.41695e-14
ENSG00000136270	9238	TBRG4	-0.177435	1.2589e-14	5.42929e-14
ENSG00000101337	9777	TM9SF4	-0.0984031	1.25969e-14	5.43106e-14
ENSG00000134698	192670	AGO4	0.129889	1.2627e-14	5.44236e-14
ENSG00000130349	51250	MTRES1	-0.218452	1.26528e-14	5.45181e-14
ENSG00000099860	4616	GADD45B	0.251345	1.27409e-14	5.48813e-14
ENSG00000105887	136319	MTPN	-0.0941162	1.27759e-14	5.50152e-14
ENSG00000158006	5051	PAFAH2	-0.196642	1.2781e-14	5.50204e-14
ENSG00000111530	55832	CAND1	-0.174018	1.28101e-14	5.51292e-14
ENSG00000142686	127703	C1orf216	-0.228956	1.28465e-14	5.5269e-14
ENSG00000074621	9187	SLC24A1	-0.214602	1.28549e-14	5.52883e-14
ENSG00000067369	7158	TP53BP1	-0.117618	1.30309e-14	5.60282e-14
ENSG00000197355	91373	UAP1L1	-0.237316	1.30523e-14	5.61032e-14
ENSG00000119655	10577	NPC2	-0.125438	1.30576e-14	5.61087e-14
ENSG00000107937	23560	GTPBP4	-0.182953	1.31548e-14	5.65093e-14
ENSG00000165905	120071	LARGE2	-0.383359	1.31688e-14	5.65523e-14
ENSG00000087053	8898	MTMR2	-0.223586	1.31877e-14	5.66163e-14
ENSG00000277224	8343	H2BC7	-0.175069	1.32555e-14	5.68903e-14
ENSG00000059588	6894	TARBP1	-0.229706	1.3277e-14	5.69652e-14
ENSG00000232098	NA	ZNF584-DT	-0.199448	1.33521e-14	5.72701e-14
ENSG00000188191	5575	PRKAR1B	-0.232807	1.33618e-14	5.72945e-14
ENSG00000161010	51149	MRNIP	-0.247879	1.34936e-14	5.78419e-14
ENSG00000147687	83940	TATDN1	-0.175626	1.35168e-14	5.79237e-14
ENSG00000213390	84986	ARHGAP19	0.139709	1.37424e-14	5.88728e-14
ENSG00000123096	8082	SSPN	-0.334982	1.38185e-14	5.91809e-14
ENSG00000135924	3300	DNAJB2	-0.188202	1.38503e-14	5.9299e-14
ENSG00000108578	642	BLMH	-0.186813	1.38803e-14	5.94099e-14
ENSG00000160972	84988	PPP1R16A	-0.22372	1.39752e-14	5.97979e-14
ENSG00000287168	NA	ENSG00000287168	-0.233872	1.39861e-14	5.98263e-14
ENSG00000157429	7567	ZNF19	-0.294338	1.401e-14	5.99103e-14
ENSG00000156671	142891	SAMD8	0.108823	1.41478e-14	6.04817e-14
ENSG00000174175	6403	SELP	-0.231381	1.41725e-14	6.05689e-14
ENSG00000258704	NA	SRP54-AS1	0.18564	1.42104e-14	6.07123e-14
ENSG00000110987	605	BCL7A	-0.322711	1.44679e-14	6.17942e-14
ENSG00000204390	3305	HSPA1L	0.196326	1.46896e-14	6.27218e-14
ENSG00000177731	2314	FLII	0.0885875	1.47421e-14	6.29272e-14
ENSG00000155090	7071	KLF10	-0.205108	1.47536e-14	6.29573e-14
ENSG00000113368	4001	LMNB1	0.195326	1.47649e-14	6.29864e-14
ENSG00000291104	54718	BTN2A3P	-0.224003	1.49431e-14	6.37273e-14
ENSG00000291152	155370	ENSG00000291152	-0.222721	1.49651e-14	6.3802e-14
ENSG00000151835	26278	SACS	-0.233717	1.49904e-14	6.38908e-14
ENSG00000100578	9786	KIAA0586	-0.152466	1.50196e-14	6.39958e-14
ENSG00000139679	10161	LPAR6	-0.226921	1.50624e-14	6.41588e-14
ENSG00000106009	221927	BRAT1	-0.155861	1.51533e-14	6.45268e-14
ENSG00000132824	10955	SERINC3	0.102529	1.53731e-14	6.54431e-14
ENSG00000130811	8666	EIF3G	-0.132368	1.55619e-14	6.62271e-14
ENSG00000112234	26235	FBXL4	-0.128811	1.57168e-14	6.68661e-14
ENSG00000156162	286148	DPY19L4	-0.217026	1.57281e-14	6.68941e-14
ENSG00000131844	64087	MCCC2	-0.205643	1.5949e-14	6.78133e-14
ENSG00000143493	25896	INTS7	-0.180273	1.59859e-14	6.7946e-14
ENSG00000131269	22	ABCB7	-0.150438	1.59898e-14	6.7946e-14
ENSG00000072694	2213	FCGR2B	-0.259824	1.60415e-14	6.81452e-14
ENSG00000229043	NA	ZFAND2A-DT	-0.215376	1.60879e-14	6.83219e-14
ENSG00000051128	9454	HOMER3	0.18947	1.62004e-14	6.87787e-14
ENSG00000123415	23583	SMUG1	-0.114616	1.62126e-14	6.88099e-14
ENSG00000107443	54619	CCNJ	-0.167211	1.62633e-14	6.90045e-14
ENSG00000184436	80764	THAP7	-0.209146	1.63646e-14	6.94134e-14
ENSG00000107897	91452	ACBD5	-0.117502	1.63873e-14	6.94891e-14
ENSG00000171603	22883	CLSTN1	-0.188295	1.64275e-14	6.96386e-14
ENSG00000104814	11184	MAP4K1	-0.235242	1.65965e-14	7.03339e-14
ENSG00000151718	80014	WWC2	-0.199125	1.6727e-14	7.08454e-14
ENSG00000196549	4311	MME	0.221775	1.67272e-14	7.08454e-14
ENSG00000248092	NA	NNT-AS1	-0.21688	1.68113e-14	7.11806e-14
ENSG00000226891	NA	LINC01359	-0.210602	1.68304e-14	7.12399e-14
ENSG00000257727	10330	CNPY2	-0.165444	1.68633e-14	7.13581e-14
ENSG00000127980	5189	PEX1	-0.153461	1.68788e-14	7.14021e-14
ENSG00000119640	97	ACYP1	-0.282365	1.68996e-14	7.14689e-14
ENSG00000132773	114034	TOE1	-0.181124	1.70513e-14	7.2089e-14
ENSG00000261236	23246	BOP1	-0.206168	1.71061e-14	7.22988e-14
ENSG00000119943	84795	PYROXD2	-0.209034	1.71643e-14	7.25231e-14
ENSG00000173145	64318	NOC3L	-0.241011	1.7323e-14	7.31718e-14
ENSG00000225470	554203	JPX	-0.141844	1.73412e-14	7.32272e-14
ENSG00000137500	60492	CCDC90B	-0.130054	1.74013e-14	7.34588e-14
ENSG00000223496	118460	EXOSC6	-0.204766	1.75435e-14	7.40371e-14
ENSG00000136108	26586	CKAP2	-0.191536	1.75748e-14	7.41472e-14
ENSG00000143786	149111	CNIH3	-0.259691	1.75938e-14	7.4195e-14
ENSG00000112773	55603	TENT5A	-0.142398	1.75966e-14	7.4195e-14
ENSG00000130338	56995	TULP4	-0.185154	1.76458e-14	7.43804e-14
ENSG00000168781	9677	PPIP5K1	-0.210363	1.76543e-14	7.43938e-14
ENSG00000243811	140564	APOBEC3D	-0.339149	1.77451e-14	7.47542e-14
ENSG00000233791	730227	BTG2-DT	0.219021	1.78565e-14	7.52013e-14
ENSG00000124444	79177	ZNF576	-0.146193	1.79755e-14	7.56797e-14
ENSG00000129197	84268	RPAIN	-0.180852	1.79822e-14	7.56857e-14
ENSG00000092978	55105	GPATCH2	-0.185401	1.82251e-14	7.6685e-14
ENSG00000198736	51734	MSRB1	0.172166	1.84567e-14	7.76364e-14
ENSG00000118260	1385	CREB1	-0.106384	1.84693e-14	7.76667e-14
ENSG00000141642	55520	ELAC1	-0.229166	1.85455e-14	7.79636e-14
ENSG00000157326	10901	DHRS4	-0.208458	1.85882e-14	7.81203e-14
ENSG00000156508	1915	EEF1A1	-0.146123	1.86219e-14	7.82383e-14
ENSG00000171130	155066	ATP6V0E2	-0.266541	1.86387e-14	7.82857e-14
ENSG00000143870	10130	PDIA6	-0.132981	1.89858e-14	7.97202e-14
ENSG00000186575	4771	NF2	-0.162628	1.90758e-14	8.00741e-14
ENSG00000198315	7745	ZKSCAN8	-0.188279	1.93219e-14	8.10832e-14
ENSG00000167699	51031	GLOD4	-0.181305	1.95424e-14	8.19843e-14
ENSG00000145723	54826	GIN1	-0.152902	1.95806e-14	8.21203e-14
ENSG00000086827	9183	ZW10	-0.172272	1.97174e-14	8.26695e-14
ENSG00000228427	107985688	ENSG00000228427	-0.247232	1.97685e-14	8.28594e-14
ENSG00000233006	553103	MIR3936HG	-0.261749	1.98877e-14	8.33341e-14
ENSG00000144736	55164	SHQ1	-0.18578	2.04387e-14	8.56176e-14
ENSG00000118418	9324	HMGN3	-0.209885	2.05291e-14	8.5971e-14
ENSG00000110841	8496	PPFIBP1	-0.281816	2.06462e-14	8.64359e-14
ENSG00000076650	55094	GPATCH1	-0.128741	2.06728e-14	8.65214e-14
ENSG00000064545	54929	TMEM161A	-0.214349	2.07216e-14	8.67e-14
ENSG00000226950	57291	DANCR	-0.230225	2.07506e-14	8.6796e-14
ENSG00000130255	25873	RPL36	-0.177167	2.0793e-14	8.69474e-14
ENSG00000160185	53347	UBASH3A	-0.264525	2.08962e-14	8.73499e-14
ENSG00000163104	56916	SMARCAD1	-0.210412	2.09016e-14	8.73499e-14
ENSG00000175054	545	ATR	-0.189087	2.0929e-14	8.74386e-14
ENSG00000256043	1519	CTSO	-0.205704	2.0963e-14	8.7555e-14
ENSG00000143995	4211	MEIS1	-0.293727	2.10201e-14	8.77675e-14
ENSG00000278535	79154	DHRS11	-0.263664	2.10622e-14	8.79175e-14
ENSG00000244198	NA	ARHGEF35-AS1	-0.25274	2.11069e-14	8.80782e-14
ENSG00000145740	64924	SLC30A5	-0.128745	2.12048e-14	8.84607e-14
ENSG00000138430	29789	OLA1	-0.163018	2.12186e-14	8.84923e-14
ENSG00000109805	64151	NCAPG	-0.227068	2.125e-14	8.85844e-14
ENSG00000173064	283450	HECTD4	-0.108978	2.12532e-14	8.85844e-14
ENSG00000134146	89978	DPH6	-0.262523	2.1272e-14	8.86364e-14
ENSG00000088832	2280	FKBP1A	0.106698	2.12904e-14	8.8687e-14
ENSG00000140988	6187	RPS2	-0.148603	2.15064e-14	8.95606e-14
ENSG00000095002	4436	MSH2	-0.210392	2.15551e-14	8.97367e-14
ENSG00000119285	55127	HEATR1	-0.208317	2.16457e-14	9.00875e-14
ENSG00000136573	640	BLK	-0.33242	2.16568e-14	9.01075e-14
ENSG00000100346	8911	CACNA1I	-0.298631	2.18418e-14	9.08502e-14
ENSG00000101346	23509	POFUT1	-0.140413	2.18781e-14	9.09745e-14
ENSG00000170185	84640	USP38	0.0779587	2.19083e-14	9.10733e-14
ENSG00000005339	1387	CREBBP	0.0981078	2.19896e-14	9.13848e-14
ENSG00000165792	64745	METTL17	-0.168694	2.20898e-14	9.1774e-14
ENSG00000126602	10131	TRAP1	-0.224072	2.22177e-14	9.22783e-14
ENSG00000138604	26035	GLCE	-0.173474	2.22389e-14	9.23394e-14
ENSG00000215912	100287898	TTC34	-0.191163	2.23089e-14	9.26028e-14
ENSG00000112130	9025	RNF8	-0.188136	2.23476e-14	9.27365e-14
ENSG00000125755	8189	SYMPK	-0.117981	2.24532e-14	9.31473e-14
ENSG00000167384	7733	ZNF180	-0.140731	2.24977e-14	9.33046e-14
ENSG00000177738	648987	ANXA2R-OT1	-0.164258	2.25916e-14	9.36664e-14
ENSG00000078967	51619	UBE2D4	-0.196842	2.27083e-14	9.41229e-14
ENSG00000112303	8875	VNN2	0.207006	2.29243e-14	9.49902e-14
ENSG00000078043	9063	PIAS2	-0.173394	2.29463e-14	9.50535e-14
ENSG00000105662	23373	CRTC1	-0.152582	2.29917e-14	9.52138e-14
ENSG00000204387	50854	SNHG32	-0.173902	2.30091e-14	9.52581e-14
ENSG00000124535	56897	WRNIP1	-0.130083	2.3173e-14	9.59085e-14
ENSG00000105364	51073	MRPL4	-0.192423	2.31956e-14	9.59639e-14
ENSG00000259431	79178	THTPA	-0.165542	2.31999e-14	9.59639e-14
ENSG00000178502	55175	KLHL11	-0.156413	2.32439e-14	9.60971e-14
ENSG00000257267	10778	ZNF271P	-0.109842	2.32457e-14	9.60971e-14
ENSG00000164307	51752	ERAP1	-0.128171	2.33529e-14	9.65122e-14
ENSG00000107816	84445	LZTS2	-0.212634	2.34258e-14	9.67852e-14
ENSG00000240859	100507642	LINC03014	-0.251732	2.34469e-14	9.68442e-14
ENSG00000157514	1831	TSC22D3	-0.153751	2.34924e-14	9.69782e-14
ENSG00000197566	57547	ZNF624	-0.184831	2.34931e-14	9.69782e-14
ENSG00000280214	NA	ENSG00000280214	-0.254842	2.35195e-14	9.70549e-14
ENSG00000163751	1359	CPA3	-0.354641	2.35253e-14	9.70549e-14
ENSG00000148803	282969	FUOM	-0.244828	2.36527e-14	9.7552e-14
ENSG00000005175	79657	RPAP3	-0.153592	2.37636e-14	9.79808e-14
ENSG00000163938	26354	GNL3	-0.191472	2.45454e-14	1.01151e-13
ENSG00000132341	5901	RAN	-0.146286	2.45468e-14	1.01151e-13
ENSG00000081026	260425	MAGI3	-0.266376	2.45948e-14	1.01319e-13
ENSG00000254004	339324	ZNF260	-0.229287	2.46392e-14	1.01473e-13
ENSG00000057757	57095	PITHD1	-0.258492	2.4793e-14	1.02077e-13
ENSG00000124067	6560	SLC12A4	-0.123563	2.52202e-14	1.03805e-13
ENSG00000165359	203522	INTS6L	-0.141756	2.52613e-14	1.03944e-13
ENSG00000103148	8131	NPRL3	-0.276793	2.54939e-14	1.04871e-13
ENSG00000196950	57181	SLC39A10	-0.213144	2.55589e-14	1.05103e-13
ENSG00000161091	126321	MFSD12	-0.168421	2.55653e-14	1.05103e-13
ENSG00000130638	25814	ATXN10	-0.160673	2.5687e-14	1.05573e-13
ENSG00000100403	23264	ZC3H7B	-0.168324	2.59657e-14	1.06687e-13
ENSG00000227486	NA	ENSG00000227486	-0.313922	2.60311e-14	1.06925e-13
ENSG00000101158	51497	NELFCD	-0.174075	2.60671e-14	1.07042e-13
ENSG00000125124	583	BBS2	-0.192026	2.62371e-14	1.07681e-13
ENSG00000111142	10988	METAP2	-0.181556	2.62379e-14	1.07681e-13
ENSG00000175414	285598	ARL10	-0.266187	2.63669e-14	1.08179e-13
ENSG00000291124	NA	ENSG00000291124	-0.180968	2.64083e-14	1.08318e-13
ENSG00000142949	5792	PTPRF	-0.281512	2.64553e-14	1.08479e-13
ENSG00000280128	NA	ENSG00000280128	-0.213421	2.64711e-14	1.08512e-13
ENSG00000158856	2039	DMTN	-0.280642	2.64894e-14	1.08556e-13
ENSG00000289480	NA	ENSG00000289480	-0.189549	2.65664e-14	1.0884e-13
ENSG00000167380	7769	ZNF226	-0.154977	2.66183e-14	1.09021e-13
ENSG00000234771	NA	SLC25A25-AS1	-0.197352	2.67259e-14	1.09416e-13
ENSG00000188227	390927	ZNF793	-0.27082	2.67331e-14	1.09416e-13
ENSG00000171522	5734	PTGER4	-0.164993	2.67379e-14	1.09416e-13
ENSG00000188976	26155	NOC2L	-0.16914	2.68565e-14	1.09863e-13
ENSG00000170271	10826	FAXDC2	-0.297406	2.68626e-14	1.09863e-13
ENSG00000147592	51110	LACTB2	-0.219215	2.69045e-14	1.10002e-13
ENSG00000172331	669	BPGM	-0.247987	2.73621e-14	1.11841e-13
ENSG00000086848	79796	ALG9	-0.206812	2.74503e-14	1.12169e-13
ENSG00000175548	144245	ALG10B	-0.210656	2.77138e-14	1.13213e-13
ENSG00000113384	64083	GOLPH3	0.078251	2.77328e-14	1.13258e-13
ENSG00000156253	10069	RWDD2B	-0.295801	2.77591e-14	1.13333e-13
ENSG00000198755	4736	RPL10A	-0.183581	2.77671e-14	1.13333e-13
ENSG00000139131	51067	YARS2	-0.177041	2.78936e-14	1.13817e-13
ENSG00000173530	8793	TNFRSF10D	0.289822	2.79205e-14	1.13894e-13
ENSG00000083814	79891	ZNF671	-0.133608	2.79604e-14	1.14023e-13
ENSG00000130204	10452	TOMM40	-0.187048	2.82322e-14	1.15078e-13
ENSG00000187630	317749	DHRS4L2	-0.194575	2.82353e-14	1.15078e-13
ENSG00000111674	2026	ENO2	-0.243646	2.8575e-14	1.16429e-13
ENSG00000269929	112903833	MIRLET7A1HG	-0.132606	2.87461e-14	1.17093e-13
ENSG00000290034	NA	ENSG00000290034	-0.30503	2.89756e-14	1.17993e-13
ENSG00000004975	1856	DVL2	-0.152519	2.91101e-14	1.18507e-13
ENSG00000183023	6546	SLC8A1	-0.188783	2.92716e-14	1.1913e-13
ENSG00000159640	1636	ACE	-0.348365	2.92888e-14	1.19136e-13
ENSG00000264456	NA	ENSG00000264456	-0.15617	2.92897e-14	1.19136e-13
ENSG00000148672	2746	GLUD1	-0.119161	2.93425e-14	1.19316e-13
ENSG00000100324	10454	TAB1	-0.164785	2.93895e-14	1.19473e-13
ENSG00000100348	25828	TXN2	-0.115466	2.94668e-14	1.19753e-13
ENSG00000133256	5158	PDE6B	-0.26559	2.95403e-14	1.20017e-13
ENSG00000164038	133308	SLC9B2	-0.221474	2.96598e-14	1.20468e-13
ENSG00000146243	134728	IRAK1BP1	-0.326651	2.96806e-14	1.20518e-13
ENSG00000167523	124045	SPATA33	-0.175663	2.97105e-14	1.20605e-13
ENSG00000117697	25936	NSL1	-0.107203	2.97711e-14	1.20816e-13
ENSG00000184465	253769	WDR27	-0.198469	2.98118e-14	1.20947e-13
ENSG00000176102	1479	CSTF3	-0.169231	3.00169e-14	1.21744e-13
ENSG00000114739	93	ACVR2B	-0.266524	3.01377e-14	1.22199e-13
ENSG00000140299	663	BNIP2	0.129644	3.02376e-14	1.22569e-13
ENSG00000173914	83759	RBM4B	-0.157803	3.04059e-14	1.23216e-13
ENSG00000162384	54987	CZIB	-0.124452	3.06374e-14	1.24118e-13
ENSG00000109065	26151	NAT9	-0.164619	3.07228e-14	1.24429e-13
ENSG00000126107	79654	HECTD3	-0.11969	3.0734e-14	1.24438e-13
ENSG00000187800	375033	PEAR1	-0.297606	3.08146e-14	1.24729e-13
ENSG00000092201	11198	SUPT16H	-0.121707	3.0829e-14	1.24752e-13
ENSG00000179855	126326	GIPC3	-0.297383	3.0881e-14	1.24927e-13
ENSG00000085662	231	AKR1B1	-0.199069	3.10117e-14	1.25419e-13
ENSG00000051596	84321	THOC3	-0.225099	3.10508e-14	1.25526e-13
ENSG00000117419	79033	ERI3	-0.187823	3.10559e-14	1.25526e-13
ENSG00000146285	256380	SCML4	-0.185635	3.12304e-14	1.26196e-13
ENSG00000172590	122704	MRPL52	-0.169224	3.12411e-14	1.26203e-13
ENSG00000197150	11194	ABCB8	-0.18489	3.1365e-14	1.26667e-13
ENSG00000116691	60672	MIIP	0.144834	3.14772e-14	1.27084e-13
ENSG00000151465	8872	CDC123	-0.100734	3.1574e-14	1.27428e-13
ENSG00000166477	123169	LEO1	-0.200565	3.15802e-14	1.27428e-13
ENSG00000155666	79831	KDM8	-0.176793	3.16518e-14	1.2768e-13
ENSG00000286817	NA	ENSG00000286817	-0.261276	3.17438e-14	1.28015e-13
ENSG00000088812	8455	ATRN	-0.13735	3.18321e-14	1.28334e-13
ENSG00000280381	NA	ENSG00000280381	-0.326485	3.22166e-14	1.29839e-13
ENSG00000204323	643008	SMIM5	-0.23655	3.22236e-14	1.29839e-13
ENSG00000131848	79149	ZSCAN5A	-0.215306	3.23395e-14	1.30268e-13
ENSG00000279693	NA	ENSG00000279693	-0.461291	3.23974e-14	1.30443e-13
ENSG00000131115	7770	ZNF227	-0.144987	3.24013e-14	1.30443e-13
ENSG00000113649	10915	TCERG1	-0.173858	3.24478e-14	1.30593e-13
ENSG00000011295	54902	TTC19	-0.188521	3.24963e-14	1.30752e-13
ENSG00000271092	100527978	TLCD4-RWDD3	-0.261315	3.2585e-14	1.31071e-13
ENSG00000100711	79038	ZFYVE21	-0.102951	3.2805e-14	1.31919e-13
ENSG00000158473	912	CD1D	-0.206195	3.28238e-14	1.31957e-13
ENSG00000264364	140735	DYNLL2	-0.122291	3.28919e-14	1.32193e-13
ENSG00000286786	NA	ENSG00000286786	-0.212404	3.33145e-14	1.33853e-13
ENSG00000180488	374986	MIGA1	-0.157963	3.35553e-14	1.34783e-13
ENSG00000137411	57176	VARS2	-0.221736	3.36684e-14	1.35198e-13
ENSG00000124374	400961	PAIP2B	-0.293648	3.37368e-14	1.35435e-13
ENSG00000158050	1844	DUSP2	0.48212	3.41524e-14	1.37064e-13
ENSG00000285774	NA	SAMD4A-AS1	-0.300071	3.43016e-14	1.37606e-13
ENSG00000135045	55071	C9orf40	-0.199469	3.43069e-14	1.37606e-13
ENSG00000285581	NA	ENSG00000285581	-0.170375	3.44364e-14	1.38087e-13
ENSG00000185624	5034	P4HB	0.0913646	3.44776e-14	1.38213e-13
ENSG00000143337	26092	TOR1AIP1	0.100211	3.4526e-14	1.38368e-13
ENSG00000179604	23580	CDC42EP4	0.142726	3.47199e-14	1.39105e-13
ENSG00000165046	137994	LETM2	-0.190794	3.47956e-14	1.39369e-13
ENSG00000164442	10370	CITED2	-0.115201	3.49759e-14	1.40052e-13
ENSG00000167526	6137	RPL13	-0.179794	3.51285e-14	1.40623e-13
ENSG00000136098	4752	NEK3	-0.215066	3.51423e-14	1.40639e-13
ENSG00000174780	6731	SRP72	-0.159577	3.53788e-14	1.41545e-13
ENSG00000120805	400	ARL1	-0.195716	3.54153e-14	1.41651e-13
ENSG00000100211	25776	CBY1	-0.198012	3.56055e-14	1.4236e-13
ENSG00000101842	340547	VSIG1	-0.32071	3.56125e-14	1.4236e-13
ENSG00000170684	162979	ZNF296	-0.251431	3.57411e-14	1.42833e-13
ENSG00000054654	23224	SYNE2	0.13907	3.5847e-14	1.43216e-13
ENSG00000158470	9334	B4GALT5	0.166582	3.58704e-14	1.43269e-13
ENSG00000180346	166815	TIGD2	-0.223262	3.59537e-14	1.43562e-13
ENSG00000181396	79701	OGFOD3	-0.191996	3.61268e-14	1.44212e-13
ENSG00000155366	389	RHOC	-0.270747	3.62257e-14	1.44566e-13
ENSG00000082397	23136	EPB41L3	-0.231259	3.63617e-14	1.45068e-13
ENSG00000285230	101926888	RALY-AS1	-0.175357	3.68843e-14	1.47111e-13
ENSG00000067167	23471	TRAM1	-0.135455	3.69634e-14	1.47385e-13
ENSG00000006607	9855	FARP2	-0.1859	3.7098e-14	1.4788e-13
ENSG00000152582	79925	SPEF2	-0.271321	3.71963e-14	1.48231e-13
ENSG00000079616	3835	KIF22	-0.192088	3.72658e-14	1.48466e-13
ENSG00000274769	NA	ENSG00000274769	-0.383742	3.7413e-14	1.4901e-13
ENSG00000227388	NA	ENSG00000227388	-0.282178	3.78829e-14	1.50839e-13
ENSG00000182307	65265	C8orf33	-0.178926	3.83589e-14	1.52692e-13
ENSG00000087152	56970	ATXN7L3	0.0795416	3.86936e-14	1.53981e-13
ENSG00000026950	11119	BTN3A1	-0.163187	3.87257e-14	1.54065e-13
ENSG00000102931	23568	ARL2BP	-0.145621	3.89566e-14	1.5492e-13
ENSG00000268575	NA	ENSG00000268575	-0.154628	3.89624e-14	1.5492e-13
ENSG00000027001	4285	MIPEP	-0.249786	3.91495e-14	1.5562e-13
ENSG00000074855	57719	ANO8	-0.195104	3.93956e-14	1.56554e-13
ENSG00000066933	4649	MYO9A	-0.189794	3.94162e-14	1.56593e-13
ENSG00000106100	10392	NOD1	-0.165207	3.95439e-14	1.57056e-13
ENSG00000145982	10667	FARS2	-0.198559	4.02656e-14	1.59877e-13
ENSG00000137841	5330	PLCB2	0.12661	4.0297e-14	1.59957e-13
ENSG00000006695	1352	COX10	-0.197081	4.06147e-14	1.61173e-13
ENSG00000112651	51069	MRPL2	-0.167464	4.08891e-14	1.62216e-13
ENSG00000230487	114796	PSMG3-AS1	-0.206224	4.09915e-14	1.62577e-13
ENSG00000109113	83871	RAB34	-0.201494	4.11276e-14	1.63071e-13
ENSG00000170085	375484	SIMC1	-0.182782	4.11922e-14	1.63241e-13
ENSG00000204178	55219	MACO1	-0.15277	4.11936e-14	1.63241e-13
ENSG00000259207	3690	ITGB3	-0.360888	4.12081e-14	1.63253e-13
ENSG00000187601	28986	MAGEH1	-0.265966	4.1626e-14	1.64863e-13
ENSG00000158517	653361	NCF1	0.196941	4.1646e-14	1.64896e-13
ENSG00000197050	147923	ZNF420	-0.229407	4.17315e-14	1.65188e-13
ENSG00000189046	121642	ALKBH2	-0.278669	4.18848e-14	1.65749e-13
ENSG00000163026	80304	WDCP	-0.219504	4.19682e-14	1.65993e-13
ENSG00000214456	440503	PLIN5	0.22579	4.19699e-14	1.65993e-13
ENSG00000162522	57648	KIAA1522	-0.308174	4.21252e-14	1.6652e-13
ENSG00000120738	1958	EGR1	0.345241	4.21267e-14	1.6652e-13
ENSG00000138119	26509	MYOF	-0.256629	4.25565e-14	1.68172e-13
ENSG00000187838	57048	PLSCR3	-0.175418	4.28117e-14	1.69133e-13
ENSG00000125780	7053	TGM3	0.352853	4.31083e-14	1.70257e-13
ENSG00000167130	57171	DOLPP1	-0.181212	4.36416e-14	1.72315e-13
ENSG00000204520	100507436	MICA	-0.160584	4.38152e-14	1.72953e-13
ENSG00000179029	84314	TMEM107	-0.146838	4.38955e-14	1.73222e-13
ENSG00000124207	1434	CSE1L	-0.134483	4.3993e-14	1.73558e-13
ENSG00000066777	10565	ARFGEF1	0.0905355	4.40871e-14	1.73881e-13
ENSG00000047932	57120	GOPC	-0.149825	4.41447e-14	1.74059e-13
ENSG00000205559	100144603	CHKB-DT	-0.223256	4.43023e-14	1.74632e-13
ENSG00000251369	162972	ZNF550	-0.228993	4.4365e-14	1.74831e-13
ENSG00000182831	29035	HAPSTR1	0.103053	4.46747e-14	1.76002e-13
ENSG00000151789	79750	ZNF385D	-0.272084	4.47402e-14	1.76211e-13
ENSG00000155008	139322	APOOL	-0.153007	4.51221e-14	1.77666e-13
ENSG00000260077	NA	ENSG00000260077	-0.261294	4.5388e-14	1.78663e-13
ENSG00000137801	7057	THBS1	0.339795	4.54797e-14	1.78974e-13
ENSG00000162994	130162	CLHC1	-0.300417	4.55506e-14	1.79204e-13
ENSG00000266947	NA	ENSG00000266947	-0.232024	4.62365e-14	1.81851e-13
ENSG00000277734	NA	TRAC	-0.271562	4.63643e-14	1.82304e-13
ENSG00000143110	128346	C1orf162	0.15144	4.65039e-14	1.82802e-13
ENSG00000136122	79866	BORA	-0.222782	4.66964e-14	1.83508e-13
ENSG00000138231	51163	DBR1	-0.139304	4.67187e-14	1.83544e-13
ENSG00000114942	1933	EEF1B2	-0.168603	4.73726e-14	1.86061e-13
ENSG00000161911	340205	TREML1	-0.317347	4.8089e-14	1.88823e-13
ENSG00000161328	115399	LRRC56	-0.323063	4.84716e-14	1.90272e-13
ENSG00000126524	51119	SBDS	-0.16505	4.92087e-14	1.93112e-13
ENSG00000221829	2189	FANCG	-0.193519	4.92287e-14	1.93137e-13
ENSG00000284602	NA	ENSG00000284602	-0.185314	4.9537e-14	1.94293e-13
ENSG00000162227	10629	TAF6L	-0.201882	4.9722e-14	1.94965e-13
ENSG00000160683	643	CXCR5	-0.335578	4.98108e-14	1.9525e-13
ENSG00000175322	162655	ZNF519	-0.274337	4.98224e-14	1.9525e-13
ENSG00000165282	84720	PIGO	-0.160672	4.98467e-14	1.95292e-13
ENSG00000269404	6689	SPIB	-0.32422	4.99243e-14	1.95541e-13
ENSG00000258728	NA	ENSG00000258728	-0.208165	5.00918e-14	1.96143e-13
ENSG00000108679	3959	LGALS3BP	-0.228683	5.01434e-14	1.96291e-13
ENSG00000002016	5893	RAD52	-0.160775	5.03524e-14	1.97055e-13
ENSG00000196605	162993	ZNF846	-0.198754	5.04317e-14	1.97237e-13
ENSG00000117643	57134	MAN1C1	-0.230578	5.04333e-14	1.97237e-13
ENSG00000184574	57121	LPAR5	-0.246582	5.04407e-14	1.97237e-13
ENSG00000165233	84270	CARD19	0.136236	5.08172e-14	1.98654e-13
ENSG00000112877	55722	CEP72	-0.208477	5.10971e-14	1.99673e-13
ENSG00000244398	NA	RPL36AP37	-0.205144	5.1106e-14	1.99673e-13
ENSG00000152749	160897	GPR180	-0.238536	5.12256e-14	2.00085e-13
ENSG00000258082	NA	ENSG00000258082	0.2038	5.12805e-14	2.00244e-13
ENSG00000130589	85441	HELZ2	0.201384	5.17393e-14	2.0198e-13
ENSG00000157240	8321	FZD1	-0.24688	5.21748e-14	2.03624e-13
ENSG00000255302	23741	EID1	-0.139052	5.23864e-14	2.04394e-13
ENSG00000154265	23461	ABCA5	0.168016	5.25926e-14	2.05141e-13
ENSG00000263753	339290	LINC00667	-0.196614	5.27389e-14	2.05655e-13
ENSG00000130755	9535	GMFG	0.111861	5.38569e-14	2.09958e-13
ENSG00000112293	2822	GPLD1	-0.283933	5.40341e-14	2.1059e-13
ENSG00000149476	26007	TKFC	-0.148727	5.41218e-14	2.10874e-13
ENSG00000166140	84936	ZFYVE19	-0.135071	5.44068e-14	2.11926e-13
ENSG00000106246	26024	PTCD1	-0.233165	5.46025e-14	2.1263e-13
ENSG00000135537	246269	AFG1L	-0.195187	5.51062e-14	2.14533e-13
ENSG00000126561	6776	STAT5A	-0.105377	5.55894e-14	2.16354e-13
ENSG00000182511	2242	FES	0.178712	5.56548e-14	2.16546e-13
ENSG00000165682	51266	CLEC1B	-0.317578	5.56693e-14	2.16546e-13
ENSG00000196372	79754	ASB13	-0.17839	5.57845e-14	2.16935e-13
ENSG00000084207	2950	GSTP1	-0.145233	5.5896e-14	2.17308e-13
ENSG00000163069	6443	SGCB	-0.306954	5.63342e-14	2.18952e-13
ENSG00000182934	6734	SRPRA	0.0758297	5.67178e-14	2.20382e-13
ENSG00000060688	9410	SNRNP40	-0.147823	5.6735e-14	2.20389e-13
ENSG00000165895	143872	ARHGAP42	-0.26549	5.69973e-14	2.21347e-13
ENSG00000188785	147694	ZNF548	-0.200794	5.74726e-14	2.23132e-13
ENSG00000160588	196264	MPZL3	0.16578	5.78142e-14	2.24396e-13
ENSG00000158691	9753	ZSCAN12	-0.213491	5.83766e-14	2.26517e-13
ENSG00000123545	29078	NDUFAF4	-0.256384	5.85436e-14	2.27103e-13
ENSG00000105122	64926	RASAL3	0.132079	5.85847e-14	2.27172e-13
ENSG00000067191	782	CACNB1	-0.22428	5.85935e-14	2.27172e-13
ENSG00000288900	NA	ENSG00000288900	0.185149	5.88986e-14	2.28292e-13
ENSG00000289731	NA	ENSG00000289731	-0.33231	5.93486e-14	2.29974e-13
ENSG00000123737	5393	EXOSC9	-0.179248	5.93849e-14	2.30051e-13
ENSG00000117090	6504	SLAMF1	-0.259494	5.95708e-14	2.30708e-13
ENSG00000291102	728411	ENSG00000291102	-0.224951	5.96424e-14	2.30923e-13
ENSG00000271425	100132406	NBPF10	-0.133297	5.97489e-14	2.31272e-13
ENSG00000004478	2288	FKBP4	-0.198816	6.00966e-14	2.32554e-13
ENSG00000170456	160518	DENND5B	-0.331537	6.04374e-14	2.33809e-13
ENSG00000077713	203427	SLC25A43	-0.218782	6.10828e-14	2.36234e-13
ENSG00000198131	27300	ZNF544	-0.179577	6.10976e-14	2.36234e-13
ENSG00000135390	517	ATP5MC2	-0.114635	6.16663e-14	2.38368e-13
ENSG00000137124	219	ALDH1B1	-0.275596	6.19441e-14	2.3935e-13
ENSG00000291117	NA	ENSG00000291117	0.108776	6.19543e-14	2.3935e-13
ENSG00000100678	6547	SLC8A3	-0.325213	6.20262e-14	2.39563e-13
ENSG00000149970	22866	CNKSR2	-0.291481	6.21344e-14	2.39915e-13
ENSG00000184162	126382	NR2C2AP	-0.235983	6.21701e-14	2.39988e-13
ENSG00000204764	64901	RANBP17	-0.278733	6.22202e-14	2.40116e-13
ENSG00000181873	200205	IBA57	-0.164189	6.22832e-14	2.40294e-13
ENSG00000142676	6135	RPL11	-0.164729	6.24375e-14	2.40823e-13
ENSG00000205517	57139	RGL3	0.351717	6.25976e-14	2.41349e-13
ENSG00000231890	NA	DARS1-AS1	0.212449	6.26078e-14	2.41349e-13
ENSG00000147419	55246	CCDC25	-0.185946	6.28802e-14	2.42333e-13
ENSG00000244682	NA	FCGR2C	-0.249494	6.35086e-14	2.44688e-13
ENSG00000153253	6328	SCN3A	-0.404237	6.35612e-14	2.44824e-13
ENSG00000088930	22803	XRN2	-0.107018	6.38275e-14	2.45783e-13
ENSG00000090612	10795	ZNF268	-0.185653	6.42046e-14	2.47168e-13
ENSG00000119471	84263	HSDL2	0.146421	6.42517e-14	2.47282e-13
ENSG00000263843	100287042	MIF4GD-DT	-0.291842	6.44055e-14	2.47806e-13
ENSG00000130165	84337	ELOF1	-0.189525	6.44658e-14	2.47971e-13
ENSG00000285886	NA	ENSG00000285886	-0.237244	6.47363e-14	2.48944e-13
ENSG00000291139	349152	DPY19L2P2	-0.256335	6.48773e-14	2.49418e-13
ENSG00000196700	57473	ZNF512B	-0.220402	6.50483e-14	2.50008e-13
ENSG00000159899	4882	NPR2	-0.279819	6.54109e-14	2.51333e-13
ENSG00000116824	914	CD2	-0.27487	6.58331e-14	2.52887e-13
ENSG00000198858	91300	R3HDM4	-0.164909	6.65219e-14	2.55464e-13
ENSG00000101335	10398	MYL9	-0.348085	6.65602e-14	2.55541e-13
ENSG00000125877	3704	ITPA	-0.182293	6.71949e-14	2.57908e-13
ENSG00000063854	3029	HAGH	-0.226269	6.74462e-14	2.58803e-13
ENSG00000115364	9801	MRPL19	-0.193476	6.74971e-14	2.58928e-13
ENSG00000196092	5079	PAX5	-0.369994	6.7958e-14	2.60625e-13
ENSG00000166046	255394	TCP11L2	-0.159089	6.84718e-14	2.62525e-13
ENSG00000108797	8506	CNTNAP1	-0.299912	6.86893e-14	2.63287e-13
ENSG00000158411	129531	MITD1	-0.137187	6.93372e-14	2.65699e-13
ENSG00000290720	147947	ENSG00000290720	-0.232607	6.95004e-14	2.66252e-13
ENSG00000148950	196294	IMMP1L	-0.21197	6.97146e-14	2.67001e-13
ENSG00000110218	24145	PANX1	-0.159353	7.0685e-14	2.70644e-13
ENSG00000213619	4722	NDUFS3	-0.137361	7.13668e-14	2.73181e-13
ENSG00000138078	9581	PREPL	-0.205581	7.14105e-14	2.73274e-13
ENSG00000291080	286101	ZNF252P	0.170032	7.21414e-14	2.75996e-13
ENSG00000133193	84923	FAM104A	-0.201425	7.23292e-14	2.7664e-13
ENSG00000067057	5214	PFKP	-0.216452	7.27029e-14	2.77995e-13
ENSG00000213380	84342	COG8	-0.111203	7.34126e-14	2.80632e-13
ENSG00000130733	78992	YIPF2	-0.168026	7.38533e-14	2.82241e-13
ENSG00000290085	NA	ENSG00000290085	-0.147144	7.39128e-14	2.82392e-13
ENSG00000101444	191	AHCY	-0.151104	7.40693e-14	2.82913e-13
ENSG00000122376	54537	SHLD2	-0.200482	7.42798e-14	2.83641e-13
ENSG00000211460	7247	TSN	-0.114999	7.46179e-14	2.84828e-13
ENSG00000064102	55726	INTS13	-0.1781	7.46309e-14	2.84828e-13
ENSG00000012174	51360	MBTPS2	-0.198121	7.50266e-14	2.86261e-13
ENSG00000119523	85365	ALG2	-0.144318	7.51745e-14	2.86748e-13
ENSG00000156232	123720	WHAMM	-0.125942	7.52673e-14	2.87025e-13
ENSG00000283444	NA	GPR141BP	0.281463	7.55415e-14	2.87993e-13
ENSG00000197283	8831	SYNGAP1	-0.211471	7.62613e-14	2.90659e-13
ENSG00000164530	221476	PI16	-0.333678	7.64196e-14	2.91184e-13
ENSG00000267254	284408	ZNF790-AS1	-0.259214	7.66365e-14	2.91932e-13
ENSG00000138035	87178	PNPT1	-0.206939	7.74858e-14	2.95088e-13
ENSG00000042753	1175	AP2S1	-0.147151	7.80143e-14	2.97021e-13
ENSG00000154814	92106	OXNAD1	-0.217903	7.80996e-14	2.97266e-13
ENSG00000204054	124900275	LINC00963	-0.153209	7.82115e-14	2.97611e-13
ENSG00000256537	100129361	SMIM10L1	-0.15052	7.8242e-14	2.97648e-13
ENSG00000089902	23186	RCOR1	0.103306	7.84321e-14	2.98291e-13
ENSG00000102057	3750	KCND1	0.185475	7.85624e-14	2.98706e-13
ENSG00000135040	60560	NAA35	-0.165725	7.89124e-14	2.99956e-13
ENSG00000213626	81606	LBH	-0.229248	7.97212e-14	3.02949e-13
ENSG00000150990	57647	DHX37	-0.189662	7.9909e-14	3.03581e-13
ENSG00000164951	54704	PDP1	-0.13221	8.19585e-14	3.11284e-13
ENSG00000181827	64864	RFX7	-0.196194	8.21521e-14	3.11936e-13
ENSG00000144026	84874	ZNF514	-0.216326	8.29485e-14	3.14875e-13
ENSG00000135070	81689	ISCA1	-0.23117	8.34635e-14	3.16745e-13
ENSG00000134419	6210	RPS15A	-0.153301	8.35173e-14	3.16865e-13
ENSG00000188846	9045	RPL14	-0.175562	8.4184e-14	3.19308e-13
ENSG00000140403	55466	DNAJA4	-0.222485	8.45852e-14	3.20744e-13
ENSG00000141968	7409	VAV1	0.0997568	8.51805e-14	3.22908e-13
ENSG00000267002	NA	ENSG00000267002	-0.118487	8.52013e-14	3.22908e-13
ENSG00000169129	84632	AFAP1L2	-0.254693	8.54906e-14	3.23917e-13
ENSG00000116771	79814	AGMAT	-0.299225	8.58057e-14	3.25024e-13
ENSG00000205339	10527	IPO7	-0.164078	8.64356e-14	3.27323e-13
ENSG00000171033	5569	PKIA	-0.266132	8.67457e-14	3.2841e-13
ENSG00000272335	NA	ENSG00000272335	-0.238362	8.69481e-14	3.29087e-13
ENSG00000111676	1822	ATN1	-0.203758	8.74363e-14	3.30847e-13
ENSG00000100350	80020	FOXRED2	-0.299658	8.77132e-14	3.31806e-13
ENSG00000188807	199953	TMEM201	-0.241527	8.77529e-14	3.31867e-13
ENSG00000134987	134430	WDR36	-0.189375	9.0984e-14	3.43995e-13
ENSG00000124570	5269	SERPINB6	-0.151018	9.14808e-14	3.45781e-13
ENSG00000145907	10146	G3BP1	-0.166048	9.17832e-14	3.46832e-13
ENSG00000115956	5341	PLEK	0.108521	9.22987e-14	3.48687e-13
ENSG00000119912	3416	IDE	-0.139311	9.27755e-14	3.50395e-13
ENSG00000122085	130916	MTERF4	-0.163747	9.3015e-14	3.51206e-13
ENSG00000204613	10107	TRIM10	-0.26607	9.30855e-14	3.51378e-13
ENSG00000173456	79102	RNF26	-0.17171	9.33551e-14	3.52302e-13
ENSG00000139546	6895	TARBP2	-0.184146	9.35156e-14	3.52813e-13
ENSG00000272047	404672	GTF2H5	-0.180849	9.35853e-14	3.52982e-13
ENSG00000114784	10289	EIF1B	-0.180048	9.40576e-14	3.54669e-13
ENSG00000164134	80155	NAA15	-0.193203	9.45713e-14	3.56511e-13
ENSG00000275120	NA	ZSCAN2-AS1	-0.245475	9.59877e-14	3.61755e-13
ENSG00000130312	64981	MRPL34	-0.182052	9.61027e-14	3.62092e-13
ENSG00000084234	334	APLP2	0.124525	9.64394e-14	3.63264e-13
ENSG00000108798	51225	ABI3	-0.256323	9.66575e-14	3.63988e-13
ENSG00000171823	144699	FBXL14	-0.173386	9.7557e-14	3.67278e-13
ENSG00000214013	2595	GANC	-0.128562	9.83163e-14	3.70038e-13
ENSG00000233382	158801	NKAPP1	-0.242674	9.90289e-14	3.72621e-13
ENSG00000135637	84865	CCDC142	-0.120817	1.00048e-13	3.76357e-13
ENSG00000174891	51319	RSRC1	-0.148733	1.00311e-13	3.77244e-13
ENSG00000069509	139341	FUNDC1	-0.193216	1.00475e-13	3.7776e-13
ENSG00000141456	27043	PELP1	-0.199334	1.00963e-13	3.79496e-13
ENSG00000122140	51116	MRPS2	-0.205577	1.01677e-13	3.82076e-13
ENSG00000177042	283232	TMEM80	-0.122454	1.01744e-13	3.82229e-13
ENSG00000182670	7267	TTC3	-0.192069	1.0201e-13	3.83127e-13
ENSG00000136937	4686	NCBP1	-0.147921	1.02311e-13	3.84153e-13
ENSG00000182749	164091	PAQR7	-0.217007	1.02752e-13	3.85708e-13
ENSG00000028839	9519	TBPL1	-0.146521	1.03356e-13	3.87871e-13
ENSG00000136247	55146	ZDHHC4	-0.160387	1.03734e-13	3.89132e-13
ENSG00000239789	51373	MRPS17	-0.23752	1.03746e-13	3.89132e-13
ENSG00000259319	NA	JDP2-AS1	0.276363	1.04348e-13	3.91284e-13
ENSG00000171421	64979	MRPL36	-0.183441	1.04616e-13	3.92184e-13
ENSG00000185156	162387	MFSD6L	-0.262386	1.05406e-13	3.95042e-13
ENSG00000004777	115703	ARHGAP33	0.171664	1.05514e-13	3.95344e-13
ENSG00000132970	10810	WASF3	-0.322068	1.05721e-13	3.96012e-13
ENSG00000092529	825	CAPN3	0.172686	1.06021e-13	3.97033e-13
ENSG00000104205	23678	SGK3	-0.138273	1.06183e-13	3.97533e-13
ENSG00000125901	64949	MRPS26	-0.215893	1.06292e-13	3.97836e-13
ENSG00000186153	51741	WWOX	-0.207681	1.06753e-13	3.99456e-13
ENSG00000184860	93517	SDR42E1	-0.261546	1.08259e-13	4.04986e-13
ENSG00000179163	2517	FUCA1	-0.16873	1.083e-13	4.05032e-13
ENSG00000130830	4354	MPP1	-0.17469	1.10535e-13	4.13281e-13
ENSG00000116288	11315	PARK7	-0.0974228	1.11292e-13	4.16001e-13
ENSG00000288875	NA	ENSG00000288875	-0.228523	1.11979e-13	4.18457e-13
ENSG00000164164	54726	OTUD4	-0.137904	1.13208e-13	4.22939e-13
ENSG00000109674	55247	NEIL3	-0.211788	1.1381e-13	4.25078e-13
ENSG00000005961	3674	ITGA2B	-0.33939	1.14311e-13	4.26835e-13
ENSG00000275371	NA	ENSG00000275371	-0.261885	1.14578e-13	4.2772e-13
ENSG00000085377	5550	PREP	-0.15282	1.15041e-13	4.29333e-13
ENSG00000151093	54995	OXSM	-0.220645	1.1602e-13	4.32873e-13
ENSG00000171863	6201	RPS7	-0.145341	1.16639e-13	4.3507e-13
ENSG00000151553	57700	FHIP2A	0.120895	1.17272e-13	4.37314e-13
ENSG00000278997	NA	ENSG00000278997	-0.189019	1.17425e-13	4.3777e-13
ENSG00000139055	121506	ERP27	-0.211332	1.17505e-13	4.37955e-13
ENSG00000150433	219854	TMEM218	-0.1417	1.17578e-13	4.3811e-13
ENSG00000105202	2091	FBL	-0.180884	1.18529e-13	4.41537e-13
ENSG00000082641	4779	NFE2L1	-0.0794032	1.18741e-13	4.42209e-13
ENSG00000165512	7570	ZNF22	-0.208082	1.19015e-13	4.43114e-13
ENSG00000153140	1070	CETN3	-0.253247	1.19153e-13	4.43511e-13
ENSG00000188305	374872	PEAK3	0.207171	1.19939e-13	4.46322e-13
ENSG00000184903	83943	IMMP2L	-0.268907	1.20143e-13	4.46963e-13
ENSG00000124788	6310	ATXN1	0.0953324	1.20521e-13	4.4825e-13
ENSG00000089157	6175	RPLP0	-0.160474	1.20763e-13	4.49034e-13
ENSG00000151687	150709	ANKAR	-0.193309	1.21822e-13	4.52785e-13
ENSG00000075275	9620	CELSR1	-0.333782	1.21836e-13	4.52785e-13
ENSG00000253982	NA	CLN8-AS1	-0.259311	1.23629e-13	4.59329e-13
ENSG00000100216	56993	TOMM22	-0.144562	1.24175e-13	4.61234e-13
ENSG00000116698	9887	SMG7	0.0857286	1.25346e-13	4.65464e-13
ENSG00000141469	6563	SLC14A1	-0.266001	1.25848e-13	4.67205e-13
ENSG00000171466	54811	ZNF562	-0.134731	1.26288e-13	4.68715e-13
ENSG00000249096	NA	LINC02362	-0.180554	1.26702e-13	4.70129e-13
ENSG00000102878	3299	HSF4	-0.195013	1.26862e-13	4.70559e-13
ENSG00000136891	54881	TEX10	-0.179402	1.26884e-13	4.70559e-13
ENSG00000184677	9923	ZBTB40	-0.167474	1.28006e-13	4.74594e-13
ENSG00000133739	85444	LRRCC1	-0.23148	1.28345e-13	4.75728e-13
ENSG00000155100	51633	OTUD6B	-0.180064	1.28717e-13	4.76979e-13
ENSG00000145191	8893	EIF2B5	-0.142086	1.28948e-13	4.77711e-13
ENSG00000170989	1901	S1PR1	-0.236732	1.29818e-13	4.8081e-13
ENSG00000146021	26249	KLHL3	-0.255373	1.30292e-13	4.82394e-13
ENSG00000166128	51762	RAB8B	0.119382	1.30314e-13	4.82394e-13
ENSG00000269918	NA	ENSG00000269918	-0.264548	1.30384e-13	4.82525e-13
ENSG00000175787	169841	ZNF169	-0.125701	1.30555e-13	4.83031e-13
ENSG00000284024	100421372	MSANTD7	-0.116978	1.31106e-13	4.84944e-13
ENSG00000173209	130872	AHSA2P	-0.107413	1.31638e-13	4.86785e-13
ENSG00000236213	NA	CDC42EP3-AS1	-0.333672	1.32533e-13	4.89967e-13
ENSG00000132305	10989	IMMT	-0.141138	1.32623e-13	4.90172e-13
ENSG00000279342	NA	ENSG00000279342	-0.216872	1.32866e-13	4.90943e-13
ENSG00000279207	NA	ENSG00000279207	-0.203236	1.3308e-13	4.91606e-13
ENSG00000136682	150472	ZNG1B	-0.155878	1.33735e-13	4.93895e-13
ENSG00000155158	158219	TTC39B	-0.219052	1.33966e-13	4.94618e-13
ENSG00000140543	55070	DET1	-0.206232	1.36355e-13	5.0331e-13
ENSG00000134759	55250	ELP2	-0.191931	1.36601e-13	5.04084e-13
ENSG00000078369	2782	GNB1	0.0562189	1.37048e-13	5.05602e-13
ENSG00000171777	115727	RASGRP4	0.142859	1.37109e-13	5.05695e-13
ENSG00000198951	4668	NAGA	-0.151182	1.37687e-13	5.07697e-13
ENSG00000142046	641649	TMEM91	0.171919	1.38301e-13	5.09827e-13
ENSG00000112200	26036	ZNF451	-0.126388	1.38878e-13	5.11821e-13
ENSG00000142405	91662	NLRP12	0.181958	1.4246e-13	5.24885e-13
ENSG00000060642	55650	PIGV	-0.127026	1.42674e-13	5.25537e-13
ENSG00000165102	138050	HGSNAT	0.102829	1.43037e-13	5.26736e-13
ENSG00000142546	51070	NOSIP	-0.128969	1.44639e-13	5.32499e-13
ENSG00000137070	3590	IL11RA	-0.217475	1.44718e-13	5.32649e-13
ENSG00000223799	NA	IL10RB-DT	0.290188	1.46189e-13	5.37926e-13
ENSG00000123352	65244	SPATS2	-0.204362	1.46542e-13	5.39083e-13
ENSG00000198205	7789	ZXDA	-0.235653	1.46667e-13	5.39405e-13
ENSG00000174917	125988	MICOS13	-0.200294	1.47306e-13	5.41612e-13
ENSG00000120915	2053	EPHX2	-0.263188	1.47831e-13	5.43401e-13
ENSG00000110536	114971	PTPMT1	-0.188212	1.48136e-13	5.44381e-13
ENSG00000242622	NA	GSK3B-DT	-0.173963	1.48333e-13	5.44965e-13
ENSG00000267534	9294	S1PR2	-0.283329	1.49447e-13	5.48915e-13
ENSG00000108039	7511	XPNPEP1	-0.14816	1.5095e-13	5.54294e-13
ENSG00000230844	NA	ZNF674-AS1	-0.17379	1.52093e-13	5.58345e-13
ENSG00000164398	23305	ACSL6	-0.241236	1.52193e-13	5.58568e-13
ENSG00000256269	3145	HMBS	-0.237628	1.53288e-13	5.62439e-13
ENSG00000143889	92906	HNRNPLL	0.103309	1.53637e-13	5.63575e-13
ENSG00000102053	340554	ZC3H12B	-0.241431	1.54492e-13	5.66563e-13
ENSG00000092847	26523	AGO1	-0.0856572	1.54908e-13	5.67942e-13
ENSG00000090487	51324	SPG21	0.102463	1.56201e-13	5.72533e-13
ENSG00000140395	80349	SKIC8	-0.148228	1.57098e-13	5.75673e-13
ENSG00000014216	823	CAPN1	0.0939318	1.57403e-13	5.76641e-13
ENSG00000162366	10158	PDZK1IP1	-0.284074	1.58777e-13	5.81527e-13
ENSG00000054392	55733	HHAT	-0.231319	1.64148e-13	6.01041e-13
ENSG00000271736	NA	LINC02772	-0.30325	1.65214e-13	6.04788e-13
ENSG00000157778	84262	PSMG3	-0.169623	1.65384e-13	6.05256e-13
ENSG00000213139	1427	CRYGS	-0.251988	1.66169e-13	6.0797e-13
ENSG00000130826	1736	DKC1	-0.147962	1.66302e-13	6.083e-13
ENSG00000159720	9114	ATP6V0D1	0.110268	1.66465e-13	6.0874e-13
ENSG00000177425	5074	PAWR	-0.291277	1.68796e-13	6.17103e-13
ENSG00000136059	50853	VILL	-0.163953	1.71035e-13	6.25128e-13
ENSG00000149212	143686	SESN3	-0.180242	1.71293e-13	6.25909e-13
ENSG00000168564	55602	CDKN2AIP	-0.114159	1.72817e-13	6.31315e-13
ENSG00000102054	5931	RBBP7	-0.174808	1.73053e-13	6.32014e-13
ENSG00000138621	60490	PPCDC	-0.134238	1.73721e-13	6.34289e-13
ENSG00000013375	5238	PGM3	-0.17501	1.74181e-13	6.35804e-13
ENSG00000185238	10196	PRMT3	-0.156937	1.74278e-13	6.35996e-13
ENSG00000101811	1478	CSTF2	-0.187642	1.74449e-13	6.36339e-13
ENSG00000287778	NA	ENSG00000287778	-0.381136	1.74462e-13	6.36339e-13
ENSG00000273015	NA	LINC00938	-0.173185	1.74642e-13	6.3683e-13
ENSG00000148926	133	ADM	0.239473	1.76264e-13	6.42579e-13
ENSG00000239306	10432	RBM14	-0.136179	1.76416e-13	6.42971e-13
ENSG00000135049	23287	AGTPBP1	0.113605	1.76639e-13	6.43615e-13
ENSG00000152455	79723	SUV39H2	-0.227863	1.77216e-13	6.45553e-13
ENSG00000196418	7678	ZNF124	-0.166796	1.7824e-13	6.49115e-13
ENSG00000149582	84866	TMEM25	-0.259596	1.79058e-13	6.51928e-13
ENSG00000100105	23598	PATZ1	-0.153227	1.79772e-13	6.54357e-13
ENSG00000204316	64978	MRPL38	-0.175278	1.80517e-13	6.56901e-13
ENSG00000140511	145864	HAPLN3	-0.244801	1.80612e-13	6.56924e-13
ENSG00000186106	157567	ANKRD46	-0.175063	1.80616e-13	6.56924e-13
ENSG00000165832	142940	TRUB1	-0.209544	1.8158e-13	6.60263e-13
ENSG00000223584	NA	TVP23CP1	0.300188	1.81872e-13	6.61153e-13
ENSG00000231500	6222	RPS18	-0.185165	1.82355e-13	6.62737e-13
ENSG00000086102	4799	NFX1	-0.139255	1.82691e-13	6.63777e-13
ENSG00000196365	9361	LONP1	-0.173552	1.82734e-13	6.63777e-13
ENSG00000070190	27071	DAPP1	-0.120191	1.83821e-13	6.67554e-13
ENSG00000165724	116225	ZMYND19	-0.226381	1.85275e-13	6.72661e-13
ENSG00000153310	51571	CYRIB	0.116725	1.85702e-13	6.7404e-13
ENSG00000054282	10806	SDCCAG8	-0.104295	1.85773e-13	6.74125e-13
ENSG00000140563	55784	MCTP2	0.142177	1.85861e-13	6.74271e-13
ENSG00000120162	79817	MOB3B	-0.194153	1.86113e-13	6.75012e-13
ENSG00000167700	113655	MFSD3	-0.250366	1.90757e-13	6.91678e-13
ENSG00000179958	79077	DCTPP1	-0.206669	1.92569e-13	6.98071e-13
ENSG00000125304	9375	TM9SF2	0.122343	1.93014e-13	6.99504e-13
ENSG00000158417	9669	EIF5B	-0.189789	1.93346e-13	7.00527e-13
ENSG00000196976	8270	LAGE3	-0.226095	1.9417e-13	7.03332e-13
ENSG00000260152	NA	ENSG00000260152	-0.241994	1.94464e-13	7.04219e-13
ENSG00000214900	196913	LINC01588	-0.144857	1.95112e-13	7.06383e-13
ENSG00000142875	5567	PRKACB	-0.219293	1.95212e-13	7.06565e-13
ENSG00000107581	8661	EIF3A	-0.125751	1.99497e-13	7.21891e-13
ENSG00000185344	23545	ATP6V0A2	-0.137123	2.01149e-13	7.2768e-13
ENSG00000099821	5442	POLRMT	-0.205078	2.01633e-13	7.29246e-13
ENSG00000172977	10524	KAT5	0.0878069	2.01854e-13	7.29861e-13
ENSG00000155850	1836	SLC26A2	-0.15749	2.02017e-13	7.3026e-13
ENSG00000100297	4174	MCM5	-0.145451	2.02597e-13	7.32173e-13
ENSG00000232593	102723508	KANTR	-0.210403	2.04273e-13	7.3804e-13
ENSG00000115233	10213	PSMD14	-0.164404	2.05684e-13	7.42949e-13
ENSG00000289382	NA	ENSG00000289382	0.253036	2.07035e-13	7.47639e-13
ENSG00000105193	6217	RPS16	-0.155831	2.07359e-13	7.48618e-13
ENSG00000284959	NA	ENSG00000284959	-0.228191	2.10018e-13	7.58023e-13
ENSG00000133460	66035	SLC2A11	-0.239953	2.11563e-13	7.63405e-13
ENSG00000213762	7693	ZNF134	-0.129207	2.12208e-13	7.65539e-13
ENSG00000149600	149951	COMMD7	-0.145997	2.13001e-13	7.68202e-13
ENSG00000113369	57561	ARRDC3	-0.174039	2.1363e-13	7.70276e-13
ENSG00000107957	9644	SH3PXD2A	-0.226459	2.17126e-13	7.82681e-13
ENSG00000144218	3899	AFF3	-0.310557	2.18204e-13	7.86367e-13
ENSG00000119537	2531	KDSR	-0.19533	2.19813e-13	7.91963e-13
ENSG00000173848	10276	NET1	-0.178363	2.20456e-13	7.94078e-13
ENSG00000198721	10455	ECI2	-0.215468	2.21404e-13	7.9729e-13
ENSG00000146414	257218	SHPRH	-0.158874	2.21591e-13	7.97761e-13
ENSG00000172005	4118	MAL	-0.257955	2.22098e-13	7.99382e-13
ENSG00000170855	51499	TRIAP1	-0.209599	2.24336e-13	8.07233e-13
ENSG00000119906	55719	SLF2	-0.129786	2.26648e-13	8.15346e-13
ENSG00000121406	256051	ZNF549	-0.204918	2.28407e-13	8.21465e-13
ENSG00000174606	90806	ANGEL2	-0.138934	2.28717e-13	8.2237e-13
ENSG00000100522	64841	GNPNAT1	-0.242136	2.29519e-13	8.25044e-13
ENSG00000172915	26960	NBEA	-0.25034	2.30556e-13	8.28562e-13
ENSG00000105373	29997	NOP53	-0.183387	2.30776e-13	8.29144e-13
ENSG00000162688	178	AGL	0.158711	2.31221e-13	8.3053e-13
ENSG00000178966	80010	RMI1	-0.140515	2.32838e-13	8.36121e-13
ENSG00000161203	1173	AP2M1	-0.110813	2.32895e-13	8.36121e-13
ENSG00000114062	7337	UBE3A	-0.132955	2.34063e-13	8.40101e-13
ENSG00000129003	54832	VPS13C	-0.15018	2.35863e-13	8.46345e-13
ENSG00000058056	8975	USP13	-0.267211	2.37292e-13	8.51257e-13
ENSG00000128789	56984	PSMG2	-0.139625	2.38108e-13	8.5397e-13
ENSG00000189430	9437	NCR1	0.225537	2.43661e-13	8.73664e-13
ENSG00000063587	10838	ZNF275	-0.199444	2.44222e-13	8.75455e-13
ENSG00000018869	147948	ZNF582	-0.240145	2.44997e-13	8.7801e-13
ENSG00000237440	100129842	ZNF737	-0.196399	2.45448e-13	8.79404e-13
ENSG00000172780	339122	RAB43	0.151818	2.47805e-13	8.87624e-13
ENSG00000242125	8420	SNHG3	-0.138618	2.48403e-13	8.89541e-13
ENSG00000181163	4869	NPM1	-0.180519	2.4933e-13	8.92633e-13
ENSG00000197756	6168	RPL37A	-0.148688	2.50144e-13	8.95324e-13
ENSG00000160877	112939	NACC1	0.10282	2.50429e-13	8.96117e-13
ENSG00000171703	6919	TCEA2	-0.205175	2.51432e-13	8.99477e-13
ENSG00000196305	3376	IARS1	-0.20639	2.51761e-13	9.00426e-13
ENSG00000213888	NA	LINC01521	-0.260981	2.54008e-13	9.08234e-13
ENSG00000105366	27181	SIGLEC8	-0.533348	2.5455e-13	9.09943e-13
ENSG00000120049	30819	KCNIP2	-0.219959	2.5518e-13	9.11963e-13
ENSG00000168778	79867	TCTN2	-0.26892	2.56073e-13	9.14924e-13
ENSG00000113595	373	TRIM23	-0.119133	2.56504e-13	9.16128e-13
ENSG00000142453	10498	CARM1	-0.221748	2.56539e-13	9.16128e-13
ENSG00000090975	57605	PITPNM2	-0.206526	2.57536e-13	9.19457e-13
ENSG00000165821	6297	SALL2	-0.296691	2.58414e-13	9.22359e-13
ENSG00000107829	6468	FBXW4	-0.141235	2.59384e-13	9.25585e-13
ENSG00000187815	339559	ZFP69	-0.213269	2.59546e-13	9.25933e-13
ENSG00000149716	220064	LTO1	-0.116469	2.60569e-13	9.29173e-13
ENSG00000223768	642852	LINC00205	-0.12947	2.60586e-13	9.29173e-13
ENSG00000108839	239	ALOX12	-0.297508	2.62123e-13	9.34419e-13
ENSG00000151806	60558	GUF1	-0.163614	2.63521e-13	9.38975e-13
ENSG00000243335	154881	KCTD7	-0.160073	2.63533e-13	9.38975e-13
ENSG00000152495	814	CAMK4	-0.258872	2.63707e-13	9.39356e-13
ENSG00000140391	10099	TSPAN3	-0.206928	2.63872e-13	9.39707e-13
ENSG00000236304	NA	ENSG00000236304	-0.366613	2.64041e-13	9.40074e-13
ENSG00000166507	8509	NDST2	0.12651	2.66779e-13	9.49582e-13
ENSG00000165178	654817	NCF1C	0.202878	2.67335e-13	9.51323e-13
ENSG00000124370	84693	MCEE	-0.219174	2.68514e-13	9.55278e-13
ENSG00000275318	NA	ENSG00000275318	-0.289958	2.69022e-13	9.56681e-13
ENSG00000125166	2806	GOT2	-0.175934	2.69057e-13	9.56681e-13
ENSG00000105726	57130	ATP13A1	-0.135515	2.69111e-13	9.56681e-13
ENSG00000198836	4976	OPA1	-0.146237	2.69872e-13	9.59145e-13
ENSG00000173588	51134	CEP83	-0.166741	2.7014e-13	9.59857e-13
ENSG00000008441	4784	NFIX	-0.26202	2.71198e-13	9.63374e-13
ENSG00000231856	NA	ENSG00000231856	0.146256	2.71853e-13	9.65461e-13
ENSG00000108848	51747	LUC7L3	-0.129346	2.71961e-13	9.65601e-13
ENSG00000243746	NA	EEF1A1P10	-0.244311	2.72574e-13	9.67534e-13
ENSG00000103274	4682	NUBP1	-0.136119	2.73126e-13	9.69253e-13
ENSG00000236859	254128	NIFK-AS1	-0.121995	2.74487e-13	9.73838e-13
ENSG00000100379	79734	KCTD17	-0.189222	2.75441e-13	9.76977e-13
ENSG00000204237	339229	OXLD1	-0.153483	2.76768e-13	9.8144e-13
ENSG00000254860	493900	TMEM9B-AS1	-0.202066	2.7781e-13	9.84887e-13
ENSG00000184500	5627	PROS1	-0.317309	2.83848e-13	1.00604e-12
ENSG00000155093	5799	PTPRN2	0.272976	2.84181e-13	1.00697e-12
ENSG00000043093	54165	DCUN1D1	-0.165553	2.84429e-13	1.00759e-12
ENSG00000278129	7554	ZNF8	-0.109914	2.84901e-13	1.00901e-12
ENSG00000290831	260294	NSUN5P2	-0.232599	2.85611e-13	1.01128e-12
ENSG00000198440	147949	ZNF583	-0.246248	2.87124e-13	1.01638e-12
ENSG00000250159	NA	PKD2L2-DT	-0.276775	2.87525e-13	1.01755e-12
ENSG00000076554	7163	TPD52	-0.285503	2.88813e-13	1.02185e-12
ENSG00000136842	7111	TMOD1	-0.251364	2.89242e-13	1.02311e-12
ENSG00000188070	65998	ZFTA	-0.235899	2.89404e-13	1.02343e-12
ENSG00000008710	5310	PKD1	-0.210364	2.90941e-13	1.02861e-12
ENSG00000136240	11014	KDELR2	-0.104315	2.91094e-13	1.02889e-12
ENSG00000238269	389860	PAGE2B	-0.325397	2.93067e-13	1.03561e-12
ENSG00000182057	NA	OGFRP1	-0.229477	2.96241e-13	1.04656e-12
ENSG00000163882	5437	POLR2H	-0.193487	2.96829e-13	1.04838e-12
ENSG00000134308	10971	YWHAQ	-0.152063	2.97996e-13	1.05223e-12
ENSG00000229739	102724919	PDC-AS1	-0.240524	2.98559e-13	1.05396e-12
ENSG00000147364	26260	FBXO25	-0.193797	2.9907e-13	1.0555e-12
ENSG00000264204	NA	AGAP7P	-0.334526	3.02062e-13	1.0658e-12
ENSG00000065060	54887	BLTP3A	-0.173588	3.02805e-13	1.06815e-12
ENSG00000273597	NA	ENSG00000273597	-0.243213	3.05311e-13	1.07672e-12
ENSG00000166411	3419	IDH3A	-0.17516	3.07347e-13	1.08363e-12
ENSG00000152700	51128	SAR1B	-0.127246	3.09317e-13	1.09031e-12
ENSG00000188735	144404	TMEM120B	-0.201814	3.13051e-13	1.10319e-12
ENSG00000116044	4780	NFE2L2	0.0962389	3.14199e-13	1.10697e-12
ENSG00000109475	6164	RPL34	-0.142573	3.15337e-13	1.1107e-12
ENSG00000214113	57128	LYRM4	-0.20148	3.17879e-13	1.11937e-12
ENSG00000099901	5902	RANBP1	-0.173038	3.18722e-13	1.12206e-12
ENSG00000146350	221322	TBC1D32	-0.194989	3.18815e-13	1.12211e-12
ENSG00000162614	91624	NEXN	-0.292382	3.19144e-13	1.12299e-12
ENSG00000174669	3177	SLC29A2	-0.296934	3.19223e-13	1.12299e-12
ENSG00000186854	129293	TRABD2A	-0.26034	3.19771e-13	1.12464e-12
ENSG00000126217	23263	MCF2L	-0.248146	3.21816e-13	1.13155e-12
ENSG00000285509	NA	TBCEL-TECTA	-0.316546	3.22796e-13	1.13471e-12
ENSG00000160791	1234	CCR5	-0.29676	3.25561e-13	1.14415e-12
ENSG00000094916	23468	CBX5	-0.194685	3.27368e-13	1.15021e-12
ENSG00000136854	6812	STXBP1	-0.303198	3.27797e-13	1.15143e-12
ENSG00000127081	83744	ZNF484	-0.172403	3.28751e-13	1.1545e-12
ENSG00000108666	64149	C17orf75	-0.192169	3.29651e-13	1.15733e-12
ENSG00000103381	55313	CPPED1	-0.132864	3.29719e-13	1.15733e-12
ENSG00000270344	NA	POC1B-AS1	-0.157178	3.31109e-13	1.16192e-12
ENSG00000121413	65982	ZSCAN18	-0.187341	3.31788e-13	1.16401e-12
ENSG00000113621	79770	TXNDC15	-0.153444	3.32455e-13	1.16606e-12
ENSG00000247934	NA	ENSG00000247934	-0.28357	3.33262e-13	1.1686e-12
ENSG00000102362	94121	SYTL4	-0.285955	3.34597e-13	1.17299e-12
ENSG00000234911	NA	TEX21P	-0.289491	3.3493e-13	1.17387e-12
ENSG00000149591	6876	TAGLN	-0.251645	3.37195e-13	1.18152e-12
ENSG00000125454	60386	SLC25A19	-0.178298	3.39866e-13	1.19058e-12
ENSG00000100316	6122	RPL3	-0.168394	3.41962e-13	1.19763e-12
ENSG00000170468	79697	RIOX1	-0.189874	3.46108e-13	1.21185e-12
ENSG00000105281	6510	SLC1A5	-0.271014	3.46311e-13	1.21226e-12
ENSG00000182774	6218	RPS17	-0.17931	3.47328e-13	1.21552e-12
ENSG00000140455	9960	USP3	0.106518	3.4881e-13	1.2204e-12
ENSG00000156261	10694	CCT8	-0.142361	3.49448e-13	1.22233e-12
ENSG00000112208	9532	BAG2	-0.227507	3.49946e-13	1.22377e-12
ENSG00000120910	5533	PPP3CC	-0.223233	3.5564e-13	1.24338e-12
ENSG00000101052	51098	IFT52	-0.148328	3.55931e-13	1.24409e-12
ENSG00000204628	10399	RACK1	-0.126342	3.56651e-13	1.2463e-12
ENSG00000138386	4664	NAB1	-0.0899154	3.58256e-13	1.2516e-12
ENSG00000163519	50852	TRAT1	-0.276416	3.58894e-13	1.25352e-12
ENSG00000155506	23367	LARP1	-0.11925	3.63042e-13	1.26769e-12
ENSG00000105492	946	SIGLEC6	-0.366348	3.6348e-13	1.26883e-12
ENSG00000125967	63941	NECAB3	-0.208804	3.63547e-13	1.26883e-12
ENSG00000237489	387723	C10orf143	-0.240224	3.64215e-13	1.27085e-12
ENSG00000109083	90410	IFT20	0.126659	3.67711e-13	1.28273e-12
ENSG00000143612	25912	C1orf43	-0.0610236	3.73919e-13	1.30407e-12
ENSG00000119977	26123	TCTN3	-0.197699	3.74665e-13	1.30635e-12
ENSG00000147403	6134	RPL10	-0.158755	3.7605e-13	1.31085e-12
ENSG00000083454	5026	P2RX5	-0.266968	3.76338e-13	1.31154e-12
ENSG00000256053	84334	COA8	-0.125871	3.77516e-13	1.31531e-12
ENSG00000165929	123036	TC2N	-0.244805	3.78141e-13	1.31717e-12
ENSG00000103043	55697	VAC14	-0.131645	3.79618e-13	1.32199e-12
ENSG00000171649	284307	ZIK1	-0.236321	3.82374e-13	1.33103e-12
ENSG00000167196	26263	FBXO22	-0.156206	3.82402e-13	1.33103e-12
ENSG00000153130	60592	SCOC	-0.17222	3.82723e-13	1.33182e-12
ENSG00000171604	51523	CXXC5	-0.242338	3.86229e-13	1.34369e-12
ENSG00000289444	NA	ENSG00000289444	-0.297507	3.8806e-13	1.34973e-12
ENSG00000266236	NA	NARF-IT1	0.226672	3.90663e-13	1.35845e-12
ENSG00000121486	81627	TRMT1L	-0.0806944	3.91505e-13	1.36104e-12
ENSG00000092929	201294	UNC13D	0.1148	3.92063e-13	1.36265e-12
ENSG00000279789	NA	ENSG00000279789	-0.121591	3.93021e-13	1.36564e-12
ENSG00000116688	9927	MFN2	0.15573	3.93135e-13	1.3657e-12
ENSG00000181652	285973	ATG9B	-0.302165	3.93363e-13	1.36616e-12
ENSG00000144677	10217	CTDSPL	-0.255208	3.94725e-13	1.37056e-12
ENSG00000176171	664	BNIP3	-0.208585	3.96943e-13	1.37792e-12
ENSG00000291223	692099	FAM86DP	-0.280911	3.97466e-13	1.3794e-12
ENSG00000236901	81571	MIR600HG	-0.28581	3.97601e-13	1.37952e-12
ENSG00000175611	100128782	ERCC6L2-AS1	-0.187115	3.97929e-13	1.38033e-12
ENSG00000225217	NA	HSPA7	-0.307572	4.0048e-13	1.38867e-12
ENSG00000100596	9517	SPTLC2	0.134854	4.00531e-13	1.38867e-12
ENSG00000145868	81545	FBXO38	0.109841	4.04203e-13	1.40106e-12
ENSG00000197635	1803	DPP4	-0.25551	4.04396e-13	1.40139e-12
ENSG00000125656	8192	CLPP	-0.132336	4.04607e-13	1.40177e-12
ENSG00000136444	55316	RSAD1	-0.179741	4.05631e-13	1.40498e-12
ENSG00000144843	141	ADPRH	-0.170015	4.07654e-13	1.41164e-12
ENSG00000279841	NA	ENSG00000279841	0.138326	4.08104e-13	1.41271e-12
ENSG00000162139	10825	NEU3	-0.128113	4.08164e-13	1.41271e-12
ENSG00000214706	7866	IFRD2	-0.207449	4.08933e-13	1.41503e-12
ENSG00000063177	6141	RPL18	-0.156194	4.09267e-13	1.41584e-12
ENSG00000126088	7389	UROD	-0.121519	4.09745e-13	1.41715e-12
ENSG00000162654	115361	GBP4	-0.267293	4.11765e-13	1.42379e-12
ENSG00000164008	79078	C1orf50	-0.133817	4.13393e-13	1.42907e-12
ENSG00000033030	55596	ZCCHC8	-0.107243	4.14223e-13	1.43159e-12
ENSG00000048649	51773	RSF1	-0.081813	4.16069e-13	1.43761e-12
ENSG00000104381	54332	GDAP1	-0.235906	4.19926e-13	1.45059e-12
ENSG00000111728	6489	ST8SIA1	-0.27653	4.20408e-13	1.4519e-12
ENSG00000257221	NA	ENSG00000257221	-0.256224	4.21549e-13	1.45548e-12
ENSG00000211899	NA	IGHM	-0.338361	4.24283e-13	1.46457e-12
ENSG00000177879	1176	AP3S1	0.127628	4.27631e-13	1.47576e-12
ENSG00000225032	102723566	ENSG00000225032	-0.245908	4.33516e-13	1.49571e-12
ENSG00000289401	NA	ENSG00000289401	0.269197	4.34258e-13	1.49773e-12
ENSG00000172888	285268	ZNF621	-0.156193	4.34314e-13	1.49773e-12
ENSG00000043143	23338	JADE2	-0.177994	4.36107e-13	1.50355e-12
ENSG00000151623	4306	NR3C2	-0.25883	4.39318e-13	1.51425e-12
ENSG00000127483	50809	HP1BP3	-0.0915527	4.39782e-13	1.51548e-12
ENSG00000137154	6194	RPS6	-0.159539	4.42885e-13	1.5258e-12
ENSG00000166833	89797	NAV2	0.3641	4.43586e-13	1.52785e-12
ENSG00000173137	203054	ADCK5	-0.190016	4.46147e-13	1.53629e-12
ENSG00000134504	284252	KCTD1	-0.249208	4.46253e-13	1.53629e-12
ENSG00000175324	27257	LSM1	-0.0973267	4.46472e-13	1.53667e-12
ENSG00000157895	64897	C12orf43	-0.150358	4.46623e-13	1.53681e-12
ENSG00000119782	2281	FKBP1B	-0.239772	4.48644e-13	1.54302e-12
ENSG00000149548	80071	CCDC15	-0.21062	4.48645e-13	1.54302e-12
ENSG00000079462	5050	PAFAH1B3	-0.223299	4.53355e-13	1.55884e-12
ENSG00000196235	6829	SUPT5H	-0.0810486	4.54824e-13	1.56351e-12
ENSG00000104299	55756	INTS9	-0.125956	4.56051e-13	1.56735e-12
ENSG00000100600	5641	LGMN	-0.253472	4.56443e-13	1.56832e-12
ENSG00000127152	64919	BCL11B	-0.240924	4.56759e-13	1.56902e-12
ENSG00000020129	23154	NCDN	-0.158223	4.6251e-13	1.58839e-12
ENSG00000168273	440957	UQCC5	-0.266384	4.63109e-13	1.59006e-12
ENSG00000174600	1240	CMKLR1	-0.310696	4.68411e-13	1.60788e-12
ENSG00000109586	51809	GALNT7	0.119719	4.69802e-13	1.61226e-12
ENSG00000088827	6614	SIGLEC1	-0.471293	4.72202e-13	1.62011e-12
ENSG00000142556	80110	ZNF614	-0.194936	4.72844e-13	1.62192e-12
ENSG00000172292	253782	CERS6	-0.136289	4.79291e-13	1.64363e-12
ENSG00000215039	678655	CD27-AS1	-0.13504	4.79639e-13	1.64443e-12
ENSG00000135249	60561	RINT1	-0.161845	4.81994e-13	1.65203e-12
ENSG00000120370	92344	GORAB	-0.184621	4.82091e-13	1.65203e-12
ENSG00000167286	915	CD3D	-0.252483	4.82905e-13	1.65442e-12
ENSG00000141030	8533	COPS3	-0.130414	4.83411e-13	1.65575e-12
ENSG00000104835	54938	SARS2	-0.212355	4.85609e-13	1.66268e-12
ENSG00000011132	9546	APBA3	-0.13649	4.85668e-13	1.66268e-12
ENSG00000256771	56242	ZNF253	-0.232974	4.93982e-13	1.69074e-12
ENSG00000113810	10051	SMC4	-0.116174	4.98047e-13	1.70424e-12
ENSG00000115365	10314	LANCL1	-0.209806	5.01486e-13	1.71559e-12
ENSG00000228594	643988	FNDC10	-0.251581	5.03522e-13	1.72214e-12
ENSG00000052795	57600	FNIP2	-0.138825	5.10905e-13	1.74697e-12
ENSG00000241058	221078	NSUN6	-0.159939	5.12786e-13	1.75298e-12
ENSG00000132286	26515	TIMM10B	-0.17532	5.14897e-13	1.75977e-12
ENSG00000271011	NA	ENSG00000271011	0.222913	5.16955e-13	1.76638e-12
ENSG00000136463	51204	TACO1	-0.145516	5.17245e-13	1.76694e-12
ENSG00000166902	54948	MRPL16	-0.149346	5.19569e-13	1.77378e-12
ENSG00000171469	93134	ZNF561	-0.127174	5.19596e-13	1.77378e-12
ENSG00000156966	93010	B3GNT7	0.489313	5.19622e-13	1.77378e-12
ENSG00000196867	140612	ZFP28	-0.23002	5.19949e-13	1.77447e-12
ENSG00000117682	79947	DHDDS	-0.113813	5.23387e-13	1.78577e-12
ENSG00000148303	6130	RPL7A	-0.141968	5.35313e-13	1.82602e-12
ENSG00000053524	23101	MCF2L2	-0.271249	5.36389e-13	1.82925e-12
ENSG00000147324	9258	MFHAS1	-0.212071	5.41147e-13	1.84503e-12
ENSG00000154358	84033	OBSCN	-0.248089	5.43929e-13	1.85407e-12
ENSG00000198860	116461	TSEN15	-0.203037	5.45679e-13	1.85939e-12
ENSG00000102699	143	PARP4	0.107938	5.45752e-13	1.85939e-12
ENSG00000180096	1731	SEPTIN1	-0.22548	5.48258e-13	1.86748e-12
ENSG00000134548	80763	SPX	-0.317671	5.49578e-13	1.87152e-12
ENSG00000144161	84524	ZC3H8	-0.208446	5.51417e-13	1.87734e-12
ENSG00000100575	26520	TIMM9	-0.201571	5.5804e-13	1.89943e-12
ENSG00000181029	126003	TRAPPC5	-0.117866	5.59357e-13	1.90345e-12
ENSG00000198169	90987	ZNF251	-0.169273	5.59595e-13	1.90381e-12
ENSG00000178105	1662	DDX10	-0.198106	5.62389e-13	1.91285e-12
ENSG00000126261	10054	UBA2	-0.150263	5.63507e-13	1.91619e-12
ENSG00000106397	8985	PLOD3	-0.140117	5.637e-13	1.91639e-12
ENSG00000174136	285704	RGMB	-0.284384	5.64044e-13	1.9171e-12
ENSG00000267385	NA	ENSG00000267385	0.229998	5.67058e-13	1.92688e-12
ENSG00000112118	4172	MCM3	-0.196567	5.67645e-13	1.92841e-12
ENSG00000259448	NA	LINC02352	-0.152367	5.69036e-13	1.93244e-12
ENSG00000204650	147081	LINC02210	-0.238347	5.69102e-13	1.93244e-12
ENSG00000182606	22906	TRAK1	-0.0889431	5.76335e-13	1.95653e-12
ENSG00000136942	11224	RPL35	-0.171567	5.83163e-13	1.97923e-12
ENSG00000110108	79073	TMEM109	-0.191723	5.87444e-13	1.99329e-12
ENSG00000132466	26057	ANKRD17	-0.0903996	5.87796e-13	1.994e-12
ENSG00000177932	30832	ZNF354C	-0.237528	5.92152e-13	2.00784e-12
ENSG00000198258	59286	UBL5	0.0843632	5.92158e-13	2.00784e-12
ENSG00000136874	55014	STX17	-0.133008	5.94806e-13	2.01633e-12
ENSG00000108828	10493	VAT1	0.145667	5.96306e-13	2.02093e-12
ENSG00000112159	23195	MDN1	-0.180392	5.97662e-13	2.02505e-12
ENSG00000115211	8890	EIF2B4	-0.132148	5.97926e-13	2.02545e-12
ENSG00000231412	NA	LINC03078	0.711308	5.9958e-13	2.03057e-12
ENSG00000117676	6195	RPS6KA1	0.102904	6.00533e-13	2.03331e-12
ENSG00000234684	100507495	SDCBP2-AS1	-0.171214	6.05464e-13	2.04952e-12
ENSG00000223571	NA	DHRSX-IT1	0.260604	6.06478e-13	2.05246e-12
ENSG00000132510	23135	KDM6B	0.124943	6.14328e-13	2.07853e-12
ENSG00000205056	NA	LINC02397	-0.338164	6.15255e-13	2.08117e-12
ENSG00000033050	10061	ABCF2	-0.160955	6.20594e-13	2.09873e-12
ENSG00000115840	8604	SLC25A12	-0.174034	6.22087e-13	2.10279e-12
ENSG00000073849	6480	ST6GAL1	-0.196282	6.22093e-13	2.10279e-12
ENSG00000289405	NA	ENSG00000289405	-0.190532	6.23621e-13	2.10746e-12
ENSG00000134440	4677	NARS1	-0.0992139	6.2497e-13	2.11151e-12
ENSG00000116918	7257	TSNAX	0.101708	6.28569e-13	2.12316e-12
ENSG00000131116	126299	ZNF428	-0.19162	6.29745e-13	2.12663e-12
ENSG00000095383	55357	TBC1D2	0.14743	6.31122e-13	2.13077e-12
ENSG00000108344	5709	PSMD3	-0.106937	6.38796e-13	2.15617e-12
ENSG00000184307	254887	ZDHHC23	-0.249462	6.38982e-13	2.15628e-12
ENSG00000169740	7580	ZNF32	-0.20434	6.41232e-13	2.16336e-12
ENSG00000136153	4008	LMO7	-0.217491	6.41677e-13	2.16394e-12
ENSG00000072501	8243	SMC1A	-0.114277	6.4171e-13	2.16394e-12
ENSG00000120798	7181	NR2C1	-0.194391	6.4389e-13	2.17077e-12
ENSG00000119969	3070	HELLS	-0.228574	6.46139e-13	2.17784e-12
ENSG00000134852	9575	CLOCK	-0.203334	6.4795e-13	2.18342e-12
ENSG00000165169	6990	DYNLT3	0.17714	6.48466e-13	2.18464e-12
ENSG00000286076	NA	ENSG00000286076	0.226871	6.49307e-13	2.18695e-12
ENSG00000167984	197358	NLRC3	-0.239599	6.53521e-13	2.20062e-12
ENSG00000277496	NA	SLCO4A1-AS2	0.147832	6.54892e-13	2.20471e-12
ENSG00000103264	79791	FBXO31	-0.205869	6.55804e-13	2.20726e-12
ENSG00000145375	166378	SPATA5	-0.217086	6.57431e-13	2.21221e-12
ENSG00000176170	8877	SPHK1	-0.234105	6.58156e-13	2.21412e-12
ENSG00000139514	6541	SLC7A1	-0.190675	6.60205e-13	2.22049e-12
ENSG00000083807	10998	SLC27A5	-0.23933	6.61029e-13	2.22273e-12
ENSG00000048471	92017	SNX29	-0.0935421	6.62169e-13	2.22602e-12
ENSG00000241106	3112	HLA-DOB	-0.320495	6.62321e-13	2.22602e-12
ENSG00000166002	56935	SMCO4	-0.199496	6.68857e-13	2.24745e-12
ENSG00000120647	84318	CCDC77	-0.140307	6.70439e-13	2.25224e-12
ENSG00000165525	9147	NEMF	-0.105957	6.73111e-13	2.26068e-12
ENSG00000198894	85457	CIPC	-0.129177	6.74674e-13	2.26539e-12
ENSG00000121577	64091	POPDC2	-0.200167	6.77711e-13	2.27505e-12
ENSG00000213722	23564	DDAH2	0.142151	6.82633e-13	2.29103e-12
ENSG00000289514	NA	ENSG00000289514	-0.270015	6.87331e-13	2.30625e-12
ENSG00000115677	3069	HDLBP	-0.0680627	6.89852e-13	2.31416e-12
ENSG00000184939	146198	ZFP90	-0.196234	6.90956e-13	2.31731e-12
ENSG00000166855	10845	CLPX	-0.0763103	6.99544e-13	2.34556e-12
ENSG00000134014	55140	ELP3	-0.167171	7.1256e-13	2.38864e-12
ENSG00000148158	401548	SNX30	-0.102358	7.19174e-13	2.41024e-12
ENSG00000127418	53834	FGFRL1	-0.238246	7.27812e-13	2.43853e-12
ENSG00000259600	NA	ENSG00000259600	0.270833	7.27987e-13	2.43853e-12
ENSG00000227165	283089	WDR11-DT	-0.279529	7.28134e-13	2.43853e-12
ENSG00000102780	160851	DGKH	-0.192342	7.37795e-13	2.47031e-12
ENSG00000157036	9941	EXOG	-0.202244	7.391e-13	2.47409e-12
ENSG00000114209	11235	PDCD10	-0.110616	7.51442e-13	2.51455e-12
ENSG00000105447	83743	GRWD1	-0.197918	7.51543e-13	2.51455e-12
ENSG00000198081	7541	ZBTB14	-0.162123	7.53684e-13	2.52112e-12
ENSG00000168939	10251	SPRY3	0.171346	7.60078e-13	2.54191e-12
ENSG00000139133	84920	ALG10	-0.177387	7.65233e-13	2.55854e-12
ENSG00000145996	54901	CDKAL1	-0.154115	7.69582e-13	2.57248e-12
ENSG00000197808	92283	ZNF461	-0.232755	7.70748e-13	2.57577e-12
ENSG00000165684	6621	SNAPC4	-0.122808	7.74192e-13	2.58667e-12
ENSG00000181035	284439	SLC25A42	-0.218828	7.78744e-13	2.6009e-12
ENSG00000129484	10038	PARP2	-0.225037	7.78821e-13	2.6009e-12
ENSG00000266338	284565	NBPF15	-0.202352	7.79654e-13	2.60307e-12
ENSG00000100577	2954	GSTZ1	-0.167764	7.81679e-13	2.60922e-12
ENSG00000106484	4232	MEST	-0.247758	7.82092e-13	2.60998e-12
ENSG00000258727	102724814	AP1G2-AS1	-0.152461	7.83474e-13	2.61398e-12
ENSG00000099958	91319	DERL3	-0.316021	7.89187e-13	2.63242e-12
ENSG00000166974	10982	MAPRE2	-0.134144	7.89758e-13	2.6337e-12
ENSG00000170779	55038	CDCA4	-0.193202	7.9004e-13	2.63403e-12
ENSG00000178980	6415	SELENOW	-0.15254	7.90346e-13	2.63443e-12
ENSG00000167965	64223	MLST8	-0.162372	7.93233e-13	2.64343e-12
ENSG00000162851	64216	TFB2M	-0.194836	7.93989e-13	2.64532e-12
ENSG00000204424	259215	LY6G6F	-0.299968	7.97002e-13	2.65474e-12
ENSG00000185379	5892	RAD51D	-0.191777	7.99099e-13	2.6611e-12
ENSG00000130147	23677	SH3BP4	-0.282399	7.99287e-13	2.6611e-12
ENSG00000278540	31	ACACA	-0.169612	8.01984e-13	2.66945e-12
ENSG00000169247	79628	SH3TC2	-0.288433	8.04781e-13	2.67813e-12
ENSG00000123505	262	AMD1	-0.0958209	8.07536e-13	2.68666e-12
ENSG00000166197	9221	NOLC1	-0.16831	8.12274e-13	2.70126e-12
ENSG00000039523	79567	RIPOR1	-0.14065	8.12304e-13	2.70126e-12
ENSG00000166452	56672	AKIP1	-0.249681	8.20522e-13	2.72795e-12
ENSG00000089505	113540	CMTM1	0.173418	8.21589e-13	2.73085e-12
ENSG00000197056	79830	ZMYM1	-0.183434	8.28444e-13	2.75299e-12
ENSG00000164296	81789	TIGD6	-0.229304	8.32697e-13	2.76647e-12
ENSG00000289138	NA	ENSG00000289138	0.165915	8.34609e-13	2.77218e-12
ENSG00000239672	4830	NME1	-0.236043	8.37782e-13	2.78207e-12
ENSG00000261371	5175	PECAM1	-0.114211	8.39577e-13	2.78737e-12
ENSG00000236017	NA	ASMTL-AS1	-0.201299	8.39963e-13	2.788e-12
ENSG00000151353	129787	TMEM18	-0.162087	8.41803e-13	2.79345e-12
ENSG00000171992	11346	SYNPO	-0.315339	8.42617e-13	2.7955e-12
ENSG00000127554	2671	GFER	-0.184589	8.48118e-13	2.81309e-12
ENSG00000153560	7342	UBP1	-0.122889	8.52233e-13	2.82608e-12
ENSG00000181991	64963	MRPS11	-0.117668	8.56237e-13	2.83835e-12
ENSG00000132153	22907	DHX30	-0.14573	8.56335e-13	2.83835e-12
ENSG00000197142	51703	ACSL5	-0.154382	8.61678e-13	2.85539e-12
ENSG00000259379	NA	MTND5P32	0.27501	8.69278e-13	2.8799e-12
ENSG00000176715	197322	ACSF3	-0.132406	8.78279e-13	2.90904e-12
ENSG00000204574	23	ABCF1	-0.135809	8.81038e-13	2.9175e-12
ENSG00000227124	100131827	ZNF717	-0.201011	8.83694e-13	2.92561e-12
ENSG00000167272	51367	POP5	-0.189027	8.89058e-13	2.94268e-12
ENSG00000148429	9712	USP6NL	-0.131306	8.89621e-13	2.94386e-12
ENSG00000159917	9310	ZNF235	-0.1718	8.92156e-13	2.95155e-12
ENSG00000213614	3073	HEXA	-0.118316	8.92412e-13	2.95171e-12
ENSG00000129932	83475	DOHH	-0.240185	8.96972e-13	2.9661e-12
ENSG00000041880	10039	PARP3	-0.209828	8.97746e-13	2.96797e-12
ENSG00000158555	81544	GDPD5	-0.214308	8.98135e-13	2.96856e-12
ENSG00000130741	1968	EIF2S3	-0.0982145	9.00347e-13	2.97518e-12
ENSG00000134077	25917	THUMPD3	-0.153999	9.01248e-13	2.97746e-12
ENSG00000087470	10059	DNM1L	-0.139372	9.09545e-13	3.00417e-12
ENSG00000169683	201255	LRRC45	-0.213243	9.11194e-13	3.00892e-12
ENSG00000107882	51684	SUFU	-0.0951417	9.12972e-13	3.01409e-12
ENSG00000134460	3559	IL2RA	-0.26822	9.16635e-13	3.02547e-12
ENSG00000184489	11156	PTP4A3	-0.205532	9.2966e-13	3.06775e-12
ENSG00000218739	100505876	CEBPZOS	0.131615	9.31089e-13	3.07175e-12
ENSG00000170113	123606	NIPA1	-0.240825	9.35028e-13	3.08403e-12
ENSG00000134030	9811	CTIF	-0.133123	9.41537e-13	3.10477e-12
ENSG00000072274	7037	TFRC	-0.185701	9.4221e-13	3.10627e-12
ENSG00000132635	64773	PCED1A	-0.169625	9.43291e-13	3.10911e-12
ENSG00000114021	56954	NIT2	-0.208528	9.55308e-13	3.14798e-12
ENSG00000168813	22847	ZNF507	-0.145783	9.58967e-13	3.15931e-12
ENSG00000077238	3566	IL4R	0.182656	9.65157e-13	3.17896e-12
ENSG00000204308	6048	RNF5	-0.134396	9.71334e-13	3.19856e-12
ENSG00000132002	3337	DNAJB1	0.126725	9.73176e-13	3.20388e-12
ENSG00000147050	7403	KDM6A	0.0763271	9.74369e-13	3.20706e-12
ENSG00000089154	10985	GCN1	-0.155774	9.836e-13	3.23669e-12
ENSG00000021300	58473	PLEKHB1	-0.253531	9.84556e-13	3.23909e-12
ENSG00000185842	127602	DNAH14	-0.223928	9.85369e-13	3.24101e-12
ENSG00000135414	10220	GDF11	-0.261644	9.8882e-13	3.2516e-12
ENSG00000132716	50717	DCAF8	-0.0790423	9.90545e-13	3.25652e-12
ENSG00000188522	644815	FAM83G	-0.260782	9.95987e-13	3.27365e-12
ENSG00000079387	29843	SENP1	-0.104253	9.97463e-13	3.27774e-12
ENSG00000071462	114049	BUD23	-0.17419	1.0049e-12	3.30142e-12
ENSG00000213782	51202	DDX47	-0.1736	1.00533e-12	3.30205e-12
ENSG00000103479	5934	RBL2	0.0852331	1.00684e-12	3.30625e-12
ENSG00000132330	51540	SCLY	-0.164707	1.02292e-12	3.35827e-12
ENSG00000279059	NA	ENSG00000279059	-0.279073	1.03175e-12	3.38648e-12
ENSG00000134574	1643	DDB2	-0.201263	1.03205e-12	3.38668e-12
ENSG00000164346	10412	NSA2	-0.198048	1.03402e-12	3.39236e-12
ENSG00000159128	3460	IFNGR2	0.119952	1.03608e-12	3.39835e-12
ENSG00000182518	90736	FAM104B	-0.237731	1.04699e-12	3.43332e-12
ENSG00000261366	101927288	MANEA-DT	-0.229353	1.05302e-12	3.45229e-12
ENSG00000130684	26152	ZNF337	-0.180344	1.05514e-12	3.45845e-12
ENSG00000088179	5775	PTPN4	-0.191785	1.05682e-12	3.46316e-12
ENSG00000213516	494115	RBMXL1	0.101974	1.05708e-12	3.46321e-12
ENSG00000163482	27148	STK36	-0.131529	1.05899e-12	3.46866e-12
ENSG00000114023	26355	FAM162A	-0.192356	1.06067e-12	3.47336e-12
ENSG00000247982	283663	LINC00926	-0.325156	1.06124e-12	3.47443e-12
ENSG00000110717	4728	NDUFS8	-0.166708	1.07045e-12	3.50376e-12
ENSG00000185404	93349	SP140L	-0.133335	1.07262e-12	3.50968e-12
ENSG00000109685	7468	NSD2	-0.149664	1.07275e-12	3.50968e-12
ENSG00000102901	80152	CENPT	-0.131513	1.08336e-12	3.54356e-12
ENSG00000256628	100009676	ZBTB11-AS1	-0.164439	1.08759e-12	3.55657e-12
ENSG00000246596	NA	ENSG00000246596	-0.20153	1.08869e-12	3.55934e-12
ENSG00000149016	64852	TUT1	-0.153129	1.09182e-12	3.56875e-12
ENSG00000113312	7265	TTC1	-0.0792618	1.09221e-12	3.56922e-12
ENSG00000111229	10094	ARPC3	0.100876	1.09668e-12	3.58298e-12
ENSG00000172673	387357	THEMIS	-0.263785	1.11444e-12	3.64018e-12
ENSG00000174989	26259	FBXW8	-0.229284	1.11739e-12	3.64898e-12
ENSG00000100814	57820	CCNB1IP1	-0.22447	1.12002e-12	3.6567e-12
ENSG00000109944	79864	JHY	-0.309106	1.12408e-12	3.66912e-12
ENSG00000079691	55604	CARMIL1	-0.258187	1.12623e-12	3.67528e-12
ENSG00000280205	NA	ENSG00000280205	0.147242	1.12877e-12	3.68273e-12
ENSG00000169957	79724	ZNF768	-0.134233	1.13665e-12	3.7076e-12
ENSG00000186834	10614	HEXIM1	-0.0994068	1.14113e-12	3.72135e-12
ENSG00000119638	91754	NEK9	0.0722248	1.14261e-12	3.7253e-12
ENSG00000279805	NA	ENSG00000279805	-0.272795	1.14851e-12	3.74369e-12
ENSG00000139117	144402	CPNE8	-0.173305	1.15084e-12	3.75043e-12
ENSG00000138795	51176	LEF1	-0.252281	1.15947e-12	3.77767e-12
ENSG00000119004	57404	CYP20A1	-0.145005	1.16242e-12	3.78574e-12
ENSG00000066651	60487	TRMT11	-0.214144	1.16248e-12	3.78574e-12
ENSG00000146904	2041	EPHA1	-0.287212	1.18536e-12	3.85938e-12
ENSG00000111790	26127	FGFR1OP2	-0.111852	1.19587e-12	3.89269e-12
ENSG00000213465	402	ARL2	-0.166042	1.19812e-12	3.89913e-12
ENSG00000187522	51182	HSPA14	-0.148448	1.20553e-12	3.92235e-12
ENSG00000171858	6227	RPS21	-0.166503	1.2144e-12	3.95028e-12
ENSG00000112079	11329	STK38	0.085729	1.22062e-12	3.9696e-12
ENSG00000187091	5333	PLCD1	0.134065	1.22275e-12	3.97561e-12
ENSG00000237491	NA	LINC01409	-0.284417	1.22605e-12	3.98542e-12
ENSG00000037474	54888	NSUN2	-0.137506	1.22802e-12	3.99092e-12
ENSG00000141574	6398	SECTM1	-0.192527	1.23582e-12	4.01535e-12
ENSG00000089220	5037	PEBP1	-0.207228	1.23875e-12	4.02394e-12
ENSG00000185973	55217	TMLHE	-0.108666	1.23916e-12	4.02435e-12
ENSG00000146416	51390	AIG1	-0.145378	1.2471e-12	4.04921e-12
ENSG00000133393	123811	CEP20	-0.137964	1.253e-12	4.06745e-12
ENSG00000281404	100506516	LINC01176	-0.165929	1.25601e-12	4.07627e-12
ENSG00000109272	5197	PF4V1	-0.420114	1.25768e-12	4.08075e-12
ENSG00000183723	146223	CMTM4	0.157119	1.26681e-12	4.10944e-12
ENSG00000197852	55924	INKA2	-0.157134	1.27419e-12	4.13245e-12
ENSG00000168090	10980	COPS6	-0.104238	1.27517e-12	4.13466e-12
ENSG00000009830	29954	POMT2	-0.16608	1.27787e-12	4.14248e-12
ENSG00000289164	NA	ENSG00000289164	-0.239773	1.28059e-12	4.15036e-12
ENSG00000138674	22872	SEC31A	-0.127104	1.28498e-12	4.16363e-12
ENSG00000163781	11073	TOPBP1	0.0885497	1.28569e-12	4.16496e-12
ENSG00000274523	81554	RCC1L	-0.176334	1.28736e-12	4.16942e-12
ENSG00000167702	90990	KIFC2	-0.188341	1.28948e-12	4.17532e-12
ENSG00000103056	55512	SMPD3	-0.402907	1.29429e-12	4.18994e-12
ENSG00000143971	54465	ETAA1	-0.208188	1.2971e-12	4.19807e-12
ENSG00000153250	5937	RBMS1	0.096042	1.29782e-12	4.19946e-12
ENSG00000047249	51606	ATP6V1H	0.0804819	1.30005e-12	4.20571e-12
ENSG00000279348	NA	ENSG00000279348	-0.152615	1.30124e-12	4.20859e-12
ENSG00000215769	109286553	ARHGAP27P1-BPTFP1-KPNA2P3	0.121882	1.3052e-12	4.22039e-12
ENSG00000127831	7429	VIL1	-0.346449	1.30548e-12	4.22039e-12
ENSG00000158106	114822	RHPN1	-0.239732	1.30719e-12	4.22495e-12
ENSG00000124782	6239	RREB1	-0.083069	1.31644e-12	4.25386e-12
ENSG00000102241	27336	HTATSF1	-0.157279	1.33125e-12	4.30074e-12
ENSG00000151320	9472	AKAP6	-0.337249	1.33439e-12	4.30992e-12
ENSG00000285994	NA	ENSG00000285994	-0.154944	1.34033e-12	4.32812e-12
ENSG00000147383	50814	NSDHL	-0.198081	1.34803e-12	4.35198e-12
ENSG00000167778	84926	SPRYD3	-0.107918	1.3627e-12	4.39833e-12
ENSG00000034510	9168	TMSB10	-0.125411	1.36518e-12	4.40533e-12
ENSG00000156374	84108	PCGF6	-0.17253	1.37099e-12	4.42309e-12
ENSG00000117054	34	ACADM	-0.147583	1.38773e-12	4.47608e-12
ENSG00000172340	8801	SUCLG2	-0.165116	1.39382e-12	4.49468e-12
ENSG00000198829	56670	SUCNR1	0.30682	1.3974e-12	4.50522e-12
ENSG00000111490	23329	TBC1D30	0.191411	1.39853e-12	4.50781e-12
ENSG00000115761	79954	NOL10	-0.142046	1.41225e-12	4.55101e-12
ENSG00000103811	1512	CTSH	0.14297	1.41329e-12	4.55334e-12
ENSG00000086189	27292	DIMT1	-0.193846	1.41406e-12	4.55479e-12
ENSG00000137522	55298	RNF121	-0.136008	1.41831e-12	4.56743e-12
ENSG00000178996	112574	SNX18	0.125194	1.4216e-12	4.57698e-12
ENSG00000258875	NA	ENSG00000258875	-0.176791	1.4236e-12	4.58237e-12
ENSG00000173597	27284	SULT1B1	0.197476	1.42746e-12	4.59375e-12
ENSG00000245904	NA	BTG1-DT	-0.220177	1.43272e-12	4.60962e-12
ENSG00000167333	55128	TRIM68	-0.161465	1.43525e-12	4.61673e-12
ENSG00000134900	7174	TPP2	-0.166532	1.44167e-12	4.63631e-12
ENSG00000122188	54900	LAX1	-0.244835	1.44854e-12	4.65735e-12
ENSG00000213585	7416	VDAC1	-0.148235	1.45687e-12	4.68307e-12
ENSG00000104964	166	TLE5	-0.188179	1.45973e-12	4.69121e-12
ENSG00000157870	127281	PRXL2B	-0.155009	1.47143e-12	4.72774e-12
ENSG00000249456	NA	ENSG00000249456	-0.141915	1.47356e-12	4.7335e-12
ENSG00000123933	10608	MXD4	-0.135314	1.47816e-12	4.7472e-12
ENSG00000100526	1033	CDKN3	-0.264136	1.4787e-12	4.74787e-12
ENSG00000143919	79823	CAMKMT	-0.147777	1.48555e-12	4.76876e-12
ENSG00000165632	83860	TAF3	-0.140085	1.48744e-12	4.77376e-12
ENSG00000179859	284023	RNF227	-0.214872	1.49369e-12	4.79273e-12
ENSG00000091947	84336	TMEM101	-0.136536	1.49847e-12	4.80677e-12
ENSG00000100347	25813	SAMM50	-0.156888	1.49874e-12	4.80677e-12
ENSG00000186470	11118	BTN3A2	-0.224343	1.50895e-12	4.8384e-12
ENSG00000237190	91368	CDKN2AIPNL	-0.195561	1.51117e-12	4.84444e-12
ENSG00000104921	2208	FCER2	-0.351706	1.51883e-12	4.86788e-12
ENSG00000170270	84520	GON7	-0.195691	1.52052e-12	4.8722e-12
ENSG00000221926	10626	TRIM16	-0.214396	1.52352e-12	4.88069e-12
ENSG00000119682	9870	AREL1	0.0898497	1.5264e-12	4.88883e-12
ENSG00000149179	79096	CSTPP1	-0.206505	1.53363e-12	4.91088e-12
ENSG00000213977	30851	TAX1BP3	-0.133308	1.53625e-12	4.91816e-12
ENSG00000169018	10116	FEM1B	-0.0930709	1.5467e-12	4.94987e-12
ENSG00000165506	55172	DNAAF2	-0.227882	1.54686e-12	4.94987e-12
ENSG00000213995	55739	NAXD	-0.148298	1.54859e-12	4.9543e-12
ENSG00000126457	3276	PRMT1	-0.160344	1.55621e-12	4.97757e-12
ENSG00000145425	6189	RPS3A	-0.146214	1.55871e-12	4.98442e-12
ENSG00000147789	7553	ZNF7	-0.11912	1.56926e-12	5.01704e-12
ENSG00000105321	26093	CCDC9	0.115789	1.57083e-12	5.0209e-12
ENSG00000105708	7561	ZNF14	-0.155596	1.57711e-12	5.03984e-12
ENSG00000114767	9136	RRP9	-0.248453	1.58522e-12	5.06464e-12
ENSG00000196262	5478	PPIA	-0.148523	1.58703e-12	5.06928e-12
ENSG00000197863	388536	ZNF790	-0.209825	1.59271e-12	5.08625e-12
ENSG00000143702	9859	CEP170	0.111676	1.59364e-12	5.08809e-12
ENSG00000185031	NA	SLC2A3P2	-0.200269	1.59754e-12	5.09938e-12
ENSG00000079308	7145	TNS1	-0.279867	1.601e-12	5.10927e-12
ENSG00000173457	26472	PPP1R14B	-0.199156	1.60812e-12	5.13084e-12
ENSG00000138074	8884	SLC5A6	-0.164673	1.6278e-12	5.19159e-12
ENSG00000055130	8454	CUL1	-0.146283	1.62821e-12	5.19159e-12
ENSG00000229852	122539212	KHDC1-AS1	-0.275114	1.62826e-12	5.19159e-12
ENSG00000130300	83483	PLVAP	-0.311328	1.63187e-12	5.20192e-12
ENSG00000137802	23005	MAPKBP1	-0.129475	1.63286e-12	5.20391e-12
ENSG00000155561	23165	NUP205	-0.165355	1.63991e-12	5.22521e-12
ENSG00000248932	100507291	COPB2-DT	-0.209681	1.64628e-12	5.24432e-12
ENSG00000165097	221656	KDM1B	0.120491	1.6522e-12	5.26199e-12
ENSG00000213339	81890	QTRT1	-0.21462	1.65532e-12	5.27074e-12
ENSG00000162636	284611	EEIG2	0.127978	1.65931e-12	5.28226e-12
ENSG00000138071	10097	ACTR2	0.102824	1.67964e-12	5.34577e-12
ENSG00000155265	401647	GOLGA7B	-0.272295	1.68185e-12	5.3516e-12
ENSG00000141562	26502	NARF	0.104357	1.68284e-12	5.35357e-12
ENSG00000114554	5361	PLXNA1	-0.238258	1.68705e-12	5.36575e-12
ENSG00000125247	84899	TMTC4	-0.19803	1.71296e-12	5.44694e-12
ENSG00000151923	7073	TIAL1	-0.0848645	1.72911e-12	5.49706e-12
ENSG00000111445	5985	RFC5	-0.15441	1.74963e-12	5.56104e-12
ENSG00000162086	7627	ZNF75A	-0.146866	1.75401e-12	5.5737e-12
ENSG00000117400	4352	MPL	-0.297301	1.76665e-12	5.61262e-12
ENSG00000285667	NA	ENSG00000285667	-0.169729	1.77225e-12	5.62916e-12
ENSG00000261087	NA	ZNNT1	-0.217825	1.77479e-12	5.63595e-12
ENSG00000148824	92170	MTG1	-0.191806	1.77558e-12	5.63719e-12
ENSG00000186951	5465	PPARA	-0.145591	1.78653e-12	5.67069e-12
ENSG00000132589	2319	FLOT2	0.12518	1.79663e-12	5.70146e-12
ENSG00000178921	5198	PFAS	-0.194606	1.79938e-12	5.70891e-12
ENSG00000228857	NA	ACTR3-AS1	-0.198387	1.8009e-12	5.71247e-12
ENSG00000165521	161436	EML5	-0.240141	1.80188e-12	5.71428e-12
ENSG00000147475	11160	ERLIN2	-0.116681	1.80371e-12	5.71883e-12
ENSG00000129925	58986	PGAP6	0.113604	1.81713e-12	5.76006e-12
ENSG00000066279	259266	ASPM	-0.210593	1.81975e-12	5.76709e-12
ENSG00000142864	26135	SERBP1	-0.116109	1.83648e-12	5.8188e-12
ENSG00000198513	51062	ATL1	-0.256811	1.84692e-12	5.85058e-12
ENSG00000148120	84909	AOPEP	-0.151831	1.85516e-12	5.87538e-12
ENSG00000172840	57546	PDP2	-0.211029	1.85756e-12	5.88166e-12
ENSG00000178562	940	CD28	-0.245296	1.86272e-12	5.89668e-12
ENSG00000291052	150000	ENSG00000291052	-0.269918	1.86858e-12	5.91389e-12
ENSG00000272734	NA	ADIRF-AS1	-0.274482	1.87146e-12	5.9217e-12
ENSG00000177542	79751	SLC25A22	-0.168618	1.87249e-12	5.92362e-12
ENSG00000198919	9666	DZIP3	-0.218352	1.87633e-12	5.93445e-12
ENSG00000250696	NA	ENSG00000250696	-0.452557	1.8849e-12	5.96021e-12
ENSG00000162591	1953	MEGF6	0.169811	1.88555e-12	5.96021e-12
ENSG00000129292	51105	PHF20L1	0.116742	1.88574e-12	5.96021e-12
ENSG00000138160	3832	KIF11	-0.193899	1.88756e-12	5.96463e-12
ENSG00000086475	22929	SEPHS1	-0.160186	1.889e-12	5.96787e-12
ENSG00000264538	NA	SUZ12P1	-0.260927	1.8935e-12	5.98073e-12
ENSG00000163660	57018	CCNL1	0.125795	1.89393e-12	5.98076e-12
ENSG00000146535	2768	GNA12	-0.20435	1.9045e-12	6.01282e-12
ENSG00000204923	554251	FBXO48	-0.132771	1.92122e-12	6.06423e-12
ENSG00000125743	6633	SNRPD2	-0.158909	1.92237e-12	6.06651e-12
ENSG00000173611	286205	SCAI	-0.20284	1.93114e-12	6.09283e-12
ENSG00000105298	58509	CACTIN	-0.147849	1.94162e-12	6.12452e-12
ENSG00000126870	55112	DYNC2I1	-0.20519	1.94669e-12	6.13917e-12
ENSG00000185085	80789	INTS5	-0.119339	1.95005e-12	6.14839e-12
ENSG00000196155	25894	PLEKHG4	-0.239321	1.95669e-12	6.16795e-12
ENSG00000221978	81669	CCNL2	-0.0976848	1.96745e-12	6.20048e-12
ENSG00000255284	171391	GATD1-DT	-0.172314	1.98586e-12	6.25711e-12
ENSG00000103544	57020	VPS35L	-0.105864	1.99445e-12	6.28272e-12
ENSG00000109854	10553	HTATIP2	0.114796	1.99487e-12	6.28272e-12
ENSG00000011260	51096	UTP18	-0.134125	1.99568e-12	6.28387e-12
ENSG00000254469	100133315	XNDC1N	-0.204668	2.00066e-12	6.29814e-12
ENSG00000240230	90639	COX19	-0.0985433	2.01539e-12	6.34312e-12
ENSG00000167280	64772	ENGASE	-0.176151	2.02394e-12	6.36858e-12
ENSG00000143436	65005	MRPL9	-0.184636	2.02989e-12	6.38591e-12
ENSG00000147065	4478	MSN	0.069322	2.03072e-12	6.38711e-12
ENSG00000163536	5274	SERPINI1	-0.264234	2.03232e-12	6.38999e-12
ENSG00000126953	1678	TIMM8A	-0.18849	2.03254e-12	6.38999e-12
ENSG00000150977	196383	RILPL2	0.114396	2.03483e-12	6.39575e-12
ENSG00000182795	79098	C1orf116	-0.250086	2.04861e-12	6.43765e-12
ENSG00000121864	51193	ZNF639	-0.157101	2.06067e-12	6.47411e-12
ENSG00000156384	119392	SFR1	-0.195244	2.06327e-12	6.48085e-12
ENSG00000169221	26000	TBC1D10B	0.0959435	2.06377e-12	6.48096e-12
ENSG00000100558	26499	PLEK2	-0.254	2.06642e-12	6.48784e-12
ENSG00000186567	56971	CEACAM19	-0.287619	2.06704e-12	6.48835e-12
ENSG00000279873	100129726	LINC01126	-0.178348	2.06768e-12	6.48894e-12
ENSG00000197165	6799	SULT1A2	0.325111	2.07098e-12	6.49784e-12
ENSG00000112992	23530	NNT	-0.130313	2.08409e-12	6.53754e-12
ENSG00000248858	441369	ENSG00000248858	0.278575	2.09156e-12	6.55953e-12
ENSG00000291317	84773	TMEM276	-0.217774	2.09944e-12	6.58277e-12
ENSG00000144591	29926	GMPPA	-0.113757	2.10419e-12	6.59621e-12
ENSG00000167005	11051	NUDT21	-0.133355	2.11388e-12	6.6251e-12
ENSG00000198182	84775	ZNF607	-0.235942	2.12798e-12	6.66783e-12
ENSG00000128383	200315	APOBEC3A	0.171099	2.14481e-12	6.71908e-12
ENSG00000197951	58491	ZNF71	-0.174033	2.1458e-12	6.72056e-12
ENSG00000157657	114991	ZNF618	-0.23759	2.14623e-12	6.72056e-12
ENSG00000257093	57189	DENND11	-0.199557	2.1656e-12	6.7797e-12
ENSG00000136514	64108	RTP4	-0.276449	2.182e-12	6.82955e-12
ENSG00000130775	9473	THEMIS2	0.107539	2.20102e-12	6.88755e-12
ENSG00000146426	26230	TIAM2	-0.162292	2.20174e-12	6.88828e-12
ENSG00000163141	149428	BNIPL	-0.185543	2.20549e-12	6.89847e-12
ENSG00000203709	NA	MIR29B2CHG	-0.128452	2.21088e-12	6.91383e-12
ENSG00000163421	60675	PROK2	0.188716	2.21242e-12	6.91705e-12
ENSG00000151849	55835	CENPJ	-0.192276	2.21293e-12	6.91705e-12
ENSG00000165071	137835	TMEM71	0.136708	2.21338e-12	6.91705e-12
ENSG00000125691	9349	RPL23	-0.136222	2.21963e-12	6.93506e-12
ENSG00000138032	5495	PPM1B	0.0826817	2.2223e-12	6.94186e-12
ENSG00000197070	92714	ARRDC1	0.111975	2.22331e-12	6.94349e-12
ENSG00000164024	23173	METAP1	-0.154814	2.22481e-12	6.94665e-12
ENSG00000131591	54991	C1orf159	-0.182629	2.25975e-12	7.05418e-12
ENSG00000198816	140467	ZNF358	-0.232679	2.28122e-12	7.11963e-12
ENSG00000134070	3656	IRAK2	0.154567	2.28891e-12	7.14207e-12
ENSG00000171798	85442	KNDC1	-0.458553	2.29888e-12	7.17161e-12
ENSG00000171806	92342	METTL18	-0.192728	2.31686e-12	7.2261e-12
ENSG00000005448	84058	WDR54	-0.244907	2.31939e-12	7.23211e-12
ENSG00000284770	6905	TBCE	-0.132695	2.32007e-12	7.23211e-12
ENSG00000125817	1059	CENPB	-0.161787	2.32032e-12	7.23211e-12
ENSG00000143774	2987	GUK1	-0.214067	2.33715e-12	7.28296e-12
ENSG00000205309	56953	NT5M	-0.264219	2.33784e-12	7.28351e-12
ENSG00000164970	203259	FAM219A	0.0913972	2.36074e-12	7.35226e-12
ENSG00000135624	10574	CCT7	-0.120343	2.36095e-12	7.35226e-12
ENSG00000253738	NA	OTUD6B-AS1	-0.167272	2.36219e-12	7.35452e-12
ENSG00000106701	83856	FSD1L	-0.203564	2.37092e-12	7.37983e-12
ENSG00000166436	9866	TRIM66	-0.153833	2.37136e-12	7.37983e-12
ENSG00000239779	23559	WBP1	-0.0994713	2.37376e-12	7.38566e-12
ENSG00000189007	134637	ADAT2	-0.227335	2.37585e-12	7.39054e-12
ENSG00000148835	6877	TAF5	-0.14252	2.37834e-12	7.39668e-12
ENSG00000169679	699	BUB1	-0.195729	2.38478e-12	7.41507e-12
ENSG00000154928	2047	EPHB1	-0.17389	2.38739e-12	7.42157e-12
ENSG00000198467	7169	TPM2	-0.262486	2.38904e-12	7.42504e-12
ENSG00000100614	5494	PPM1A	-0.120009	2.39011e-12	7.42676e-12
ENSG00000196417	91661	ZNF765	-0.135632	2.44099e-12	7.58318e-12
ENSG00000143158	25874	MPC2	-0.109848	2.45155e-12	7.61433e-12
ENSG00000197930	30001	ERO1A	0.150326	2.45365e-12	7.61916e-12
ENSG00000138738	11107	PRDM5	0.300488	2.46232e-12	7.64442e-12
ENSG00000164440	167838	TXLNB	-0.283374	2.46807e-12	7.66058e-12
ENSG00000090013	645	BLVRB	-0.245911	2.49429e-12	7.74028e-12
ENSG00000253710	440138	ALG11	-0.121391	2.49513e-12	7.74118e-12
ENSG00000124767	2739	GLO1	-0.193205	2.50875e-12	7.78173e-12
ENSG00000285043	112694756	ENSG00000285043	-0.179003	2.51759e-12	7.80745e-12
ENSG00000275437	NA	ENSG00000275437	0.170944	2.52825e-12	7.83878e-12
ENSG00000290928	NA	ENSG00000290928	-0.11484	2.53223e-12	7.84941e-12
ENSG00000287839	NA	ENSG00000287839	-0.163915	2.54145e-12	7.87628e-12
ENSG00000156675	80223	RAB11FIP1	-0.115584	2.54803e-12	7.89495e-12
ENSG00000197971	4155	MBP	-0.0616674	2.54994e-12	7.89861e-12
ENSG00000151576	79691	QTRT2	-0.114464	2.55033e-12	7.89861e-12
ENSG00000140682	7041	TGFB1I1	-0.286267	2.57099e-12	7.96085e-12
ENSG00000158869	2207	FCER1G	0.170198	2.57227e-12	7.96308e-12
ENSG00000112304	55856	ACOT13	-0.1377	2.57561e-12	7.97166e-12
ENSG00000136802	56262	LRRC8A	-0.134627	2.58301e-12	7.99133e-12
ENSG00000172824	283848	CES4A	-0.171808	2.58309e-12	7.99133e-12
ENSG00000186468	6228	RPS23	-0.168156	2.60127e-12	8.04581e-12
ENSG00000183060	145748	LYSMD4	-0.198154	2.64601e-12	8.1824e-12
ENSG00000172315	112858	TP53RK	-0.163551	2.64813e-12	8.18717e-12
ENSG00000136824	10592	SMC2	-0.196312	2.66471e-12	8.23665e-12
ENSG00000100292	3162	HMOX1	-0.170468	2.67926e-12	8.27982e-12
ENSG00000143499	56950	SMYD2	-0.176807	2.68732e-12	8.30291e-12
ENSG00000105393	29086	BABAM1	-0.16456	2.69271e-12	8.31773e-12
ENSG00000175395	219749	ZNF25	-0.162194	2.6958e-12	8.32547e-12
ENSG00000063241	79763	ISOC2	-0.235986	2.69768e-12	8.32945e-12
ENSG00000152439	374928	ZNF773	-0.17738	2.70138e-12	8.33906e-12
ENSG00000240445	2310	FOXO3B	-0.228532	2.70226e-12	8.33997e-12
ENSG00000067560	387	RHOA	0.07534	2.74612e-12	8.47347e-12
ENSG00000135972	64965	MRPS9	-0.206971	2.74825e-12	8.47822e-12
ENSG00000104408	3646	EIF3E	-0.146146	2.74966e-12	8.4807e-12
ENSG00000197993	3792	KEL	-0.265534	2.80643e-12	8.65391e-12
ENSG00000139192	55080	TAPBPL	-0.11655	2.8099e-12	8.66273e-12
ENSG00000231074	414777	HCG18	-0.159546	2.83706e-12	8.74457e-12
ENSG00000197465	2996	GYPE	-0.262916	2.84897e-12	8.77937e-12
ENSG00000186448	10168	ZNF197	-0.151558	2.86417e-12	8.82428e-12
ENSG00000082512	7188	TRAF5	-0.226759	2.86656e-12	8.82973e-12
ENSG00000204619	6992	PPP1R11	0.0669558	2.8822e-12	8.87598e-12
ENSG00000235621	284749	LINC00494	-0.3924	2.88305e-12	8.87666e-12
ENSG00000160014	808	CALM3	-0.0723113	2.88596e-12	8.8837e-12
ENSG00000229127	NA	KANSL1L-AS1	-0.224557	2.88933e-12	8.89213e-12
ENSG00000198356	439	GET3	-0.108474	2.89443e-12	8.9059e-12
ENSG00000169592	283899	INO80E	-0.111454	2.89548e-12	8.90719e-12
ENSG00000135622	10505	SEMA4F	-0.234907	2.89796e-12	8.9119e-12
ENSG00000123178	57213	SPRYD7	-0.22645	2.89827e-12	8.9119e-12
ENSG00000183691	9241	NOG	-0.383344	2.90121e-12	8.919e-12
ENSG00000008988	6224	RPS20	-0.154716	2.90286e-12	8.92212e-12
ENSG00000111328	8099	CDK2AP1	-0.157135	2.90855e-12	8.93767e-12
ENSG00000120802	7112	TMPO	-0.132879	2.94153e-12	9.03706e-12
ENSG00000198915	221002	RASGEF1A	0.156556	2.96904e-12	9.11962e-12
ENSG00000121892	23244	PDS5A	-0.120828	2.99455e-12	9.19598e-12
ENSG00000143951	51057	WDPCP	-0.153278	3.0013e-12	9.21469e-12
ENSG00000186501	84065	TMEM222	-0.0998202	3.02186e-12	9.27581e-12
ENSG00000094631	10013	HDAC6	-0.107578	3.02315e-12	9.27776e-12
ENSG00000279066	NA	HEXD-IT1	-0.205481	3.02381e-12	9.27777e-12
ENSG00000137288	84300	UQCC2	-0.207196	3.03234e-12	9.30192e-12
ENSG00000260563	NA	ENSG00000260563	0.144849	3.04235e-12	9.33061e-12
ENSG00000082074	2533	FYB1	-0.102312	3.08887e-12	9.47124e-12
ENSG00000164323	57587	CFAP97	-0.213401	3.10397e-12	9.51548e-12
ENSG00000224660	100505696	SH3BP5-AS1	-0.131975	3.1073e-12	9.52361e-12
ENSG00000088356	81572	PDRG1	-0.134935	3.15747e-12	9.67531e-12
ENSG00000158161	2140	EYA3	-0.098591	3.16055e-12	9.68265e-12
ENSG00000134668	90853	SPOCD1	-0.393992	3.17673e-12	9.73011e-12
ENSG00000288908	NA	ENSG00000288908	-0.240985	3.18015e-12	9.73847e-12
ENSG00000171621	80176	SPSB1	-0.256171	3.18103e-12	9.73906e-12
ENSG00000130935	25926	NOL11	-0.187432	3.18378e-12	9.74538e-12
ENSG00000154957	7566	ZNF18	-0.0975575	3.20692e-12	9.81408e-12
ENSG00000031698	6301	SARS1	-0.0941225	3.2188e-12	9.84832e-12
ENSG00000180190	157695	TDRP	-0.295828	3.22698e-12	9.87025e-12
ENSG00000286314	NA	ENSG00000286314	-0.132461	3.22736e-12	9.87025e-12
ENSG00000101109	6789	STK4	0.0756619	3.248e-12	9.93121e-12
ENSG00000001461	57185	NIPAL3	-0.178041	3.26561e-12	9.98292e-12
ENSG00000159593	8883	NAE1	-0.18349	3.32619e-12	1.01659e-11
ENSG00000175182	131408	FAM131A	0.0939351	3.35854e-12	1.02626e-11
ENSG00000077157	4660	PPP1R12B	0.168518	3.36774e-12	1.02885e-11
ENSG00000107614	1787	TRDMT1	-0.147444	3.37179e-12	1.02986e-11
ENSG00000171643	170591	S100Z	-0.199503	3.37716e-12	1.03128e-11
ENSG00000198586	9874	TLK1	-0.106166	3.38174e-12	1.03245e-11
ENSG00000133740	1875	E2F5	-0.303235	3.38779e-12	1.03408e-11
ENSG00000082515	29093	MRPL22	-0.138473	3.40039e-12	1.0377e-11
ENSG00000100060	4242	MFNG	-0.113392	3.40242e-12	1.0381e-11
ENSG00000105176	8725	URI1	-0.181224	3.40425e-12	1.03843e-11
ENSG00000172728	84750	FUT10	-0.296805	3.4071e-12	1.03908e-11
ENSG00000143156	29922	NME7	-0.208609	3.41964e-12	1.04268e-11
ENSG00000107833	10360	NPM3	-0.21844	3.43327e-12	1.04661e-11
ENSG00000135482	84872	ZC3H10	-0.088098	3.43524e-12	1.04698e-11
ENSG00000187605	200424	TET3	0.0738472	3.43733e-12	1.04739e-11
ENSG00000134452	84893	FBH1	-0.0679279	3.44686e-12	1.04992e-11
ENSG00000272455	NA	MRPL20-DT	-0.206204	3.44709e-12	1.04992e-11
ENSG00000139734	81624	DIAPH3	-0.217807	3.44915e-12	1.05032e-11
ENSG00000140320	22893	BAHD1	-0.138968	3.45138e-12	1.05077e-11
ENSG00000156504	159090	PABIR2	-0.120019	3.45934e-12	1.05297e-11
ENSG00000166997	245812	CNPY4	-0.175129	3.47301e-12	1.0569e-11
ENSG00000070882	26031	OSBPL3	-0.216983	3.49949e-12	1.06473e-11
ENSG00000085415	81929	SEH1L	-0.16342	3.51643e-12	1.06966e-11
ENSG00000197381	104	ADARB1	-0.189546	3.52123e-12	1.07089e-11
ENSG00000182165	NA	TP53TG1	-0.192854	3.54102e-12	1.07667e-11
ENSG00000102125	6901	TAFAZZIN	0.105415	3.55892e-12	1.08188e-11
ENSG00000256576	100996246	LINC02361	-0.272499	3.57158e-12	1.0855e-11
ENSG00000179262	5886	RAD23A	-0.212978	3.57872e-12	1.08744e-11
ENSG00000131788	10401	PIAS3	-0.132639	3.60031e-12	1.09376e-11
ENSG00000177732	6666	SOX12	-0.223929	3.62583e-12	1.10128e-11
ENSG00000110321	1982	EIF4G2	0.0741267	3.63339e-12	1.10334e-11
ENSG00000123607	79809	TTC21B	-0.160173	3.64103e-12	1.10542e-11
ENSG00000058453	9696	CROCC	-0.196359	3.65041e-12	1.10803e-11
ENSG00000254556	NA	ENSG00000254556	-0.248855	3.6669e-12	1.1128e-11
ENSG00000101057	4605	MYBL2	-0.215194	3.67018e-12	1.11356e-11
ENSG00000167904	137695	TMEM68	-0.153348	3.69977e-12	1.12221e-11
ENSG00000270629	25832	NBPF14	-0.116162	3.70028e-12	1.12221e-11
ENSG00000037757	84245	MRI1	-0.175406	3.71608e-12	1.12676e-11
ENSG00000169727	2873	GPS1	-0.124485	3.72137e-12	1.12812e-11
ENSG00000152620	133686	NADK2	-0.172053	3.72424e-12	1.12875e-11
ENSG00000271816	729096	ENSG00000271816	-0.219709	3.72722e-12	1.12941e-11
ENSG00000134001	1965	EIF2S1	-0.147411	3.75327e-12	1.13706e-11
ENSG00000095319	23511	NUP188	-0.169221	3.7594e-12	1.13867e-11
ENSG00000181409	9625	AATK	0.197857	3.80062e-12	1.15091e-11
ENSG00000140043	145482	PTGR2	-0.251142	3.81935e-12	1.15634e-11
ENSG00000147036	347404	LANCL3	-0.238453	3.82684e-12	1.15836e-11
ENSG00000079134	9984	THOC1	-0.172856	3.83096e-12	1.15936e-11
ENSG00000231607	8847	DLEU2	-0.084707	3.85806e-12	1.16731e-11
ENSG00000112195	79865	TREML2	0.163251	3.86808e-12	1.17009e-11
ENSG00000075240	23151	GRAMD4	0.125666	3.87725e-12	1.17261e-11
ENSG00000083844	9422	ZNF264	-0.111705	3.87975e-12	1.17312e-11
ENSG00000127124	59269	HIVEP3	-0.233716	3.89182e-12	1.17652e-11
ENSG00000111962	10090	UST	-0.259641	3.90388e-12	1.17991e-11
ENSG00000124496	55809	TRERF1	-0.118968	3.95101e-12	1.1939e-11
ENSG00000164758	90390	MED30	0.108615	3.96186e-12	1.19692e-11
ENSG00000198851	916	CD3E	-0.233623	3.96987e-12	1.19909e-11
ENSG00000188559	57186	RALGAPA2	0.114724	3.99584e-12	1.20668e-11
ENSG00000204611	90317	ZNF616	-0.146211	4.0295e-12	1.21658e-11
ENSG00000204498	4795	NFKBIL1	0.124567	4.05743e-12	1.22475e-11
ENSG00000176401	126272	EID2B	-0.222618	4.0849e-12	1.23278e-11
ENSG00000186496	252884	ZNF396	-0.221654	4.1639e-12	1.25635e-11
ENSG00000276058	NA	STMN1P1	0.226487	4.17489e-12	1.2594e-11
ENSG00000143458	126626	GABPB2	-0.131596	4.17946e-12	1.26051e-11
ENSG00000289047	100294145	ENSG00000289047	-0.18821	4.18854e-12	1.26298e-11
ENSG00000106554	54927	CHCHD3	-0.135039	4.23662e-12	1.27721e-11
ENSG00000115053	4691	NCL	-0.156973	4.25046e-12	1.28111e-11
ENSG00000197603	65250	CPLANE1	-0.197533	4.28126e-12	1.29012e-11
ENSG00000136699	55627	SMPD4	-0.152659	4.28783e-12	1.29182e-11
ENSG00000140474	25989	ULK3	-0.159397	4.30767e-12	1.29752e-11
ENSG00000123612	130399	ACVR1C	-0.303224	4.32097e-12	1.30125e-11
ENSG00000130414	4705	NDUFA10	-0.100581	4.32477e-12	1.30212e-11
ENSG00000279294	NA	ENSG00000279294	0.141404	4.33558e-12	1.3051e-11
ENSG00000101266	1457	CSNK2A1	-0.0960872	4.36697e-12	1.31402e-11
ENSG00000105732	64763	ZNF574	-0.124483	4.36709e-12	1.31402e-11
ENSG00000107679	59338	PLEKHA1	-0.231934	4.37721e-12	1.31679e-11
ENSG00000273841	6880	TAF9	-0.127692	4.38184e-12	1.3179e-11
ENSG00000261351	NA	ENSG00000261351	-0.219534	4.38905e-12	1.31979e-11
ENSG00000138615	8483	CILP	0.261464	4.39581e-12	1.32154e-11
ENSG00000119599	26094	DCAF4	-0.252521	4.41452e-12	1.32689e-11
ENSG00000149313	60496	AASDHPPT	-0.131771	4.44558e-12	1.33594e-11
ENSG00000164620	285613	RELL2	-0.15873	4.46438e-12	1.3413e-11
ENSG00000068878	23198	PSME4	-0.12357	4.49716e-12	1.35086e-11
ENSG00000185298	339230	CCDC137	-0.123074	4.50183e-12	1.35198e-11
ENSG00000166133	27079	RPUSD2	-0.225514	4.50379e-12	1.35228e-11
ENSG00000197961	7675	ZNF121	-0.178846	4.51541e-12	1.35548e-11
ENSG00000204120	26058	GIGYF2	-0.072211	4.51903e-12	1.35628e-11
ENSG00000100445	56948	SDR39U1	-0.160415	4.52928e-12	1.35907e-11
ENSG00000107164	8939	FUBP3	-0.128785	4.53494e-12	1.36048e-11
ENSG00000174276	741	ZNHIT2	-0.217153	4.54103e-12	1.36202e-11
ENSG00000117226	2635	GBP3	-0.214921	4.55471e-12	1.36583e-11
ENSG00000204261	100507463	PSMB8-AS1	-0.081744	4.56325e-12	1.36811e-11
ENSG00000279996	NA	ENSG00000279996	0.28763	4.57073e-12	1.37006e-11
ENSG00000075234	55020	TTC38	0.167609	4.62263e-12	1.38532e-11
ENSG00000198677	9652	SKIC3	-0.17003	4.62819e-12	1.3867e-11
ENSG00000198805	4860	PNP	-0.155872	4.64513e-12	1.39134e-11
ENSG00000136371	10588	MTHFS	0.155467	4.64567e-12	1.39134e-11
ENSG00000185052	57419	SLC24A3	0.19321	4.64839e-12	1.39186e-11
ENSG00000170540	23204	ARL6IP1	-0.136707	4.65979e-12	1.39498e-11
ENSG00000185246	55015	PRPF39	-0.169778	4.66415e-12	1.39599e-11
ENSG00000169228	53917	RAB24	0.141758	4.68464e-12	1.40183e-11
ENSG00000245910	NA	SNHG6	-0.193668	4.70109e-12	1.40646e-11
ENSG00000129055	25847	ANAPC13	-0.113702	4.73261e-12	1.41559e-11
ENSG00000197724	5253	PHF2	0.0750482	4.73718e-12	1.41665e-11
ENSG00000110497	55626	AMBRA1	-0.0832202	4.81046e-12	1.43827e-11
ENSG00000129351	3609	ILF3	-0.139113	4.84996e-12	1.44977e-11
ENSG00000145247	132299	OCIAD2	-0.21756	4.85332e-12	1.45047e-11
ENSG00000128185	85359	DGCR6L	-0.1677	4.86224e-12	1.45283e-11
ENSG00000069248	55746	NUP133	-0.114909	4.86622e-12	1.45371e-11
ENSG00000250251	NA	PKD1P6	-0.262231	4.8844e-12	1.45883e-11
ENSG00000106305	7965	AIMP2	-0.173511	4.8923e-12	1.46088e-11
ENSG00000139826	84945	ABHD13	0.13745	4.90204e-12	1.46348e-11
ENSG00000088543	51161	C3orf18	-0.270655	4.91733e-12	1.46774e-11
ENSG00000181894	79673	ZNF329	-0.159746	4.96022e-12	1.48023e-11
ENSG00000091732	51530	ZC3HC1	-0.170376	4.96131e-12	1.48024e-11
ENSG00000218809	NA	ENSG00000218809	0.193352	4.99806e-12	1.49089e-11
ENSG00000141965	55527	FEM1A	-0.126107	5.01079e-12	1.49437e-11
ENSG00000062582	64951	MRPS24	-0.174992	5.04546e-12	1.5044e-11
ENSG00000143947	6233	RPS27A	-0.161056	5.06357e-12	1.50948e-11
ENSG00000139645	283373	ANKRD52	-0.124113	5.06687e-12	1.51015e-11
ENSG00000007237	8522	GAS7	-0.150433	5.11427e-12	1.52395e-11
ENSG00000137770	51496	CTDSPL2	-0.138126	5.12195e-12	1.52592e-11
ENSG00000206047	1667	DEFA1	1.43289	5.14861e-12	1.53354e-11
ENSG00000197705	57565	KLHL14	-0.359586	5.15339e-12	1.53464e-11
ENSG00000289018	NA	ENSG00000289018	-0.222986	5.19147e-12	1.54565e-11
ENSG00000196937	10447	FAM3C	-0.243188	5.19459e-12	1.54626e-11
ENSG00000142856	23421	ITGB3BP	-0.156264	5.19633e-12	1.54645e-11
ENSG00000154898	NA	CCDC144CP	-0.207396	5.22104e-12	1.55348e-11
ENSG00000160445	10444	ZER1	-0.140254	5.22242e-12	1.55356e-11
ENSG00000075785	7879	RAB7A	0.102357	5.24195e-12	1.55904e-11
ENSG00000156313	6103	RPGR	-0.136063	5.2478e-12	1.56046e-11
ENSG00000117395	10969	EBNA1BP2	-0.1895	5.28328e-12	1.57068e-11
ENSG00000241015	147804	TPM3P9	-0.17967	5.29197e-12	1.57293e-11
ENSG00000169249	8233	ZRSR2	-0.121308	5.31526e-12	1.57952e-11
ENSG00000109920	23360	FNBP4	-0.148947	5.31687e-12	1.57967e-11
ENSG00000188868	147837	ZNF563	-0.252704	5.33674e-12	1.58524e-11
ENSG00000250361	2994	GYPB	-0.242035	5.35823e-12	1.59129e-11
ENSG00000163820	79443	FYCO1	-0.13626	5.35978e-12	1.59142e-11
ENSG00000172053	5859	QARS1	-0.105191	5.38484e-12	1.59852e-11
ENSG00000250510	27239	GPR162	-0.259069	5.39221e-12	1.60038e-11
ENSG00000139508	283537	SLC46A3	-0.127118	5.47925e-12	1.62587e-11
ENSG00000176834	54621	VSIG10	-0.334274	5.51731e-12	1.63682e-11
ENSG00000291063	107984974	ENSG00000291063	-0.190799	5.55527e-12	1.64773e-11
ENSG00000277687	NA	ENSG00000277687	0.189606	5.59606e-12	1.65949e-11
ENSG00000155657	7273	TTN	-0.258952	5.61275e-12	1.66409e-11
ENSG00000244242	402778	IFITM10	0.29612	5.63398e-12	1.67003e-11
ENSG00000141380	6760	SS18	-0.131314	5.63845e-12	1.67101e-11
ENSG00000204272	550643	NBDY	-0.202696	5.64402e-12	1.67231e-11
ENSG00000158526	90121	TSR2	-0.128722	5.66558e-12	1.67834e-11
ENSG00000171502	255631	COL24A1	-0.272799	5.67781e-12	1.68161e-11
ENSG00000148450	22921	MSRB2	0.194802	5.73258e-12	1.69748e-11
ENSG00000029534	286	ANK1	-0.264527	5.73682e-12	1.69838e-11
ENSG00000111707	64426	SUDS3	-0.0678524	5.77491e-12	1.7093e-11
ENSG00000115750	9014	TAF1B	-0.182038	5.79442e-12	1.71472e-11
ENSG00000137198	2766	GMPR	-0.260566	5.80397e-12	1.71718e-11
ENSG00000117009	8564	KMO	-0.20937	5.83174e-12	1.72504e-11
ENSG00000130803	57693	ZNF317	-0.0802872	5.8785e-12	1.73851e-11
ENSG00000137216	55362	TMEM63B	-0.209902	5.88387e-12	1.73973e-11
ENSG00000186020	57711	ZNF529	-0.185953	5.90888e-12	1.74672e-11
ENSG00000168517	124790	HEXIM2	-0.19412	5.90996e-12	1.74672e-11
ENSG00000197536	NA	IRF1-AS1	-0.134506	5.9351e-12	1.75378e-11
ENSG00000196597	158431	ZNF782	-0.151067	5.95943e-12	1.76061e-11
ENSG00000133243	55643	BTBD2	-0.13294	5.97392e-12	1.76452e-11
ENSG00000288965	NA	ENSG00000288965	-0.272805	6.02676e-12	1.77975e-11
ENSG00000196998	11152	WDR45	-0.0915045	6.03312e-12	1.78126e-11
ENSG00000186174	283149	BCL9L	-0.211577	6.04997e-12	1.78586e-11
ENSG00000289176	NA	ENSG00000289176	-0.339369	6.0602e-12	1.78851e-11
ENSG00000011638	57146	LDAF1	-0.153516	6.09377e-12	1.79804e-11
ENSG00000279476	NA	ENSG00000279476	0.118634	6.10275e-12	1.80032e-11
ENSG00000148606	11128	POLR3A	-0.129154	6.10859e-12	1.80166e-11
ENSG00000100311	5155	PDGFB	-0.261746	6.12829e-12	1.8071e-11
ENSG00000198146	54989	ZNF770	0.142501	6.15356e-12	1.81417e-11
ENSG00000137757	838	CASP5	-0.295722	6.17631e-12	1.8205e-11
ENSG00000159461	267	AMFR	-0.139295	6.18778e-12	1.8235e-11
ENSG00000118961	60526	LDAH	-0.214132	6.19503e-12	1.82526e-11
ENSG00000177272	3738	KCNA3	-0.206272	6.21165e-12	1.82978e-11
ENSG00000168970	8681	JMJD7-PLA2G4B	-0.131818	6.21621e-12	1.83074e-11
ENSG00000259719	NA	LINC02284	-0.160188	6.32541e-12	1.86251e-11
ENSG00000124635	8970	H2BC11	-0.171766	6.33093e-12	1.86375e-11
ENSG00000159216	861	RUNX1	0.0921701	6.33986e-12	1.86599e-11
ENSG00000197969	23230	VPS13A	-0.15966	6.36187e-12	1.8719e-11
ENSG00000129473	599	BCL2L2	-0.125742	6.36272e-12	1.8719e-11
ENSG00000277161	284098	PIGW	-0.244633	6.36389e-12	1.8719e-11
ENSG00000137804	51203	NUSAP1	-0.206259	6.36544e-12	1.87196e-11
ENSG00000230006	NA	ANKRD36BP2	-0.352809	6.37355e-12	1.87396e-11
ENSG00000163492	285025	CCDC141	-0.264106	6.44452e-12	1.89443e-11
ENSG00000169891	9185	REPS2	0.168904	6.44783e-12	1.89501e-11
ENSG00000165244	195828	ZNF367	-0.197062	6.45645e-12	1.89715e-11
ENSG00000132436	63979	FIGNL1	-0.22618	6.48061e-12	1.90386e-11
ENSG00000185621	89782	LMLN	-0.194628	6.51819e-12	1.9145e-11
ENSG00000117262	653519	GPR89A	-0.17417	6.56367e-12	1.92746e-11
ENSG00000188234	119016	AGAP4	-0.138521	6.60842e-12	1.9402e-11
ENSG00000121851	84265	POLR3GL	-0.121117	6.61502e-12	1.94173e-11
ENSG00000258738	112268124	BAZ1A-AS1	0.153801	6.63529e-12	1.94728e-11
ENSG00000162543	127733	UBXN10	-0.307319	6.66244e-12	1.95484e-11
ENSG00000170946	120526	DNAJC24	-0.194585	6.69413e-12	1.96373e-11
ENSG00000163399	476	ATP1A1	-0.117996	6.72135e-12	1.97131e-11
ENSG00000198089	9814	SFI1	-0.138136	6.7967e-12	1.99298e-11
ENSG00000143198	4259	MGST3	-0.161513	6.79805e-12	1.99298e-11
ENSG00000106591	64983	MRPL32	-0.17515	6.80359e-12	1.99419e-11
ENSG00000123870	NA	ZNF137P	-0.171918	6.87962e-12	2.01606e-11
ENSG00000203791	399818	EEF1AKMT2	-0.168584	6.88907e-12	2.01841e-11
ENSG00000104979	28974	C19orf53	-0.144834	6.90158e-12	2.02166e-11
ENSG00000102078	9016	SLC25A14	-0.140146	6.92213e-12	2.02726e-11
ENSG00000185163	317781	DDX51	-0.189975	6.92837e-12	2.02867e-11
ENSG00000254788	100529251	CKLF-CMTM1	0.188758	6.95917e-12	2.03726e-11
ENSG00000247728	NA	ARHGAP11B-DT	-0.23611	6.96367e-12	2.03816e-11
ENSG00000152601	4154	MBNL1	-0.0946218	6.97752e-12	2.04179e-11
ENSG00000239883	NA	PARGP1	-0.14486	7.0418e-12	2.06017e-11
ENSG00000087299	79944	L2HGDH	-0.21408	7.04328e-12	2.06018e-11
ENSG00000135912	9654	TTLL4	-0.126517	7.05925e-12	2.06443e-11
ENSG00000143321	3068	HDGF	-0.182229	7.07371e-12	2.06823e-11
ENSG00000264522	56957	OTUD7B	-0.193358	7.14511e-12	2.08867e-11
ENSG00000274265	NA	ENSG00000274265	-0.11571	7.20123e-12	2.10464e-11
ENSG00000198298	220992	ZNF485	-0.285501	7.26273e-12	2.12218e-11
ENSG00000183207	10856	RUVBL2	-0.13485	7.32553e-12	2.14009e-11
ENSG00000089818	25977	NECAP1	0.108502	7.34472e-12	2.14525e-11
ENSG00000264343	388677	NOTCH2NLA	-0.106618	7.34857e-12	2.14593e-11
ENSG00000128609	4698	NDUFA5	-0.142669	7.51474e-12	2.19401e-11
ENSG00000178057	25915	NDUFAF3	-0.116097	7.52824e-12	2.1975e-11
ENSG00000188761	440603	BCL2L15	0.245741	7.54729e-12	2.2026e-11
ENSG00000091490	23231	SEL1L3	-0.202615	7.6e-12	2.21753e-11
ENSG00000119922	3433	IFIT2	-0.253341	7.64957e-12	2.23153e-11
ENSG00000115267	64135	IFIH1	-0.204902	7.65634e-12	2.23305e-11
ENSG00000213780	2968	GTF2H4	-0.196925	7.71169e-12	2.24873e-11
ENSG00000107745	10367	MICU1	0.0947755	7.74653e-12	2.25842e-11
ENSG00000177370	29928	TIMM22	-0.131003	7.75513e-12	2.26046e-11
ENSG00000133597	90956	ADCK2	-0.192435	7.76201e-12	2.262e-11
ENSG00000249492	NA	ENSG00000249492	-0.203977	7.77964e-12	2.26667e-11
ENSG00000128245	7533	YWHAH	-0.123539	7.81225e-12	2.27571e-11
ENSG00000101193	54994	GID8	-0.0918191	7.82216e-12	2.27813e-11
ENSG00000183808	389677	RBM12B	-0.100153	7.83627e-12	2.28177e-11
ENSG00000170365	4086	SMAD1	-0.220173	7.86598e-12	2.28995e-11
ENSG00000173581	29903	CCDC106	-0.262545	7.92939e-12	2.30793e-11
ENSG00000285943	NA	ENSG00000285943	-0.200435	7.93334e-12	2.30861e-11
ENSG00000119965	80007	C10orf88	-0.191191	7.9635e-12	2.31672e-11
ENSG00000135119	84900	RNFT2	-0.262927	7.96448e-12	2.31672e-11
ENSG00000139266	92979	MARCHF9	-0.215852	7.99181e-12	2.32419e-11
ENSG00000006015	55049	REX1BD	-0.142411	8.00171e-12	2.32659e-11
ENSG00000115806	26003	GORASP2	-0.147269	8.01332e-12	2.32949e-11
ENSG00000047621	57102	C12orf4	-0.14414	8.01817e-12	2.33042e-11
ENSG00000189042	163081	ZNF567	-0.180598	8.09024e-12	2.35088e-11
ENSG00000109775	55325	UFSP2	-0.207733	8.14731e-12	2.36698e-11
ENSG00000128872	29767	TMOD2	-0.176356	8.15023e-12	2.36734e-11
ENSG00000003509	55471	NDUFAF7	0.129287	8.21354e-12	2.38524e-11
ENSG00000257167	100128191	TMPO-AS1	-0.194523	8.22309e-12	2.38753e-11
ENSG00000120279	80177	MYCT1	-0.303098	8.26181e-12	2.39828e-11
ENSG00000196890	128312	H2BC26	-0.281213	8.30865e-12	2.41138e-11
ENSG00000285596	NA	ENSG00000285596	-0.104255	8.31728e-12	2.41339e-11
ENSG00000149196	51501	HIKESHI	-0.138743	8.38396e-12	2.43224e-11
ENSG00000269743	401612	SLC25A53	-0.143341	8.39226e-12	2.43415e-11
ENSG00000169105	113189	CHST14	-0.173529	8.42636e-12	2.44354e-11
ENSG00000170430	4255	MGMT	-0.185121	8.43376e-12	2.44519e-11
ENSG00000139626	3695	ITGB7	-0.225448	8.50596e-12	2.46562e-11
ENSG00000160785	9673	SLC25A44	0.106052	8.51221e-12	2.46692e-11
ENSG00000005187	6296	ACSM3	-0.244336	8.52061e-12	2.46885e-11
ENSG00000104872	55011	PIH1D1	-0.140684	8.65903e-12	2.50844e-11
ENSG00000113742	80315	CPEB4	0.113482	8.70645e-12	2.52167e-11
ENSG00000185896	3916	LAMP1	0.0717777	8.71548e-12	2.52377e-11
ENSG00000290292	57594	HOMEZ	-0.131251	8.77865e-12	2.54154e-11
ENSG00000167925	84514	GHDC	-0.136661	8.89149e-12	2.57368e-11
ENSG00000188175	253012	HEPACAM2	-0.287279	8.94739e-12	2.58933e-11
ENSG00000168802	54921	CHTF8	-0.119859	8.96702e-12	2.59448e-11
ENSG00000120699	11340	EXOSC8	-0.169956	8.98419e-12	2.59892e-11
ENSG00000151413	80224	NUBPL	-0.232998	9.02123e-12	2.6091e-11
ENSG00000130511	170463	SSBP4	-0.207233	9.03565e-12	2.61274e-11
ENSG00000164073	256471	MFSD8	-0.126603	9.10692e-12	2.63281e-11
ENSG00000146540	84310	C7orf50	-0.236877	9.20971e-12	2.66198e-11
ENSG00000147138	84636	GPR174	-0.256171	9.22609e-12	2.66617e-11
ENSG00000234420	100129482	ZNF37BP	-0.131461	9.25318e-12	2.67345e-11
ENSG00000285967	646719	NIPBL-DT	-0.113742	9.27305e-12	2.67865e-11
ENSG00000158079	138639	PTPDC1	-0.225538	9.32889e-12	2.69423e-11
ENSG00000198093	65251	ZNF649	-0.166483	9.33105e-12	2.69431e-11
ENSG00000188878	85302	FBF1	-0.196158	9.34405e-12	2.69751e-11
ENSG00000288796	NA	ENSG00000288796	-0.311208	9.4835e-12	2.73721e-11
ENSG00000175390	8665	EIF3F	-0.113583	9.4997e-12	2.74133e-11
ENSG00000035720	26228	STAP1	-0.309546	9.50855e-12	2.74332e-11
ENSG00000125510	4987	OPRL1	0.149782	9.57866e-12	2.76298e-11
ENSG00000071626	26528	DAZAP1	-0.124173	9.60427e-12	2.76981e-11
ENSG00000078246	7289	TULP3	-0.204981	9.66933e-12	2.788e-11
ENSG00000197713	6120	RPE	-0.149185	9.78792e-12	2.82162e-11
ENSG00000119509	27130	INVS	-0.1466	9.82588e-12	2.83199e-11
ENSG00000167972	21	ABCA3	-0.241829	9.84175e-12	2.83599e-11
ENSG00000117322	1380	CR2	-0.306368	9.87632e-12	2.84537e-11
ENSG00000164241	401207	C5orf63	-0.273952	9.88891e-12	2.84842e-11
ENSG00000111358	2967	GTF2H3	-0.168844	9.89546e-12	2.84972e-11
ENSG00000279792	NA	ENSG00000279792	-0.220434	9.89748e-12	2.84973e-11
ENSG00000260804	150967	LINC01963	-0.159176	9.89993e-12	2.84985e-11
ENSG00000168461	11031	RAB31	0.138517	9.97019e-12	2.86949e-11
ENSG00000167680	10501	SEMA6B	0.533344	9.98168e-12	2.87191e-11
ENSG00000257354	120766144	MIRLET7IHG	-0.158659	9.98264e-12	2.87191e-11
ENSG00000117115	11240	PADI2	0.237775	1.00548e-11	2.89208e-11
ENSG00000196497	79711	IPO4	-0.177204	1.00693e-11	2.89568e-11
ENSG00000094880	8697	CDC23	-0.148626	1.00866e-11	2.90006e-11
ENSG00000258831	NA	ENSG00000258831	0.399797	1.00965e-11	2.90231e-11
ENSG00000160007	2909	ARHGAP35	-0.113744	1.01678e-11	2.92221e-11
ENSG00000159596	51249	TMEM69	-0.139373	1.0175e-11	2.9237e-11
ENSG00000262246	79585	CORO7	0.115051	1.01832e-11	2.92495e-11
ENSG00000114850	6747	SSR3	-0.110503	1.01835e-11	2.92495e-11
ENSG00000108963	1801	DPH1	-0.180744	1.02059e-11	2.9308e-11
ENSG00000163554	6708	SPTA1	-0.214726	1.02451e-11	2.94145e-11
ENSG00000103249	1186	CLCN7	-0.125541	1.02663e-11	2.94693e-11
ENSG00000226029	107984921	LINC01772	-0.126373	1.03234e-11	2.96273e-11
ENSG00000078177	55728	N4BP2	-0.17436	1.03417e-11	2.96738e-11
ENSG00000005020	8935	SKAP2	0.15208	1.03895e-11	2.98049e-11
ENSG00000072062	5566	PRKACA	0.0985897	1.04201e-11	2.98867e-11
ENSG00000118181	6230	RPS25	-0.152697	1.04248e-11	2.98941e-11
ENSG00000089127	4938	OAS1	-0.296651	1.04638e-11	2.99997e-11
ENSG00000111361	1967	EIF2B1	-0.118572	1.04974e-11	3.00901e-11
ENSG00000172009	7064	THOP1	-0.190809	1.05603e-11	3.02642e-11
ENSG00000139977	122830	NAA30	-0.171562	1.06436e-11	3.04968e-11
ENSG00000104852	6625	SNRNP70	-0.107846	1.06555e-11	3.05245e-11
ENSG00000277369	NA	ENSG00000277369	-0.190366	1.07009e-11	3.06486e-11
ENSG00000035141	84908	FAM136A	-0.163235	1.07127e-11	3.06761e-11
ENSG00000214022	29803	REPIN1	-0.123946	1.07274e-11	3.07121e-11
ENSG00000020922	4361	MRE11	-0.115576	1.07456e-11	3.07579e-11
ENSG00000269937	NA	ENSG00000269937	-0.154247	1.07931e-11	3.08877e-11
ENSG00000267263	NA	ENSG00000267263	-0.186105	1.08029e-11	3.09094e-11
ENSG00000206527	201562	HACD2	-0.14956	1.08261e-11	3.09694e-11
ENSG00000075914	23016	EXOSC7	-0.180365	1.08473e-11	3.10239e-11
ENSG00000174915	81490	PTDSS2	-0.153418	1.08714e-11	3.10864e-11
ENSG00000196284	8464	SUPT3H	-0.234954	1.09055e-11	3.11779e-11
ENSG00000198825	22876	INPP5F	-0.192366	1.09436e-11	3.12804e-11
ENSG00000258366	51750	RTEL1	-0.151212	1.09845e-11	3.13908e-11
ENSG00000211747	NA	TRBV20-1	-0.281676	1.11369e-11	3.18201e-11
ENSG00000204410	4439	MSH5	-0.176447	1.12272e-11	3.20716e-11
ENSG00000147813	93100	NAPRT	0.176255	1.12341e-11	3.20847e-11
ENSG00000170906	4696	NDUFA3	-0.133857	1.12598e-11	3.21517e-11
ENSG00000235859	NA	ENSG00000235859	-0.126365	1.13378e-11	3.23678e-11
ENSG00000176978	29952	DPP7	-0.165787	1.1364e-11	3.24361e-11
ENSG00000148688	10556	RPP30	-0.173421	1.13689e-11	3.24436e-11
ENSG00000129347	65095	KRI1	-0.159866	1.14857e-11	3.27703e-11
ENSG00000198874	55253	TYW1	-0.163612	1.15023e-11	3.28112e-11
ENSG00000166266	8065	CUL5	-0.127446	1.15131e-11	3.28352e-11
ENSG00000133983	51241	COX16	-0.177441	1.15381e-11	3.28998e-11
ENSG00000290476	NA	ENSG00000290476	-0.248942	1.1633e-11	3.31609e-11
ENSG00000101191	11083	DIDO1	-0.0718224	1.16343e-11	3.31609e-11
ENSG00000288904	NA	ENSG00000288904	-0.164139	1.16939e-11	3.33242e-11
ENSG00000215421	55628	ZNF407	0.08297	1.1768e-11	3.35286e-11
ENSG00000156273	571	BACH1	-0.0980868	1.17736e-11	3.35376e-11
ENSG00000107485	2625	GATA3	-0.246557	1.17795e-11	3.35478e-11
ENSG00000147905	84186	ZCCHC7	-0.111701	1.18345e-11	3.36977e-11
ENSG00000234663	NA	LINC01934	-0.262246	1.19586e-11	3.4044e-11
ENSG00000131067	2686	GGT7	-0.192574	1.19699e-11	3.40695e-11
ENSG00000288906	NA	ENSG00000288906	-0.211829	1.20374e-11	3.42546e-11
ENSG00000084072	10450	PPIE	-0.193558	1.20672e-11	3.43326e-11
ENSG00000214279	619207	SCART1	-0.284658	1.21338e-11	3.45151e-11
ENSG00000072135	26469	PTPN18	-0.0838124	1.22704e-11	3.48968e-11
ENSG00000197363	340385	ZNF517	-0.169605	1.23446e-11	3.51006e-11
ENSG00000232104	101929302	RFX3-DT	-0.189472	1.24175e-11	3.52971e-11
ENSG00000242661	NA	RPS3AP43	0.366516	1.24186e-11	3.52971e-11
ENSG00000162607	7398	USP1	-0.0912699	1.24543e-11	3.53913e-11
ENSG00000283199	100507747	C13orf46	-0.25274	1.24935e-11	3.54956e-11
ENSG00000167840	7775	ZNF232	-0.223263	1.25767e-11	3.57248e-11
ENSG00000269973	NA	ENSG00000269973	-0.235016	1.2621e-11	3.58436e-11
ENSG00000171714	203859	ANO5	-0.311176	1.26433e-11	3.58996e-11
ENSG00000169918	161725	OTUD7A	-0.266609	1.27737e-11	3.62625e-11
ENSG00000188725	643155	SMIM15	-0.143726	1.28743e-11	3.65409e-11
ENSG00000229191	NA	ENSG00000229191	0.262674	1.29032e-11	3.66156e-11
ENSG00000146232	4794	NFKBIE	-0.15238	1.29058e-11	3.66156e-11
ENSG00000258461	NA	ENSG00000258461	0.158175	1.29344e-11	3.66893e-11
ENSG00000235316	NA	DUSP8P5	-0.166685	1.29596e-11	3.67535e-11
ENSG00000198742	57154	SMURF1	0.067532	1.30272e-11	3.69378e-11
ENSG00000140807	85407	NKD1	-0.291278	1.30347e-11	3.69515e-11
ENSG00000153574	22934	RPIA	-0.206	1.30439e-11	3.69702e-11
ENSG00000156304	57466	SCAF4	-0.0983249	1.31137e-11	3.71609e-11
ENSG00000106105	2617	GARS1	-0.114596	1.31354e-11	3.72147e-11
ENSG00000280106	NA	ENSG00000280106	-0.28317	1.3161e-11	3.72799e-11
ENSG00000204842	6311	ATXN2	-0.0826909	1.31784e-11	3.73217e-11
ENSG00000145041	9730	DCAF1	-0.15034	1.31856e-11	3.73294e-11
ENSG00000148334	80142	PTGES2	-0.159585	1.31864e-11	3.73294e-11
ENSG00000244119	NA	PDCL3P4	-0.178462	1.32008e-11	3.73627e-11
ENSG00000105647	5296	PIK3R2	-0.205744	1.32643e-11	3.75349e-11
ENSG00000156709	9131	AIFM1	-0.12369	1.3337e-11	3.77331e-11
ENSG00000133069	9911	TMCC2	-0.259818	1.33401e-11	3.77343e-11
ENSG00000242193	730102	CRYZL2P	-0.2085	1.34336e-11	3.79911e-11
ENSG00000204220	10471	PFDN6	-0.17211	1.34475e-11	3.80228e-11
ENSG00000234518	NA	PTGES3P1	-0.217911	1.34709e-11	3.80815e-11
ENSG00000179630	144811	LACC1	-0.215888	1.3484e-11	3.81106e-11
ENSG00000268006	100506033	PTOV1-AS1	-0.170944	1.34866e-11	3.81106e-11
ENSG00000181450	339500	ZNF678	-0.217012	1.35106e-11	3.81709e-11
ENSG00000205740	NA	ENSG00000205740	-0.186859	1.3531e-11	3.82175e-11
ENSG00000163170	388962	BOLA3	-0.227809	1.35334e-11	3.82175e-11
ENSG00000110777	5450	POU2AF1	-0.295385	1.35352e-11	3.82175e-11
ENSG00000159131	2618	GART	-0.139759	1.35676e-11	3.83015e-11
ENSG00000236753	100506881	MKLN1-AS	-0.179642	1.35727e-11	3.8308e-11
ENSG00000116649	6723	SRM	-0.175059	1.35881e-11	3.83439e-11
ENSG00000089682	55285	RBM41	-0.126665	1.3933e-11	3.93095e-11
ENSG00000182957	221178	SPATA13	0.0971556	1.3993e-11	3.94709e-11
ENSG00000109911	26610	ELP4	-0.172869	1.41114e-11	3.97968e-11
ENSG00000290041	NA	ENSG00000290041	0.245794	1.42279e-11	4.01173e-11
ENSG00000181444	168544	ZNF467	0.171725	1.4257e-11	4.01915e-11
ENSG00000084733	10890	RAB10	0.0703438	1.43121e-11	4.03319e-11
ENSG00000156795	55093	NTAQ1	-0.218145	1.43125e-11	4.03319e-11
ENSG00000165675	10495	ENOX2	-0.138059	1.45813e-11	4.10811e-11
ENSG00000270012	NA	ENSG00000270012	-0.146106	1.46092e-11	4.11516e-11
ENSG00000161638	3678	ITGA5	-0.106963	1.4666e-11	4.13034e-11
ENSG00000198909	4215	MAP3K3	0.108303	1.47294e-11	4.14736e-11
ENSG00000152433	284306	ZNF547	-0.244198	1.48563e-11	4.18227e-11
ENSG00000102786	26512	INTS6	0.090245	1.49206e-11	4.19952e-11
ENSG00000171723	10243	GPHN	-0.202148	1.50598e-11	4.23788e-11
ENSG00000133026	4628	MYH10	-0.194365	1.53057e-11	4.3062e-11
ENSG00000169914	23252	OTUD3	-0.169054	1.53406e-11	4.31518e-11
ENSG00000153922	1105	CHD1	0.10435	1.53681e-11	4.32204e-11
ENSG00000164733	1508	CTSB	-0.127933	1.54026e-11	4.3309e-11
ENSG00000115687	23178	PASK	-0.223992	1.54117e-11	4.33259e-11
ENSG00000152234	498	ATP5F1A	-0.102705	1.5437e-11	4.33884e-11
ENSG00000177989	440836	ODF3B	-0.215592	1.54686e-11	4.34687e-11
ENSG00000140025	90141	EFCAB11	-0.180751	1.54876e-11	4.35133e-11
ENSG00000100055	27128	CYTH4	-0.123676	1.54923e-11	4.3518e-11
ENSG00000119203	51692	CPSF3	-0.121391	1.5506e-11	4.35478e-11
ENSG00000160953	84939	PWWP3A	-0.162152	1.55887e-11	4.37715e-11
ENSG00000189362	100131211	NEMP2	-0.20353	1.57051e-11	4.40895e-11
ENSG00000177663	23765	IL17RA	0.13793	1.59008e-11	4.46299e-11
ENSG00000159873	150275	CCDC117	-0.101592	1.59515e-11	4.47634e-11
ENSG00000198824	283489	CHAMP1	-0.130034	1.59794e-11	4.48329e-11
ENSG00000042317	55812	SPATA7	-0.233016	1.61531e-11	4.53112e-11
ENSG00000246705	55766	H2AJ	-0.151505	1.61977e-11	4.54272e-11
ENSG00000243107	NA	ENSG00000243107	-0.189428	1.624e-11	4.55368e-11
ENSG00000233355	100506915	CHRM3-AS2	-0.265359	1.62459e-11	4.55446e-11
ENSG00000117868	57488	ESYT2	-0.149735	1.63147e-11	4.57284e-11
ENSG00000103496	6810	STX4	0.0759149	1.63641e-11	4.58578e-11
ENSG00000185658	54014	BRWD1	-0.103031	1.63821e-11	4.58992e-11
ENSG00000291077	NA	ENSG00000291077	-0.345356	1.63974e-11	4.59328e-11
ENSG00000037042	27175	TUBG2	-0.222723	1.64649e-11	4.61127e-11
ENSG00000196943	161424	NOP9	-0.128733	1.66759e-11	4.66945e-11
ENSG00000150995	3708	ITPR1	-0.120969	1.67321e-11	4.68427e-11
ENSG00000011021	1185	CLCN6	-0.134938	1.67934e-11	4.7005e-11
ENSG00000066855	9650	MTFR1	-0.160811	1.68292e-11	4.7096e-11
ENSG00000014641	4190	MDH1	-0.13318	1.68554e-11	4.71599e-11
ENSG00000244687	7335	UBE2V1	-0.140468	1.68923e-11	4.72538e-11
ENSG00000049769	89801	PPP1R3F	-0.161859	1.69488e-11	4.74024e-11
ENSG00000130821	6535	SLC6A8	-0.261499	1.70071e-11	4.75544e-11
ENSG00000167118	81605	URM1	-0.123152	1.70099e-11	4.75544e-11
ENSG00000139146	58516	SINHCAF	-0.152344	1.70576e-11	4.76784e-11
ENSG00000266389	NA	PIK3R5-DT	0.192485	1.71274e-11	4.78641e-11
ENSG00000164114	79884	MAP9	-0.279378	1.73482e-11	4.84717e-11
ENSG00000124596	221443	OARD1	-0.132939	1.73902e-11	4.85793e-11
ENSG00000212694	338799	LINC01089	-0.124189	1.74293e-11	4.8679e-11
ENSG00000127415	3425	IDUA	-0.178949	1.74875e-11	4.8832e-11
ENSG00000180035	197407	ZNF48	-0.194098	1.7581e-11	4.90832e-11
ENSG00000169567	3094	HINT1	-0.165834	1.77474e-11	4.95382e-11
ENSG00000160439	112724	RDH13	-0.22419	1.77591e-11	4.95609e-11
ENSG00000090615	2802	GOLGA3	-0.1113	1.77682e-11	4.95766e-11
ENSG00000134686	1912	PHC2	0.170519	1.78224e-11	4.9718e-11
ENSG00000178188	25970	SH2B1	-0.110934	1.79622e-11	5.00982e-11
ENSG00000126368	9572	NR1D1	-0.24137	1.8037e-11	5.02969e-11
ENSG00000165591	158584	FAAH2	-0.275717	1.80667e-11	5.03699e-11
ENSG00000062822	5424	POLD1	-0.15923	1.81209e-11	5.05109e-11
ENSG00000178982	27335	EIF3K	-0.0943847	1.81422e-11	5.05604e-11
ENSG00000160219	139716	GAB3	-0.0969067	1.81749e-11	5.06415e-11
ENSG00000142541	23521	RPL13A	-0.15926	1.84844e-11	5.14937e-11
ENSG00000182183	348378	SHISAL2A	-0.215775	1.85227e-11	5.15905e-11
ENSG00000115947	5000	ORC4	-0.101649	1.86315e-11	5.18833e-11
ENSG00000129116	23022	PALLD	-0.264985	1.86884e-11	5.20315e-11
ENSG00000160767	10712	ENTREP3	-0.126542	1.88418e-11	5.24481e-11
ENSG00000136717	274	BIN1	-0.218444	1.89836e-11	5.28326e-11
ENSG00000135678	1368	CPM	-0.20031	1.91563e-11	5.33027e-11
ENSG00000117586	7292	TNFSF4	-0.189082	1.91608e-11	5.33046e-11
ENSG00000289504	NA	ENSG00000289504	-0.109374	1.92803e-11	5.36266e-11
ENSG00000106144	835	CASP2	-0.0788656	1.93416e-11	5.37866e-11
ENSG00000106683	3984	LIMK1	-0.156105	1.9455e-11	5.40912e-11
ENSG00000105372	6223	RPS19	-0.168352	1.95307e-11	5.42911e-11
ENSG00000068400	56850	GRIPAP1	0.0682832	1.96412e-11	5.45877e-11
ENSG00000154059	55364	IMPACT	-0.131353	1.97407e-11	5.48535e-11
ENSG00000171634	2186	BPTF	-0.0770926	1.97961e-11	5.49965e-11
ENSG00000133030	23164	MPRIP	-0.14006	1.99065e-11	5.52923e-11
ENSG00000137309	3159	HMGA1	-0.138307	2.00212e-11	5.56e-11
ENSG00000215022	100130357	ENSG00000215022	0.186862	2.01938e-11	5.60684e-11
ENSG00000125962	64860	ARMCX5	-0.157018	2.03087e-11	5.63764e-11
ENSG00000198924	9937	DCLRE1A	-0.205326	2.04014e-11	5.66225e-11
ENSG00000072756	51095	TRNT1	-0.10738	2.05616e-11	5.7056e-11
ENSG00000259671	NA	MTCYBP23	0.256943	2.05681e-11	5.7063e-11
ENSG00000131043	25980	AAR2	-0.136122	2.06413e-11	5.72547e-11
ENSG00000179331	54734	RAB39A	-0.2467	2.07698e-11	5.75999e-11
ENSG00000144645	114884	OSBPL10	-0.332192	2.08509e-11	5.78135e-11
ENSG00000100319	55954	ZMAT5	0.0964058	2.08703e-11	5.78558e-11
ENSG00000267767	400685	LINC01801	-0.297042	2.13581e-11	5.91967e-11
ENSG00000164967	138716	RPP25L	-0.13741	2.13956e-11	5.92891e-11
ENSG00000047644	55841	WWC3	-0.0729853	2.14573e-11	5.94483e-11
ENSG00000197818	23315	SLC9A8	0.115948	2.15543e-11	5.97053e-11
ENSG00000272506	NA	ENSG00000272506	-0.247353	2.15635e-11	5.97191e-11
ENSG00000157077	9372	ZFYVE9	-0.250665	2.16333e-11	5.99008e-11
ENSG00000021645	9369	NRXN3	-0.365603	2.1889e-11	6.05969e-11
ENSG00000197816	100499483	CCDC180	-0.254015	2.21518e-11	6.13124e-11
ENSG00000168434	91949	COG7	-0.130794	2.22226e-11	6.14963e-11
ENSG00000136936	7507	XPA	-0.179251	2.24181e-11	6.20254e-11
ENSG00000118985	22936	ELL2	0.134382	2.2432e-11	6.20516e-11
ENSG00000185838	54584	GNB1L	-0.186034	2.2468e-11	6.21391e-11
ENSG00000185088	51065	RPS27L	-0.139533	2.24746e-11	6.21452e-11
ENSG00000084090	56910	STARD7	-0.1275	2.25331e-11	6.22948e-11
ENSG00000134007	8748	ADAM20	-0.202053	2.25986e-11	6.24638e-11
ENSG00000171311	51013	EXOSC1	-0.104511	2.26903e-11	6.27048e-11
ENSG00000118900	29855	UBN1	0.123763	2.27145e-11	6.27595e-11
ENSG00000196810	NA	CTBP1-DT	-0.172303	2.29076e-11	6.32807e-11
ENSG00000011258	54799	MBTD1	-0.0884481	2.29934e-11	6.35054e-11
ENSG00000118579	80306	MED28	-0.0590309	2.32475e-11	6.41946e-11
ENSG00000132478	85451	UNK	-0.112935	2.32926e-11	6.43066e-11
ENSG00000160298	54058	C21orf58	-0.170163	2.3324e-11	6.43697e-11
ENSG00000162946	27185	DISC1	-0.144237	2.33245e-11	6.43697e-11
ENSG00000228242	NA	XPC-AS1	-0.179208	2.33324e-11	6.43788e-11
ENSG00000236345	112935969	SCAT8	0.209411	2.33632e-11	6.44513e-11
ENSG00000101298	9751	SNPH	-0.216327	2.34192e-11	6.45933e-11
ENSG00000211746	NA	TRBV19	-0.302825	2.34537e-11	6.46758e-11
ENSG00000265681	6139	RPL17	-0.132676	2.3505e-11	6.48046e-11
ENSG00000068323	7030	TFE3	0.0812183	2.35332e-11	6.48697e-11
ENSG00000164187	92255	LMBRD2	-0.119961	2.37584e-11	6.54779e-11
ENSG00000124831	9208	LRRFIP1	-0.0811601	2.38032e-11	6.55883e-11
ENSG00000101911	5634	PRPS2	-0.144569	2.38677e-11	6.57533e-11
ENSG00000181788	6478	SIAH2	-0.204222	2.38753e-11	6.57616e-11
ENSG00000105369	973	CD79A	-0.286568	2.39133e-11	6.58533e-11
ENSG00000136897	54534	MRPL50	-0.186468	2.3951e-11	6.59445e-11
ENSG00000123643	206358	SLC36A1	0.114717	2.39975e-11	6.60596e-11
ENSG00000180329	124808	CCDC43	-0.129938	2.41354e-11	6.64262e-11
ENSG00000034713	11345	GABARAPL2	-0.125723	2.42347e-11	6.66866e-11
ENSG00000074266	8726	EED	-0.141899	2.43312e-11	6.69391e-11
ENSG00000160602	284086	NEK8	-0.172371	2.43703e-11	6.70298e-11
ENSG00000005022	292	SLC25A5	-0.103537	2.43736e-11	6.70298e-11
ENSG00000163686	57406	ABHD6	-0.181428	2.44325e-11	6.71786e-11
ENSG00000115946	56902	PNO1	-0.21562	2.4511e-11	6.73816e-11
ENSG00000130827	55558	PLXNA3	-0.214198	2.46151e-11	6.76545e-11
ENSG00000165338	143279	HECTD2	-0.286985	2.47947e-11	6.8135e-11
ENSG00000116741	5997	RGS2	0.153976	2.48787e-11	6.83524e-11
ENSG00000204677	653316	FAM153CP	-0.306398	2.48996e-11	6.83967e-11
ENSG00000167785	148156	ZNF558	-0.155494	2.49238e-11	6.84499e-11
ENSG00000151651	101	ADAM8	0.131625	2.49788e-11	6.85876e-11
ENSG00000148341	56904	SH3GLB2	-0.117205	2.49998e-11	6.86319e-11
ENSG00000144535	129563	DIS3L2	-0.160682	2.50201e-11	6.86743e-11
ENSG00000249115	23354	HAUS5	-0.206712	2.50572e-11	6.87628e-11
ENSG00000089248	10961	ERP29	-0.106976	2.50733e-11	6.87936e-11
ENSG00000154832	30827	CXXC1	-0.0993921	2.50999e-11	6.88535e-11
ENSG00000103227	64788	LMF1	-0.195486	2.51609e-11	6.90072e-11
ENSG00000205683	8110	DPF3	-0.253646	2.52129e-11	6.91365e-11
ENSG00000180917	55783	CMTR2	-0.171469	2.52525e-11	6.92319e-11
ENSG00000041988	90326	THAP3	-0.123051	2.52876e-11	6.93145e-11
ENSG00000133401	23037	PDZD2	-0.266811	2.53858e-11	6.95704e-11
ENSG00000221838	9179	AP4M1	-0.146667	2.56454e-11	7.0259e-11
ENSG00000198492	51441	YTHDF2	-0.0972833	2.5647e-11	7.0259e-11
ENSG00000272316	NA	ENSG00000272316	-0.241115	2.57568e-11	7.05461e-11
ENSG00000130702	3911	LAMA5	-0.314046	2.58092e-11	7.06758e-11
ENSG00000231246	105378909	LINC02884	-0.292131	2.58308e-11	7.07214e-11
ENSG00000270231	728841	NBPF8	-0.223114	2.59815e-11	7.11203e-11
ENSG00000183513	493753	COA5	-0.11491	2.61001e-11	7.1431e-11
ENSG00000240219	NA	ENSG00000240219	-0.167611	2.63028e-11	7.19719e-11
ENSG00000048140	26262	TSPAN17	-0.141206	2.63107e-11	7.19796e-11
ENSG00000141013	2622	GAS8	-0.181998	2.63277e-11	7.20122e-11
ENSG00000145592	6167	RPL37	-0.132139	2.64643e-11	7.23718e-11
ENSG00000172716	91607	SLFN11	-0.144713	2.66635e-11	7.29025e-11
ENSG00000160208	23076	RRP1B	-0.168075	2.67729e-11	7.31875e-11
ENSG00000171988	221037	JMJD1C	-0.116247	2.68312e-11	7.33327e-11
ENSG00000148737	6934	TCF7L2	-0.141049	2.70975e-11	7.40463e-11
ENSG00000105717	80714	PBX4	-0.205105	2.72415e-11	7.44253e-11
ENSG00000172594	10924	SMPDL3A	0.206657	2.73075e-11	7.45914e-11
ENSG00000189164	84503	ZNF527	-0.215462	2.73427e-11	7.46731e-11
ENSG00000124193	6431	SRSF6	-0.101158	2.74893e-11	7.50589e-11
ENSG00000123064	79039	DDX54	-0.162761	2.7498e-11	7.50683e-11
ENSG00000232611	NA	ENSG00000232611	-0.197399	2.79394e-11	7.62587e-11
ENSG00000235706	400242	DICER1-AS1	-0.155151	2.81147e-11	7.67223e-11
ENSG00000083535	10464	PIBF1	-0.127653	2.81747e-11	7.68712e-11
ENSG00000204463	7917	BAG6	-0.118437	2.82988e-11	7.7195e-11
ENSG00000211450	280636	SELENOH	-0.137639	2.83515e-11	7.73238e-11
ENSG00000001036	2519	FUCA2	-0.130779	2.84795e-11	7.76579e-11
ENSG00000183049	57118	CAMK1D	-0.101494	2.84916e-11	7.76758e-11
ENSG00000139180	4704	NDUFA9	-0.123804	2.86287e-11	7.80346e-11
ENSG00000078403	8028	MLLT10	-0.10045	2.86493e-11	7.80759e-11
ENSG00000168393	1841	DTYMK	-0.207628	2.8683e-11	7.81527e-11
ENSG00000178988	114932	MRFAP1L1	-0.103172	2.89199e-11	7.8783e-11
ENSG00000058668	493	ATP2B4	-0.131526	2.92667e-11	7.97123e-11
ENSG00000174547	65003	MRPL11	-0.162165	2.94986e-11	8.03284e-11
ENSG00000182378	55344	PLCXD1	-0.215487	2.95707e-11	8.05093e-11
ENSG00000259488	NA	DUT-AS1	-0.368041	2.99837e-11	8.16182e-11
ENSG00000255529	81488	POLR2M	-0.157365	3.03352e-11	8.25591e-11
ENSG00000262814	6182	MRPL12	-0.168537	3.04306e-11	8.28028e-11
ENSG00000164754	5885	RAD21	0.0837549	3.05512e-11	8.3115e-11
ENSG00000185869	374899	ZNF829	-0.219924	3.06103e-11	8.32597e-11
ENSG00000134897	54841	BIVM	-0.220409	3.06396e-11	8.33235e-11
ENSG00000114648	23276	KLHL18	0.0835739	3.06555e-11	8.33357e-11
ENSG00000245573	497258	BDNF-AS	-0.259751	3.06558e-11	8.33357e-11
ENSG00000155393	55027	HEATR3	-0.139115	3.07119e-11	8.34721e-11
ENSG00000104903	4066	LYL1	-0.186731	3.08798e-11	8.39122e-11
ENSG00000259673	100506686	IQCH-AS1	-0.227568	3.10102e-11	8.42503e-11
ENSG00000118873	25782	RAB3GAP2	0.0762692	3.11794e-11	8.46939e-11
ENSG00000133985	23508	TTC9	-0.202061	3.12514e-11	8.48731e-11
ENSG00000278053	11056	DDX52	-0.117585	3.15359e-11	8.56293e-11
ENSG00000166562	90701	SEC11C	-0.189675	3.15812e-11	8.5736e-11
ENSG00000141576	114804	RNF157	-0.215452	3.16403e-11	8.588e-11
ENSG00000227627	NA	ENSG00000227627	-0.241031	3.19511e-11	8.67069e-11
ENSG00000178732	2814	GP5	-0.221732	3.22653e-11	8.75429e-11
ENSG00000142230	10055	SAE1	-0.124075	3.22984e-11	8.7616e-11
ENSG00000153162	654	BMP6	-0.179805	3.2317e-11	8.76494e-11
ENSG00000169062	65110	UPF3A	-0.157503	3.2478e-11	8.80692e-11
ENSG00000144580	9125	CNOT9	-0.113333	3.25064e-11	8.81293e-11
ENSG00000115286	374291	NDUFS7	-0.119323	3.27077e-11	8.86581e-11
ENSG00000053371	8574	AKR7A2	-0.160472	3.30301e-11	8.95149e-11
ENSG00000136521	4711	NDUFB5	-0.12384	3.31997e-11	8.99575e-11
ENSG00000162722	25893	TRIM58	-0.24589	3.32542e-11	9.00877e-11
ENSG00000167515	51693	TRAPPC2L	-0.1541	3.32854e-11	9.01433e-11
ENSG00000105793	85865	GTPBP10	-0.12836	3.32874e-11	9.01433e-11
ENSG00000163644	152926	PPM1K	-0.209086	3.34247e-11	9.04978e-11
ENSG00000126243	79414	LRFN3	-0.268352	3.34461e-11	9.05385e-11
ENSG00000136205	64759	TNS3	-0.151516	3.37519e-11	9.13487e-11
ENSG00000181513	79777	ACBD4	-0.159167	3.3861e-11	9.16266e-11
ENSG00000221923	400713	ZNF880	-0.231017	3.39906e-11	9.19597e-11
ENSG00000284691	728743	ENSG00000284691	-0.218272	3.40107e-11	9.19965e-11
ENSG00000178913	6879	TAF7	0.0748856	3.41444e-11	9.23406e-11
ENSG00000184584	340061	STING1	-0.136353	3.43657e-11	9.29213e-11
ENSG00000169016	1876	E2F6	-0.153043	3.45529e-11	9.34097e-11
ENSG00000151503	23310	NCAPD3	-0.147365	3.46021e-11	9.35248e-11
ENSG00000138835	5998	RGS3	-0.117895	3.46498e-11	9.36358e-11
ENSG00000271122	101930085	HERPUD2-AS1	-0.156434	3.50268e-11	9.46366e-11
ENSG00000135905	55619	DOCK10	-0.197418	3.50729e-11	9.4743e-11
ENSG00000167676	729359	PLIN4	0.206999	3.55923e-11	9.61277e-11
ENSG00000160214	8568	RRP1	-0.172466	3.56007e-11	9.6132e-11
ENSG00000223396	NA	RPS10P7	-0.168824	3.56118e-11	9.61438e-11
ENSG00000151552	5860	QDPR	-0.199114	3.56238e-11	9.61577e-11
ENSG00000166348	159195	USP54	-0.186859	3.57135e-11	9.63816e-11
ENSG00000174996	64837	KLC2	-0.207818	3.59005e-11	9.68677e-11
ENSG00000118596	9194	SLC16A7	-0.189906	3.59126e-11	9.6882e-11
ENSG00000164896	10922	FASTK	-0.133429	3.59342e-11	9.69219e-11
ENSG00000138069	5861	RAB1A	0.100384	3.65944e-11	9.86836e-11
ENSG00000225092	NA	ENSG00000225092	-0.141366	3.66444e-11	9.87998e-11
ENSG00000250189	NA	ENSG00000250189	-0.267656	3.67264e-11	9.9002e-11
ENSG00000132694	9826	ARHGEF11	0.121181	3.67638e-11	9.90838e-11
ENSG00000166896	91419	ATP23	-0.151697	3.72399e-11	1.00348e-10
ENSG00000013725	923	CD6	-0.235808	3.748e-11	1.00976e-10
ENSG00000168028	3921	RPSA	-0.164776	3.76046e-11	1.01292e-10
ENSG00000011600	7305	TYROBP	0.114467	3.80756e-11	1.02541e-10
ENSG00000111886	2570	GABRR2	-0.215765	3.83112e-11	1.03156e-10
ENSG00000175348	56674	TMEM9B	-0.101569	3.83348e-11	1.032e-10
ENSG00000261884	NA	ENSG00000261884	-0.105261	3.85644e-11	1.03798e-10
ENSG00000164610	6100	RP9	-0.197785	3.86917e-11	1.04121e-10
ENSG00000148832	196743	PAOX	-0.330396	3.87521e-11	1.04264e-10
ENSG00000153814	221895	JAZF1	-0.169443	3.88373e-11	1.04473e-10
ENSG00000137502	27314	RAB30	-0.234401	3.92198e-11	1.05482e-10
ENSG00000009307	7812	CSDE1	-0.0813575	3.92435e-11	1.05526e-10
ENSG00000089775	7597	ZBTB25	-0.197986	3.95705e-11	1.06385e-10
ENSG00000197037	221785	ZSCAN25	-0.10515	3.97515e-11	1.06833e-10
ENSG00000103494	23322	RPGRIP1L	-0.273024	3.97522e-11	1.06833e-10
ENSG00000203879	2664	GDI1	0.0645701	4.02032e-11	1.08025e-10
ENSG00000183963	6525	SMTN	-0.181128	4.02523e-11	1.08136e-10
ENSG00000073060	949	SCARB1	-0.146235	4.03893e-11	1.08484e-10
ENSG00000006625	79017	GGCT	-0.207388	4.04946e-11	1.08746e-10
ENSG00000268895	503538	A1BG-AS1	-0.183702	4.06188e-11	1.09059e-10
ENSG00000119314	9991	PTBP3	0.10264	4.08123e-11	1.0953e-10
ENSG00000075188	79023	NUP37	-0.168543	4.08156e-11	1.0953e-10
ENSG00000080546	27244	SESN1	-0.15935	4.08177e-11	1.0953e-10
ENSG00000007129	90273	CEACAM21	0.119366	4.0988e-11	1.09967e-10
ENSG00000187164	57698	SHTN1	-0.203943	4.13594e-11	1.10942e-10
ENSG00000164051	79714	CCDC51	-0.215254	4.15992e-11	1.11564e-10
ENSG00000166598	7184	HSP90B1	-0.140216	4.16361e-11	1.11642e-10
ENSG00000263956	200030	NBPF11	-0.142854	4.17143e-11	1.1183e-10
ENSG00000112742	7272	TTK	-0.244341	4.19113e-11	1.12337e-10
ENSG00000116128	607	BCL9	-0.145696	4.20675e-11	1.12735e-10
ENSG00000271503	6352	CCL5	-0.224828	4.21366e-11	1.12897e-10
ENSG00000080561	11043	MID2	-0.242247	4.2144e-11	1.12897e-10
ENSG00000108387	5414	SEPTIN4	-0.250111	4.22066e-11	1.13043e-10
ENSG00000107672	54780	NSMCE4A	-0.155629	4.22508e-11	1.1314e-10
ENSG00000160679	26097	CHTOP	-0.0739426	4.22792e-11	1.13195e-10
ENSG00000134684	8565	YARS1	-0.147359	4.25508e-11	1.139e-10
ENSG00000088205	8886	DDX18	-0.146726	4.25701e-11	1.13931e-10
ENSG00000135838	80896	NPL	0.114804	4.26994e-11	1.14255e-10
ENSG00000110583	79829	NAA40	-0.177707	4.31111e-11	1.15335e-10
ENSG00000182318	342945	ZSCAN22	-0.164514	4.38327e-11	1.17243e-10
ENSG00000033867	9497	SLC4A7	-0.198003	4.40046e-11	1.17681e-10
ENSG00000085721	54700	RRN3	-0.160325	4.43425e-11	1.18562e-10
ENSG00000198276	54963	UCKL1	-0.173545	4.4656e-11	1.19378e-10
ENSG00000005801	7748	ZNF195	-0.168617	4.48526e-11	1.19881e-10
ENSG00000291188	NA	ENSG00000291188	-0.161183	4.50252e-11	1.20319e-10
ENSG00000132963	51371	POMP	0.0888272	4.51778e-11	1.20704e-10
ENSG00000105701	23770	FKBP8	-0.200376	4.54024e-11	1.21281e-10
ENSG00000152382	117143	TADA1	-0.17377	4.57599e-11	1.22213e-10
ENSG00000134986	9315	NREP	-0.172198	4.59646e-11	1.22737e-10
ENSG00000113319	5924	RASGRF2	-0.215106	4.61484e-11	1.23205e-10
ENSG00000097046	8317	CDC7	-0.167091	4.63723e-11	1.23779e-10
ENSG00000100721	8115	TCL1A	-0.355482	4.66067e-11	1.24381e-10
ENSG00000198455	158586	ZXDB	-0.191743	4.66428e-11	1.24454e-10
ENSG00000137166	116113	FOXP4	-0.162244	4.66605e-11	1.24478e-10
ENSG00000146701	4191	MDH2	-0.0910786	4.69699e-11	1.2528e-10
ENSG00000185721	4733	DRG1	-0.103475	4.7084e-11	1.2556e-10
ENSG00000144152	129804	FBLN7	-0.268679	4.71849e-11	1.25806e-10
ENSG00000167522	29123	ANKRD11	0.0723566	4.73063e-11	1.26106e-10
ENSG00000166170	9529	BAG5	-0.0904047	4.7947e-11	1.2779e-10
ENSG00000167881	6730	SRP68	-0.119167	4.80278e-11	1.27981e-10
ENSG00000229222	NA	KRT18P4	-0.156537	4.80433e-11	1.27998e-10
ENSG00000168569	79064	TMEM223	-0.224539	4.81784e-11	1.28334e-10
ENSG00000225938	NA	S1PR1-DT	-0.247833	4.85612e-11	1.29329e-10
ENSG00000288838	NA	ENSG00000288838	-0.182469	4.86597e-11	1.29567e-10
ENSG00000151348	2132	EXT2	-0.139873	4.93671e-11	1.31426e-10
ENSG00000164291	153642	ARSK	-0.224416	4.94641e-11	1.31659e-10
ENSG00000267632	NA	ENSG00000267632	0.154962	4.96253e-11	1.32064e-10
ENSG00000154310	23043	TNIK	-0.178928	4.96451e-11	1.32092e-10
ENSG00000149532	79869	CPSF7	-0.074865	4.9705e-11	1.32226e-10
ENSG00000105618	26121	PRPF31	-0.118012	5.00325e-11	1.33072e-10
ENSG00000084652	200081	TXLNA	-0.115031	5.02884e-11	1.33728e-10
ENSG00000116830	8458	TTF2	-0.18195	5.03663e-11	1.3391e-10
ENSG00000188321	84527	ZNF559	-0.167607	5.04623e-11	1.3414e-10
ENSG00000181790	575	ADGRB1	-0.224675	5.0622e-11	1.34539e-10
ENSG00000105879	79872	CBLL1	-0.108664	5.09548e-11	1.35398e-10
ENSG00000137103	51754	TMEM8B	-0.168405	5.13277e-11	1.36363e-10
ENSG00000104915	8677	STX10	0.119384	5.13802e-11	1.36478e-10
ENSG00000152457	64421	DCLRE1C	-0.0939743	5.15137e-11	1.36806e-10
ENSG00000255026	NA	ENSG00000255026	-0.195089	5.20923e-11	1.38317e-10
ENSG00000109063	4621	MYH3	-0.166365	5.28913e-11	1.40412e-10
ENSG00000147586	28957	MRPS28	-0.17702	5.36718e-11	1.42439e-10
ENSG00000287926	NA	ENSG00000287926	-0.173472	5.36748e-11	1.42439e-10
ENSG00000198856	58505	OSTC	-0.141843	5.37667e-11	1.42656e-10
ENSG00000008838	9862	MED24	-0.139572	5.4328e-11	1.44118e-10
ENSG00000133895	4221	MEN1	-0.156328	5.43518e-11	1.44154e-10
ENSG00000164118	80817	CEP44	-0.10712	5.43754e-11	1.4419e-10
ENSG00000187621	124903372	TCL6	-0.352399	5.44429e-11	1.44342e-10
ENSG00000196839	100	ADA	-0.238769	5.44576e-11	1.44354e-10
ENSG00000172469	79694	MANEA	-0.207567	5.48515e-11	1.45371e-10
ENSG00000146587	57786	RBAK	-0.141237	5.53968e-11	1.46789e-10
ENSG00000271976	NA	ENSG00000271976	-0.199816	5.64834e-11	1.4962e-10
ENSG00000109458	2549	GAB1	-0.0913138	5.64864e-11	1.4962e-10
ENSG00000083720	5019	OXCT1	-0.202887	5.65634e-11	1.4978e-10
ENSG00000170027	7532	YWHAG	-0.0793062	5.6568e-11	1.4978e-10
ENSG00000087253	54947	LPCAT2	0.144487	5.67134e-11	1.50137e-10
ENSG00000138449	30061	SLC40A1	0.120032	5.71059e-11	1.51148e-10
ENSG00000286231	NA	ENSG00000286231	0.642998	5.75239e-11	1.52225e-10
ENSG00000172262	7690	ZNF131	-0.0976473	5.757e-11	1.52319e-10
ENSG00000196172	148213	ZNF681	-0.256451	5.76889e-11	1.52605e-10
ENSG00000130653	375775	PNPLA7	-0.260539	5.77775e-11	1.52811e-10
ENSG00000287837	NA	ENSG00000287837	-0.213668	5.78255e-11	1.52909e-10
ENSG00000198130	26275	HIBCH	-0.132059	5.79131e-11	1.53113e-10
ENSG00000144895	83939	EIF2A	-0.129631	5.81073e-11	1.53597e-10
ENSG00000132680	22889	KHDC4	-0.092976	5.81843e-11	1.53772e-10
ENSG00000133111	5994	RFXAP	-0.186734	5.83287e-11	1.54125e-10
ENSG00000101577	9663	LPIN2	-0.0936651	5.84619e-11	1.54448e-10
ENSG00000179344	3119	HLA-DQB1	-0.2988	5.84887e-11	1.5449e-10
ENSG00000290924	NA	ENSG00000290924	-0.26539	5.86382e-11	1.54856e-10
ENSG00000077684	79960	JADE1	-0.0958282	5.91602e-11	1.56206e-10
ENSG00000082293	1310	COL19A1	-0.339182	5.93845e-11	1.56769e-10
ENSG00000229124	100507347	VIM-AS1	-0.101432	5.94696e-11	1.56964e-10
ENSG00000100372	10478	SLC25A17	-0.168792	5.98074e-11	1.57826e-10
ENSG00000255717	23642	SNHG1	-0.17663	5.99353e-11	1.58134e-10
ENSG00000103024	4832	NME3	-0.175804	6.05859e-11	1.59821e-10
ENSG00000121310	55268	ECHDC2	-0.205246	6.10994e-11	1.61145e-10
ENSG00000274460	NA	ENSG00000274460	-0.15491	6.15061e-11	1.62188e-10
ENSG00000149273	6188	RPS3	-0.13725	6.15706e-11	1.62328e-10
ENSG00000143127	8515	ITGA10	-0.218979	6.15832e-11	1.62331e-10
ENSG00000259363	NA	ENSG00000259363	-0.243756	6.17347e-11	1.627e-10
ENSG00000162959	51072	MEMO1	0.0906027	6.22761e-11	1.64096e-10
ENSG00000168002	5436	POLR2G	-0.0945965	6.28689e-11	1.65627e-10
ENSG00000259953	NA	LINC02977	-0.134179	6.29237e-11	1.65741e-10
ENSG00000265713	NA	ENSG00000265713	0.140621	6.36101e-11	1.67518e-10
ENSG00000170260	7988	ZNF212	-0.116813	6.39494e-11	1.6838e-10
ENSG00000279520	NA	ENSG00000279520	0.11305	6.39869e-11	1.68447e-10
ENSG00000161395	93210	PGAP3	-0.169005	6.47616e-11	1.70455e-10
ENSG00000132386	5176	SERPINF1	-0.30098	6.48811e-11	1.70738e-10
ENSG00000163376	84541	KBTBD8	-0.190101	6.4912e-11	1.70787e-10
ENSG00000184441	NA	ENSG00000184441	-0.207829	6.53463e-11	1.71872e-10
ENSG00000136840	27090	ST6GALNAC4	-0.243565	6.53486e-11	1.71872e-10
ENSG00000234851	NA	RPL23AP42	-0.181135	6.53994e-11	1.71974e-10
ENSG00000184271	5463	POU6F1	-0.209681	6.57251e-11	1.72798e-10
ENSG00000184983	4700	NDUFA6	-0.114545	6.64378e-11	1.7464e-10
ENSG00000185187	59307	SIGIRR	-0.180849	6.72624e-11	1.76774e-10
ENSG00000171791	596	BCL2	-0.215175	6.76877e-11	1.77859e-10
ENSG00000139324	160418	TMTC3	-0.146002	6.79003e-11	1.78385e-10
ENSG00000130402	81	ACTN4	0.0717599	6.79226e-11	1.7841e-10
ENSG00000154719	54148	MRPL39	-0.192435	6.8061e-11	1.78741e-10
ENSG00000168685	3575	IL7R	-0.218864	6.85059e-11	1.79876e-10
ENSG00000258102	643246	MAP1LC3B2	-0.224273	6.87208e-11	1.80407e-10
ENSG00000108395	4591	TRIM37	-0.134553	6.89001e-11	1.80844e-10
ENSG00000154473	9184	BUB3	-0.135579	6.90335e-11	1.8116e-10
ENSG00000173818	284131	ENDOV	-0.135094	6.9167e-11	1.81477e-10
ENSG00000179409	50628	GEMIN4	-0.160447	6.99883e-11	1.83598e-10
ENSG00000138867	83606	GUCD1	-0.16112	7.01954e-11	1.84107e-10
ENSG00000137221	93643	TJAP1	-0.106494	7.0919e-11	1.8597e-10
ENSG00000236810	100506963	ELOA-AS1	-0.190902	7.11834e-11	1.86629e-10
ENSG00000168724	134218	DNAJC21	-0.142064	7.16341e-11	1.87776e-10
ENSG00000122786	800	CALD1	-0.30423	7.18584e-11	1.88329e-10
ENSG00000137764	5607	MAP2K5	-0.125652	7.23355e-11	1.89544e-10
ENSG00000215717	56900	TMEM167B	0.0894989	7.25955e-11	1.90191e-10
ENSG00000171631	5031	P2RY6	-0.30304	7.28359e-11	1.90785e-10
ENSG00000135709	9764	KIAA0513	0.119353	7.29393e-11	1.90985e-10
ENSG00000112592	6908	TBP	-0.107353	7.29394e-11	1.90985e-10
ENSG00000290933	NA	ENSG00000290933	0.479063	7.30632e-11	1.91274e-10
ENSG00000204267	6891	TAP2	-0.112315	7.37412e-11	1.93014e-10
ENSG00000288663	NA	ENSG00000288663	-0.163911	7.42103e-11	1.94205e-10
ENSG00000130332	51690	LSM7	-0.155942	7.45387e-11	1.95029e-10
ENSG00000167363	64122	FN3K	-0.257866	7.4722e-11	1.9547e-10
ENSG00000125249	5911	RAP2A	-0.174311	7.4735e-11	1.9547e-10
ENSG00000163382	128240	NAXE	-0.174897	7.48755e-11	1.95802e-10
ENSG00000142765	84958	SYTL1	0.104014	7.50825e-11	1.96307e-10
ENSG00000188897	400499	ENSG00000188897	-0.183519	7.51119e-11	1.96347e-10
ENSG00000204138	65979	PHACTR4	-0.105255	7.58314e-11	1.98191e-10
ENSG00000151612	152485	ZNF827	-0.229448	7.60574e-11	1.98746e-10
ENSG00000176225	25914	RTTN	-0.170995	7.70336e-11	2.01259e-10
ENSG00000163608	25871	NEPRO	-0.119992	7.71232e-11	2.01456e-10
ENSG00000178209	5339	PLEC	0.131125	7.76429e-11	2.02776e-10
ENSG00000152894	5796	PTPRK	-0.333339	7.77098e-11	2.02914e-10
ENSG00000001167	4800	NFYA	0.0807054	7.81371e-11	2.03992e-10
ENSG00000237037	NA	NDUFA6-DT	-0.181149	7.84715e-11	2.04807e-10
ENSG00000272498	NA	ENSG00000272498	-0.25892	7.84782e-11	2.04807e-10
ENSG00000133316	54663	WDR74	-0.165082	7.85094e-11	2.0485e-10
ENSG00000284948	254896	ENSG00000284948	0.21844	7.86343e-11	2.05139e-10
ENSG00000164902	51808	PHAX	-0.112623	7.8718e-11	2.05319e-10
ENSG00000105656	8178	ELL	0.115094	7.88431e-11	2.05607e-10
ENSG00000237943	439949	PRKCQ-AS1	-0.219441	8.01083e-11	2.08869e-10
ENSG00000228544	100131193	CCDC183-AS1	-0.183255	8.0418e-11	2.09637e-10
ENSG00000175471	79772	MCTP1	0.126246	8.08608e-11	2.10753e-10
ENSG00000166341	8642	DCHS1	-0.231372	8.14009e-11	2.12122e-10
ENSG00000164074	80167	ABHD18	-0.0795169	8.14749e-11	2.12275e-10
ENSG00000289707	NA	ENSG00000289707	-0.261926	8.19927e-11	2.13555e-10
ENSG00000105429	1954	MEGF8	-0.149608	8.19963e-11	2.13555e-10
ENSG00000241889	NA	CTDNEP1P1	-0.275662	8.22609e-11	2.14205e-10
ENSG00000170871	9778	KIAA0232	0.0966882	8.25491e-11	2.14906e-10
ENSG00000178922	81888	HYI	-0.214978	8.25605e-11	2.14906e-10
ENSG00000166762	117155	CATSPER2	-0.231739	8.26186e-11	2.15018e-10
ENSG00000163412	317649	EIF4E3	0.117878	8.26496e-11	2.15059e-10
ENSG00000266904	NA	LINC00663	-0.236905	8.27477e-11	2.15275e-10
ENSG00000180817	5464	PPA1	-0.162759	8.35353e-11	2.17284e-10
ENSG00000165934	53981	CPSF2	-0.0806572	8.36801e-11	2.17621e-10
ENSG00000147140	4841	NONO	-0.0891328	8.46595e-11	2.20127e-10
ENSG00000108479	2584	GALK1	-0.142294	8.47511e-11	2.20325e-10
ENSG00000184792	23762	OSBP2	-0.284733	8.49048e-11	2.20684e-10
ENSG00000167110	2801	GOLGA2	0.063805	8.54459e-11	2.2205e-10
ENSG00000270170	152217	NCBP2AS2	-0.148035	8.55601e-11	2.22305e-10
ENSG00000197858	8733	GPAA1	0.103951	8.59359e-11	2.23241e-10
ENSG00000157833	150946	GAREM2	-0.2562	8.62433e-11	2.23998e-10
ENSG00000105507	56344	CABP5	-0.312681	8.64823e-11	2.24578e-10
ENSG00000125245	2841	GPR18	-0.270601	8.65322e-11	2.24664e-10
ENSG00000255310	NA	ENSG00000255310	-0.219299	8.6547e-11	2.24664e-10
ENSG00000130590	140700	SAMD10	-0.26749	8.67171e-11	2.25064e-10
ENSG00000185798	348793	WDR53	-0.12153	8.73023e-11	2.26541e-10
ENSG00000255517	101928069	DPP3-DT	-0.207289	8.74431e-11	2.26865e-10
ENSG00000087157	9489	PGS1	0.17245	8.75058e-11	2.26986e-10
ENSG00000160179	9619	ABCG1	0.163212	8.76669e-11	2.27362e-10
ENSG00000130731	84326	METTL26	-0.165308	8.80452e-11	2.28302e-10
ENSG00000291147	NA	ENSG00000291147	-0.131306	8.80948e-11	2.28389e-10
ENSG00000257815	101928062	PRANCR	-0.118805	8.82805e-11	2.28828e-10
ENSG00000198888	4535	MT-ND1	-0.21731	8.83451e-11	2.28954e-10
ENSG00000167705	83547	RILP	-0.197507	8.8723e-11	2.29878e-10
ENSG00000168040	8772	FADD	0.142031	8.87344e-11	2.29878e-10
ENSG00000162521	5928	RBBP4	-0.104442	8.91848e-11	2.31003e-10
ENSG00000272374	NA	SCUBE3-AS1	-0.152556	8.92233e-11	2.31061e-10
ENSG00000185880	140691	TRIM69	-0.117492	8.92482e-11	2.31083e-10
ENSG00000266127	NA	ZNF415P1	0.215351	8.94383e-11	2.31533e-10
ENSG00000114544	54946	SLC41A3	-0.177888	8.96453e-11	2.32026e-10
ENSG00000277283	127138862	RAB35-AS1	-0.204524	8.97219e-11	2.32182e-10
ENSG00000187912	388512	CLEC17A	-0.289657	8.97631e-11	2.32246e-10
ENSG00000135108	23014	FBXO21	-0.153717	8.99388e-11	2.32658e-10
ENSG00000291082	440248	HERC2P9	-0.164776	9.0316e-11	2.33591e-10
ENSG00000173598	11163	NUDT4	-0.159853	9.05601e-11	2.3418e-10
ENSG00000175029	1488	CTBP2	0.0894436	9.1028e-11	2.35347e-10
ENSG00000140382	10363	HMG20A	-0.133123	9.14997e-11	2.36523e-10
ENSG00000131899	3996	LLGL1	-0.150282	9.2159e-11	2.38144e-10
ENSG00000056586	54542	RC3H2	-0.0708332	9.21603e-11	2.38144e-10
ENSG00000179715	91523	PCED1B	-0.198981	9.24398e-11	2.38822e-10
ENSG00000135677	2799	GNS	0.0998531	9.28369e-11	2.39775e-10
ENSG00000237927	NA	ENSG00000237927	-0.26873	9.28424e-11	2.39775e-10
ENSG00000189152	400581	GRAPL	-0.259244	9.29226e-11	2.39939e-10
ENSG00000151247	1977	EIF4E	-0.107172	9.31461e-11	2.40472e-10
ENSG00000085433	22911	WDR47	0.078933	9.33581e-11	2.40975e-10
ENSG00000133619	84626	KRBA1	-0.167888	9.35352e-11	2.41386e-10
ENSG00000148426	254427	PROSER2	-0.227558	9.35514e-11	2.41386e-10
ENSG00000085491	29957	SLC25A24	0.121364	9.3774e-11	2.41916e-10
ENSG00000050405	51474	LIMA1	-0.215618	9.42232e-11	2.43031e-10
ENSG00000254929	NA	ENSG00000254929	-0.396882	9.44231e-11	2.43502e-10
ENSG00000167483	199786	NIBAN3	-0.265274	9.46295e-11	2.4399e-10
ENSG00000101182	5688	PSMA7	0.0643176	9.47242e-11	2.4419e-10
ENSG00000075826	25956	SEC31B	-0.13985	9.51883e-11	2.45341e-10
ENSG00000232677	100506930	LINC00665	-0.266762	9.53032e-11	2.4555e-10
ENSG00000203666	84288	EFCAB2	-0.167965	9.53037e-11	2.4555e-10
ENSG00000177455	930	CD19	-0.299088	9.57341e-11	2.46614e-10
ENSG00000163191	6282	S100A11	0.136375	9.58878e-11	2.46965e-10
ENSG00000112739	8899	PRPF4B	-0.123153	9.65985e-11	2.4875e-10
ENSG00000205643	150383	CDPF1	-0.194704	9.70575e-11	2.49886e-10
ENSG00000108946	5573	PRKAR1A	0.0986148	9.71207e-11	2.50004e-10
ENSG00000113360	29102	DROSHA	-0.140752	9.73832e-11	2.50634e-10
ENSG00000175387	4087	SMAD2	-0.0727086	9.77998e-11	2.5166e-10
ENSG00000286480	NA	ENSG00000286480	0.27679	9.8103e-11	2.52395e-10
ENSG00000072506	3028	HSD17B10	-0.127943	9.82681e-11	2.52774e-10
ENSG00000038945	4481	MSR1	-0.334219	9.84479e-11	2.5319e-10
ENSG00000236194	NA	ENSG00000236194	0.155336	9.86423e-11	2.53644e-10
ENSG00000171097	883	KYAT1	-0.13612	9.96363e-11	2.56153e-10
ENSG00000274370	NA	ENSG00000274370	0.184955	9.99496e-11	2.56912e-10
ENSG00000106348	3614	IMPDH1	0.127568	9.99833e-11	2.56952e-10
ENSG00000245275	386627	SAP30L-AS1	-0.117738	1.00594e-10	2.58475e-10
ENSG00000173540	29925	GMPPB	-0.129129	1.00735e-10	2.58785e-10
ENSG00000161914	115950	ZNF653	-0.155579	1.00751e-10	2.58785e-10
ENSG00000163463	200185	KRTCAP2	-0.113384	1.00847e-10	2.58957e-10
ENSG00000121966	7852	CXCR4	0.142596	1.00855e-10	2.58957e-10
ENSG00000148337	25792	CIZ1	-0.113916	1.01065e-10	2.59449e-10
ENSG00000109927	7007	TECTA	-0.23359	1.01223e-10	2.59808e-10
ENSG00000134291	79022	TMEM106C	-0.166133	1.01411e-10	2.60244e-10
ENSG00000137747	84000	TMPRSS13	-0.220764	1.01665e-10	2.60849e-10
ENSG00000259291	109729181	ZNF710-AS1	-0.202063	1.01811e-10	2.61176e-10
ENSG00000115966	1386	ATF2	-0.0881006	1.02805e-10	2.63679e-10
ENSG00000138660	55435	AP1AR	-0.147732	1.02901e-10	2.63875e-10
ENSG00000170074	285596	FAM153A	-0.280337	1.02978e-10	2.64027e-10
ENSG00000186026	342909	ZNF284	-0.183865	1.03333e-10	2.64889e-10
ENSG00000125450	79902	NUP85	-0.103104	1.0359e-10	2.65497e-10
ENSG00000132623	63926	ANKEF1	-0.26714	1.03852e-10	2.66105e-10
ENSG00000112655	5754	PTK7	-0.225974	1.03864e-10	2.66105e-10
ENSG00000128534	51691	LSM8	-0.114463	1.05101e-10	2.69224e-10
ENSG00000118689	2309	FOXO3	-0.144839	1.05497e-10	2.7019e-10
ENSG00000001629	54467	ANKIB1	-0.0940408	1.0561e-10	2.7043e-10
ENSG00000133112	7178	TPT1	-0.107892	1.06121e-10	2.71689e-10
ENSG00000134294	54407	SLC38A2	0.129113	1.06595e-10	2.72854e-10
ENSG00000167740	124936	CYB5D2	-0.149159	1.07419e-10	2.74914e-10
ENSG00000154930	84532	ACSS1	-0.157182	1.0763e-10	2.75405e-10
ENSG00000247287	NA	PRKCH-AS1	-0.251453	1.08278e-10	2.77013e-10
ENSG00000164535	221955	DAGLB	-0.0930816	1.08307e-10	2.77038e-10
ENSG00000288988	NA	ENSG00000288988	-0.203249	1.08457e-10	2.7737e-10
ENSG00000121297	57616	TSHZ3	0.150216	1.08717e-10	2.77986e-10
ENSG00000145414	92345	NAF1	-0.172907	1.10069e-10	2.8139e-10
ENSG00000152904	9453	GGPS1	-0.1054	1.12437e-10	2.87392e-10
ENSG00000089639	51291	GMIP	0.121865	1.12496e-10	2.87493e-10
ENSG00000216316	NA	RPL13AP15	-0.189913	1.12675e-10	2.87898e-10
ENSG00000288758	NA	ENSG00000288758	-0.293198	1.12852e-10	2.88298e-10
ENSG00000156467	7381	UQCRB	-0.111067	1.13348e-10	2.89514e-10
ENSG00000101442	79913	ACTR5	-0.172579	1.13642e-10	2.9021e-10
ENSG00000167085	5245	PHB1	-0.120842	1.1427e-10	2.91763e-10
ENSG00000211751	NA	TRBC1	-0.223567	1.14533e-10	2.92381e-10
ENSG00000147274	27316	RBMX	-0.127456	1.14584e-10	2.92459e-10
ENSG00000135387	4076	CAPRIN1	-0.0798295	1.14752e-10	2.92834e-10
ENSG00000134602	51765	STK26	0.101496	1.14843e-10	2.93015e-10
ENSG00000105185	9141	PDCD5	-0.174864	1.14933e-10	2.9319e-10
ENSG00000275481	NA	ENSG00000275481	-0.167008	1.15166e-10	2.93732e-10
ENSG00000093000	10762	NUP50	0.0905635	1.15701e-10	2.95044e-10
ENSG00000254505	29082	CHMP4A	-0.105543	1.16679e-10	2.97483e-10
ENSG00000003147	3382	ICA1	0.17936	1.17436e-10	2.99361e-10
ENSG00000230426	104169671	LINC01036	-0.254477	1.18758e-10	3.02676e-10
ENSG00000166484	5598	MAPK7	0.0988095	1.19173e-10	3.03679e-10
ENSG00000136895	84253	GARNL3	-0.24822	1.212e-10	3.0879e-10
ENSG00000099949	8216	LZTR1	-0.137355	1.21313e-10	3.09022e-10
ENSG00000141564	57521	RPTOR	-0.153511	1.2184e-10	3.10309e-10
ENSG00000164402	23176	SEPTIN8	-0.240359	1.21876e-10	3.10344e-10
ENSG00000177888	360023	ZBTB41	-0.167148	1.22322e-10	3.11422e-10
ENSG00000117020	10000	AKT3	-0.191952	1.22598e-10	3.1207e-10
ENSG00000158122	195827	PRXL2C	-0.175186	1.22621e-10	3.12072e-10
ENSG00000132781	4595	MUTYH	-0.171523	1.2288e-10	3.12676e-10
ENSG00000151006	339105	PRSS53	-0.142763	1.2382e-10	3.15011e-10
ENSG00000108474	9487	PIGL	-0.187015	1.24859e-10	3.17597e-10
ENSG00000140575	8826	IQGAP1	0.0967252	1.24959e-10	3.17795e-10
ENSG00000089597	23193	GANAB	-0.0866056	1.25267e-10	3.18521e-10
ENSG00000291173	643733	CASP4LP	-0.263628	1.25331e-10	3.18627e-10
ENSG00000151882	56477	CCL28	-0.234643	1.25701e-10	3.19508e-10
ENSG00000141698	115024	NT5C3B	-0.238054	1.2635e-10	3.21101e-10
ENSG00000247240	440288	UBL7-DT	-0.103553	1.27821e-10	3.2478e-10
ENSG00000170445	3035	HARS1	-0.0940173	1.28751e-10	3.27084e-10
ENSG00000166788	113174	SAAL1	-0.189295	1.28985e-10	3.2762e-10
ENSG00000158578	212	ALAS2	-0.322223	1.29323e-10	3.28421e-10
ENSG00000286330	105370259	ENSG00000286330	-0.295959	1.29553e-10	3.28946e-10
ENSG00000267838	NA	ENSG00000267838	-0.144366	1.29755e-10	3.294e-10
ENSG00000108557	10743	RAI1	-0.153164	1.30215e-10	3.30509e-10
ENSG00000145439	84869	CBR4	-0.11517	1.30305e-10	3.30677e-10
ENSG00000138382	29081	METTL5	-0.144582	1.30599e-10	3.31364e-10
ENSG00000124562	6631	SNRPC	-0.136631	1.30847e-10	3.31935e-10
ENSG00000103365	23062	GGA2	-0.169548	1.31834e-10	3.34377e-10
ENSG00000288882	NA	ENSG00000288882	-0.281685	1.3234e-10	3.35578e-10
ENSG00000281183	NA	NPTN-IT1	0.114634	1.32355e-10	3.35578e-10
ENSG00000157445	55799	CACNA2D3	-0.247677	1.32525e-10	3.3595e-10
ENSG00000136710	84317	CCDC115	-0.110222	1.33711e-10	3.38895e-10
ENSG00000083457	3682	ITGAE	-0.133963	1.34366e-10	3.4048e-10
ENSG00000116874	10352	WARS2	-0.183067	1.34384e-10	3.4048e-10
ENSG00000158863	64760	FHIP2B	-0.156563	1.3462e-10	3.41016e-10
ENSG00000173065	55731	FAM222B	-0.109817	1.35653e-10	3.43571e-10
ENSG00000072518	2011	MARK2	0.0746435	1.36236e-10	3.44986e-10
ENSG00000137101	971	CD72	-0.255453	1.36429e-10	3.45375e-10
ENSG00000187147	55182	RNF220	-0.0963646	1.36438e-10	3.45375e-10
ENSG00000180139	NA	ACTA2-AS1	-0.21643	1.37788e-10	3.4873e-10
ENSG00000161036	222229	LRWD1	0.172868	1.38517e-10	3.50511e-10
ENSG00000132704	79368	FCRL2	-0.265022	1.39284e-10	3.5239e-10
ENSG00000065029	7629	ZNF76	-0.137774	1.39435e-10	3.52708e-10
ENSG00000157593	347734	SLC35B2	-0.146579	1.39985e-10	3.54037e-10
ENSG00000197324	26020	LRP10	0.0961247	1.40058e-10	3.54159e-10
ENSG00000174943	253980	KCTD13	-0.0891757	1.40997e-10	3.56418e-10
ENSG00000162664	284695	ZNF326	-0.141787	1.41002e-10	3.56418e-10
ENSG00000240498	100048912	CDKN2B-AS1	-0.21947	1.41211e-10	3.56884e-10
ENSG00000196693	7582	ZNF33B	-0.146675	1.4224e-10	3.5942e-10
ENSG00000168477	7148	TNXB	-0.171206	1.42793e-10	3.60753e-10
ENSG00000141759	10907	TXNL4A	-0.105137	1.43322e-10	3.62023e-10
ENSG00000184110	8663	EIF3C	-0.138132	1.4396e-10	3.63572e-10
ENSG00000119403	26147	PHF19	-0.141311	1.44337e-10	3.64459e-10
ENSG00000182150	375748	ERCC6L2	-0.111411	1.44415e-10	3.6459e-10
ENSG00000127922	7979	SEM1	-0.17116	1.45432e-10	3.67076e-10
ENSG00000143793	79169	C1orf35	-0.169335	1.45452e-10	3.67076e-10
ENSG00000109919	23788	MTCH2	-0.125287	1.45689e-10	3.6761e-10
ENSG00000272140	NA	ENSG00000272140	-0.187566	1.46062e-10	3.68486e-10
ENSG00000165661	169714	QSOX2	-0.148383	1.46344e-10	3.6913e-10
ENSG00000239839	1668	DEFA3	0.814002	1.46576e-10	3.69651e-10
ENSG00000124813	860	RUNX2	-0.11341	1.47176e-10	3.71096e-10
ENSG00000211772	NA	TRBC2	-0.21702	1.47938e-10	3.72952e-10
ENSG00000154917	51560	RAB6B	-0.252503	1.48175e-10	3.73484e-10
ENSG00000287265	NA	ENSG00000287265	-0.146867	1.48531e-10	3.74313e-10
ENSG00000116161	27101	CACYBP	-0.118643	1.49895e-10	3.77684e-10
ENSG00000214595	400954	EML6	-0.28325	1.50543e-10	3.79249e-10
ENSG00000132906	842	CASP9	0.0791629	1.51295e-10	3.81076e-10
ENSG00000151881	64417	TMEM267	-0.223351	1.51476e-10	3.81465e-10
ENSG00000291121	NA	ENSG00000291121	-0.146824	1.52907e-10	3.85e-10
ENSG00000166454	23300	ATMIN	-0.120893	1.53508e-10	3.86444e-10
ENSG00000105771	56006	SMG9	-0.110082	1.53719e-10	3.86906e-10
ENSG00000169955	65988	ZNF747	-0.112967	1.55531e-10	3.91397e-10
ENSG00000151240	22982	DIP2C	-0.247251	1.56026e-10	3.92573e-10
ENSG00000168014	26005	C2CD3	-0.0679455	1.56185e-10	3.92905e-10
ENSG00000126705	27245	AHDC1	-0.173106	1.56725e-10	3.94192e-10
ENSG00000032742	8100	IFT88	-0.124919	1.56957e-10	3.94705e-10
ENSG00000160959	9684	LRRC14	-0.148741	1.57139e-10	3.95092e-10
ENSG00000047597	7504	XK	-0.227178	1.58581e-10	3.98648e-10
ENSG00000162873	55220	KLHDC8A	-0.294243	1.5885e-10	3.99186e-10
ENSG00000166148	552	AVPR1A	-0.282892	1.58851e-10	3.99186e-10
ENSG00000135722	55336	FBXL8	-0.175321	1.58926e-10	3.99303e-10
ENSG00000291129	728448	ENSG00000291129	-0.199462	1.5904e-10	3.99517e-10
ENSG00000119326	8727	CTNNAL1	-0.23498	1.59735e-10	4.01194e-10
ENSG00000162073	124222	PAQR4	-0.166617	1.59924e-10	4.01595e-10
ENSG00000172071	9451	EIF2AK3	-0.161668	1.60123e-10	4.02024e-10
ENSG00000152454	10172	ZNF256	-0.19367	1.61035e-10	4.04243e-10
ENSG00000123104	3709	ITPR2	-0.0863998	1.61199e-10	4.04582e-10
ENSG00000146386	58527	ABRACL	-0.133708	1.64162e-10	4.11946e-10
ENSG00000231697	NA	NANOGP5	-0.197466	1.64586e-10	4.12916e-10
ENSG00000102974	10664	CTCF	-0.0744949	1.64607e-10	4.12916e-10
ENSG00000160917	10898	CPSF4	-0.120985	1.64777e-10	4.13271e-10
ENSG00000007168	5048	PAFAH1B1	0.0568286	1.64834e-10	4.1334e-10
ENSG00000196204	441191	RNF216P1	-0.138122	1.65107e-10	4.13951e-10
ENSG00000198763	4536	MT-ND2	-0.221424	1.65777e-10	4.15558e-10
ENSG00000178252	11180	WDR6	-0.133423	1.66027e-10	4.16111e-10
ENSG00000096654	7738	ZNF184	-0.156447	1.6622e-10	4.16519e-10
ENSG00000158793	4817	NIT1	0.0733918	1.6629e-10	4.16621e-10
ENSG00000023191	6050	RNH1	-0.124593	1.66507e-10	4.17092e-10
ENSG00000281103	100506776	TRG-AS1	-0.240155	1.67018e-10	4.18297e-10
ENSG00000075711	1739	DLG1	-0.1137	1.67363e-10	4.19088e-10
ENSG00000137094	25822	DNAJB5	-0.267673	1.67588e-10	4.19578e-10
ENSG00000166947	2038	EPB42	-0.263122	1.6773e-10	4.19858e-10
ENSG00000188825	NA	LINC00910	-0.145053	1.68052e-10	4.2059e-10
ENSG00000181904	134553	C5orf24	-0.122358	1.69327e-10	4.23706e-10
ENSG00000129158	26297	SERGEF	-0.163904	1.6986e-10	4.24966e-10
ENSG00000131437	11127	KIF3A	-0.209647	1.7049e-10	4.26466e-10
ENSG00000066230	6550	SLC9A3	-0.249756	1.70726e-10	4.26981e-10
ENSG00000232442	100505771	MHENCR	-0.134368	1.71238e-10	4.28186e-10
ENSG00000070061	8518	ELP1	-0.132474	1.71685e-10	4.29227e-10
ENSG00000095209	55151	TMEM38B	-0.194636	1.72336e-10	4.3078e-10
ENSG00000229619	401093	MBNL1-AS1	-0.151757	1.73055e-10	4.32499e-10
ENSG00000108515	2027	ENO3	-0.204424	1.73194e-10	4.32726e-10
ENSG00000149115	85456	TNKS1BP1	-0.200042	1.73207e-10	4.32726e-10
ENSG00000279672	NA	ENSG00000279672	-0.164206	1.74428e-10	4.35702e-10
ENSG00000182463	128553	TSHZ2	-0.263091	1.74972e-10	4.36983e-10
ENSG00000089280	2521	FUS	-0.0811772	1.75544e-10	4.38334e-10
ENSG00000139428	326625	MMAB	-0.210354	1.75798e-10	4.3889e-10
ENSG00000183978	28958	COA3	-0.140726	1.75941e-10	4.3913e-10
ENSG00000102893	5257	PHKB	-0.0819854	1.75956e-10	4.3913e-10
ENSG00000152270	5140	PDE3B	0.0990053	1.7656e-10	4.4056e-10
ENSG00000081721	11266	DUSP12	-0.1396	1.76834e-10	4.41167e-10
ENSG00000115685	5510	PPP1R7	-0.0744889	1.7702e-10	4.41553e-10
ENSG00000092203	9878	TOX4	0.0532657	1.77132e-10	4.41754e-10
ENSG00000230492	NA	ENSG00000230492	-0.290287	1.77331e-10	4.42173e-10
ENSG00000171456	171023	ASXL1	-0.110701	1.77423e-10	4.42323e-10
ENSG00000011523	23177	CEP68	-0.161606	1.77947e-10	4.43552e-10
ENSG00000107104	23189	KANK1	-0.24223	1.78439e-10	4.447e-10
ENSG00000227500	113178	SCAMP4	-0.113054	1.79732e-10	4.47845e-10
ENSG00000121895	80008	TMEM156	-0.228938	1.8195e-10	4.53291e-10
ENSG00000107521	3257	HPS1	-0.100492	1.82126e-10	4.53648e-10
ENSG00000258539	NA	ENSG00000258539	-0.162234	1.82694e-10	4.5495e-10
ENSG00000109917	8882	ZPR1	-0.144542	1.82712e-10	4.5495e-10
ENSG00000167193	1398	CRK	0.0842644	1.84219e-10	4.58621e-10
ENSG00000106524	57037	ANKMY2	-0.139737	1.84611e-10	4.59516e-10
ENSG00000171861	55178	MRM3	-0.167095	1.86024e-10	4.62952e-10
ENSG00000106080	55033	FKBP14	-0.206942	1.88215e-10	4.68323e-10
ENSG00000108107	6158	RPL28	-0.105874	1.89089e-10	4.70413e-10
ENSG00000232626	NA	ENSG00000232626	0.173831	1.89462e-10	4.7126e-10
ENSG00000151694	6868	ADAM17	-0.09458	1.89608e-10	4.71541e-10
ENSG00000169764	7360	UGP2	0.0791287	1.89931e-10	4.7226e-10
ENSG00000291207	NA	ENSG00000291207	-0.145676	1.90207e-10	4.72864e-10
ENSG00000034693	8504	PEX3	-0.195796	1.91289e-10	4.75469e-10
ENSG00000176946	51078	THAP4	-0.122804	1.91528e-10	4.7598e-10
ENSG00000184481	4303	FOXO4	-0.146756	1.92996e-10	4.79538e-10
ENSG00000175893	340481	ZDHHC21	-0.203937	1.93027e-10	4.79538e-10
ENSG00000184613	4753	NELL2	-0.247294	1.94636e-10	4.8345e-10
ENSG00000290993	NA	ENSG00000290993	-0.0813487	1.95408e-10	4.85281e-10
ENSG00000105486	3978	LIG1	-0.171598	1.95531e-10	4.85503e-10
ENSG00000161057	5701	PSMC2	-0.105114	1.95888e-10	4.86304e-10
ENSG00000110330	329	BIRC2	-0.124104	1.95974e-10	4.86431e-10
ENSG00000074696	51495	HACD3	-0.19985	1.96339e-10	4.87253e-10
ENSG00000173511	7423	VEGFB	-0.193982	1.97986e-10	4.91253e-10
ENSG00000161791	91010	FMNL3	-0.19634	1.99179e-10	4.94127e-10
ENSG00000066044	1994	ELAVL1	-0.0974653	1.99439e-10	4.94687e-10
ENSG00000175768	401505	TOMM5	-0.164218	2.00587e-10	4.97445e-10
ENSG00000119801	51646	YPEL5	0.0732165	2.01449e-10	4.99497e-10
ENSG00000198931	353	APRT	-0.137913	2.01718e-10	5.00077e-10
ENSG00000171680	57449	PLEKHG5	-0.297116	2.0334e-10	5.04009e-10
ENSG00000154328	252969	NEIL2	-0.192565	2.03612e-10	5.04594e-10
ENSG00000259959	NA	ENSG00000259959	-0.293714	2.03876e-10	5.0516e-10
ENSG00000181027	79147	FKRP	-0.112638	2.04305e-10	5.06134e-10
ENSG00000101181	26164	MTG2	0.0983807	2.05181e-10	5.08217e-10
ENSG00000112182	60468	BACH2	-0.226427	2.06002e-10	5.10159e-10
ENSG00000169188	27301	APEX2	-0.113179	2.06676e-10	5.11732e-10
ENSG00000133424	9215	LARGE1	-0.288034	2.06709e-10	5.11732e-10
ENSG00000102221	9767	JADE3	-0.236922	2.07694e-10	5.14082e-10
ENSG00000204104	26146	TRAF3IP1	-0.196234	2.08953e-10	5.17107e-10
ENSG00000180425	54494	C11orf71	-0.10477	2.12871e-10	5.2671e-10
ENSG00000111678	113246	C12orf57	-0.206775	2.13672e-10	5.28599e-10
ENSG00000285589	NA	ENSG00000285589	-0.133517	2.13812e-10	5.28855e-10
ENSG00000058729	55781	RIOK2	-0.142735	2.13998e-10	5.29222e-10
ENSG00000139618	675	BRCA2	-0.139802	2.14221e-10	5.29681e-10
ENSG00000163507	57650	CIP2A	-0.174431	2.14285e-10	5.29746e-10
ENSG00000125434	399512	SLC25A35	-0.168405	2.14785e-10	5.30891e-10
ENSG00000244045	147007	TMEM199	-0.0732004	2.17183e-10	5.36724e-10
ENSG00000162415	57643	ZSWIM5	-0.297397	2.17495e-10	5.37401e-10
ENSG00000071655	53615	MBD3	-0.147398	2.18965e-10	5.40938e-10
ENSG00000167081	5090	PBX3	-0.103091	2.19674e-10	5.42597e-10
ENSG00000196653	91392	ZNF502	-0.272844	2.20201e-10	5.43803e-10
ENSG00000247572	100131067	CKMT2-AS1	-0.178284	2.21359e-10	5.46567e-10
ENSG00000149679	81928	CABLES2	0.122889	2.22649e-10	5.49657e-10
ENSG00000100220	51493	RTCB	-0.108479	2.24117e-10	5.53183e-10
ENSG00000156876	163786	SASS6	-0.146586	2.24528e-10	5.54101e-10
ENSG00000111052	8825	LIN7A	0.156133	2.24893e-10	5.54906e-10
ENSG00000183647	348327	ZNF530	-0.168236	2.25779e-10	5.56995e-10
ENSG00000172530	54971	BANP	-0.0749883	2.27749e-10	5.61757e-10
ENSG00000178035	3615	IMPDH2	-0.135885	2.29914e-10	5.66999e-10
ENSG00000153790	136895	C7orf31	-0.173926	2.30869e-10	5.69256e-10
ENSG00000125741	80207	OPA3	-0.135432	2.32953e-10	5.74292e-10
ENSG00000076685	22978	NT5C2	0.118243	2.33816e-10	5.76321e-10
ENSG00000135316	10492	SYNCRIP	-0.136627	2.37478e-10	5.85245e-10
ENSG00000188529	10772	SRSF10	-0.126938	2.38637e-10	5.88e-10
ENSG00000173436	440574	MICOS10	-0.0978296	2.3897e-10	5.88717e-10
ENSG00000149260	726	CAPN5	-0.220552	2.39317e-10	5.89469e-10
ENSG00000114026	4968	OGG1	-0.111219	2.39882e-10	5.90758e-10
ENSG00000179833	9792	SERTAD2	-0.0945025	2.40063e-10	5.91101e-10
ENSG00000155827	56254	RNF20	-0.0546406	2.41679e-10	5.94975e-10
ENSG00000162825	100288142	NBPF20	-0.177846	2.42611e-10	5.97167e-10
ENSG00000145337	100996939	PYURF	-0.128099	2.43117e-10	5.98309e-10
ENSG00000085832	2060	EPS15	0.0631962	2.44018e-10	6.00421e-10
ENSG00000100342	8542	APOL1	-0.164413	2.4486e-10	6.02389e-10
ENSG00000180398	90411	MCFD2	-0.100177	2.45822e-10	6.0465e-10
ENSG00000198722	10497	UNC13B	-0.186465	2.46711e-10	6.06731e-10
ENSG00000248863	NA	ENSG00000248863	0.174604	2.47645e-10	6.08924e-10
ENSG00000235162	387882	C12orf75	-0.229484	2.47751e-10	6.09078e-10
ENSG00000169131	6940	ZNF354A	0.25587	2.48195e-10	6.10064e-10
ENSG00000175376	84285	EIF1AD	-0.0857243	2.48555e-10	6.10843e-10
ENSG00000038358	23644	EDC4	-0.0900988	2.48889e-10	6.11556e-10
ENSG00000204584	NA	ENSG00000204584	-0.127387	2.50237e-10	6.14763e-10
ENSG00000130669	10298	PAK4	-0.131358	2.51118e-10	6.1682e-10
ENSG00000187808	347454	SOWAHD	-0.203713	2.52028e-10	6.18948e-10
ENSG00000100983	2937	GSS	-0.135343	2.54104e-10	6.23938e-10
ENSG00000132603	51388	NIP7	-0.124235	2.55399e-10	6.27009e-10
ENSG00000111615	11103	KRR1	-0.154844	2.56617e-10	6.2989e-10
ENSG00000091436	51776	MAP3K20	-0.154826	2.60439e-10	6.39161e-10
ENSG00000224177	100874055	LINC00570	-0.247537	2.61415e-10	6.41445e-10
ENSG00000112357	5191	PEX7	-0.185892	2.62249e-10	6.43381e-10
ENSG00000184897	8971	H1-10	-0.169736	2.62489e-10	6.43857e-10
ENSG00000206562	131965	METTL6	-0.108399	2.64335e-10	6.48272e-10
ENSG00000182195	23641	LDOC1	-0.259188	2.65113e-10	6.50069e-10
ENSG00000261801	100287616	LOXL1-AS1	-0.21584	2.65971e-10	6.52059e-10
ENSG00000023330	211	ALAS1	0.0999118	2.66799e-10	6.53977e-10
ENSG00000178409	57673	BEND3	-0.197878	2.6703e-10	6.54428e-10
ENSG00000029725	9135	RABEP1	-0.0958167	2.67202e-10	6.54736e-10
ENSG00000166377	374868	ATP9B	-0.105029	2.68152e-10	6.56952e-10
ENSG00000181191	64219	PJA1	-0.189969	2.69568e-10	6.60249e-10
ENSG00000114388	10641	NPRL2	-0.112314	2.69591e-10	6.60249e-10
ENSG00000156171	128338	DRAM2	-0.111163	2.70091e-10	6.6136e-10
ENSG00000206337	10866	HCP5	-0.112235	2.72295e-10	6.6664e-10
ENSG00000010292	9918	NCAPD2	0.092163	2.73044e-10	6.68358e-10
ENSG00000185345	5071	PRKN	-0.266244	2.73554e-10	6.69492e-10
ENSG00000186001	84859	LRCH3	-0.0827601	2.73747e-10	6.69848e-10
ENSG00000046651	8481	OFD1	-0.137026	2.7586e-10	6.74902e-10
ENSG00000182372	2055	CLN8	-0.146238	2.75947e-10	6.74997e-10
ENSG00000143740	116841	SNAP47	-0.126176	2.76812e-10	6.76997e-10
ENSG00000161405	22806	IKZF3	-0.230423	2.77473e-10	6.78496e-10
ENSG00000196628	6925	TCF4	-0.222071	2.78749e-10	6.815e-10
ENSG00000163472	84283	TMEM79	-0.122997	2.79001e-10	6.81996e-10
ENSG00000120742	27230	SERP1	0.0616239	2.79191e-10	6.82344e-10
ENSG00000105329	7040	TGFB1	0.0802182	2.80226e-10	6.84755e-10
ENSG00000168268	64943	NT5DC2	-0.252568	2.81143e-10	6.86815e-10
ENSG00000113163	10087	CERT1	0.0818573	2.81166e-10	6.86815e-10
ENSG00000090686	84196	USP48	0.0748693	2.81693e-10	6.87984e-10
ENSG00000081052	1286	COL4A4	-0.328934	2.81958e-10	6.88513e-10
ENSG00000010626	10233	LRRC23	-0.19147	2.82945e-10	6.90803e-10
ENSG00000115419	2744	GLS	-0.129701	2.85624e-10	6.97224e-10
ENSG00000074935	51175	TUBE1	-0.194138	2.8635e-10	6.98876e-10
ENSG00000286796	NA	ENSG00000286796	-0.238248	2.88042e-10	7.02883e-10
ENSG00000162894	9214	FCMR	-0.208425	2.89493e-10	7.06304e-10
ENSG00000159761	388284	C16orf86	-0.177073	2.94079e-10	7.17265e-10
ENSG00000270574	NA	ENSG00000270574	0.168774	2.94087e-10	7.17265e-10
ENSG00000105135	10994	ILVBL	-0.171305	3.00782e-10	7.33467e-10
ENSG00000196459	6399	TRAPPC2	-0.106517	3.01053e-10	7.34002e-10
ENSG00000125246	171425	CLYBL	-0.232137	3.02298e-10	7.3691e-10
ENSG00000259070	283547	LINC00639	0.324842	3.02658e-10	7.37661e-10
ENSG00000140830	54957	TXNL4B	-0.081958	3.02967e-10	7.38286e-10
ENSG00000181472	57621	ZBTB2	-0.101858	3.03178e-10	7.38674e-10
ENSG00000171817	163255	ZNF540	-0.230267	3.05258e-10	7.43615e-10
ENSG00000162512	9672	SDC3	-0.250796	3.09269e-10	7.53255e-10
ENSG00000173218	81839	VANGL1	-0.21088	3.09899e-10	7.54659e-10
ENSG00000178096	51027	BOLA1	-0.233515	3.0999e-10	7.5475e-10
ENSG00000244165	5032	P2RY11	-0.232816	3.11136e-10	7.57412e-10
ENSG00000265590	110091775	CFAP298-TCP10L	-0.237404	3.1152e-10	7.58215e-10
ENSG00000144840	285282	RABL3	-0.147156	3.14223e-10	7.64664e-10
ENSG00000118515	6446	SGK1	-0.162163	3.14515e-10	7.65241e-10
ENSG00000137200	23070	CMTR1	-0.123453	3.16805e-10	7.70681e-10
ENSG00000197372	171392	ZNF675	-0.177237	3.19669e-10	7.77516e-10
ENSG00000111641	4839	NOP2	-0.167573	3.21383e-10	7.81549e-10
ENSG00000175931	63893	UBE2O	-0.209137	3.21444e-10	7.81565e-10
ENSG00000114859	1181	CLCN2	-0.205767	3.2224e-10	7.83365e-10
ENSG00000179914	55600	ITLN1	-0.333544	3.2243e-10	7.83691e-10
ENSG00000084112	54434	SSH1	0.0669362	3.22655e-10	7.84104e-10
ENSG00000181467	5912	RAP2B	-0.0886701	3.22878e-10	7.84513e-10
ENSG00000140943	8720	MBTPS1	-0.101893	3.29202e-10	7.9974e-10
ENSG00000212719	339263	LINC02693	-0.204448	3.29745e-10	8.00922e-10
ENSG00000041802	55341	LSG1	-0.157189	3.30303e-10	8.02139e-10
ENSG00000279394	NA	ENSG00000279394	0.18904	3.31092e-10	8.03918e-10
ENSG00000136044	55198	APPL2	0.0749382	3.31743e-10	8.0536e-10
ENSG00000134864	87769	GGACT	-0.26512	3.35005e-10	8.13044e-10
ENSG00000119718	8892	EIF2B2	-0.110352	3.35022e-10	8.13044e-10
ENSG00000204580	780	DDR1	-0.233254	3.36017e-10	8.15318e-10
ENSG00000149150	8501	SLC43A1	-0.177535	3.36527e-10	8.16415e-10
ENSG00000102580	5611	DNAJC3	0.10266	3.40652e-10	8.26282e-10
ENSG00000168056	4054	LTBP3	-0.205197	3.4089e-10	8.26718e-10
ENSG00000014824	10463	SLC30A9	-0.0970525	3.42026e-10	8.29329e-10
ENSG00000213593	51075	TMX2	-0.127686	3.42807e-10	8.31081e-10
ENSG00000113303	79908	BTNL8	0.177753	3.43819e-10	8.33392e-10
ENSG00000067334	30836	DNTTIP2	0.0976699	3.4421e-10	8.34124e-10
ENSG00000188171	199777	ZNF626	-0.198855	3.44239e-10	8.34124e-10
ENSG00000254093	54984	PINX1	-0.193568	3.47412e-10	8.4167e-10
ENSG00000185504	80233	FAAP100	-0.13212	3.48636e-10	8.44489e-10
ENSG00000259891	NA	ENSG00000259891	-0.127932	3.57367e-10	8.65491e-10
ENSG00000184220	84319	CMSS1	-0.23568	3.58793e-10	8.68796e-10
ENSG00000238142	105376805	ENSG00000238142	-0.210696	3.58879e-10	8.68855e-10
ENSG00000137818	6176	RPLP1	-0.121706	3.59411e-10	8.69995e-10
ENSG00000140995	54849	DEF8	0.135805	3.60885e-10	8.73414e-10
ENSG00000134955	219855	SLC37A2	-0.161094	3.62499e-10	8.7717e-10
ENSG00000272758	NA	WDR5B-DT	-0.166624	3.62792e-10	8.77727e-10
ENSG00000186522	151011	SEPTIN10	-0.204936	3.62947e-10	8.77949e-10
ENSG00000089820	393	ARHGAP4	0.0910889	3.63007e-10	8.77949e-10
ENSG00000143479	8444	DYRK3	-0.233428	3.63107e-10	8.78042e-10
ENSG00000186073	84529	CDIN1	-0.233173	3.63475e-10	8.7878e-10
ENSG00000132182	23225	NUP210	-0.151467	3.64037e-10	8.79989e-10
ENSG00000187713	94107	TMEM203	-0.131668	3.64511e-10	8.80985e-10
ENSG00000163832	54859	ELP6	-0.1651	3.65244e-10	8.82605e-10
ENSG00000260257	119746555	ENSG00000260257	0.102188	3.66585e-10	8.85695e-10
ENSG00000100100	113791	PIK3IP1	-0.174641	3.66838e-10	8.86154e-10
ENSG00000155085	221264	AK9	-0.127144	3.73015e-10	9.00924e-10
ENSG00000246790	NA	SORL1-AS1	-0.157711	3.7361e-10	9.02206e-10
ENSG00000160551	57551	TAOK1	0.0671813	3.75505e-10	9.06628e-10
ENSG00000185513	26013	L3MBTL1	-0.12695	3.76151e-10	9.08032e-10
ENSG00000096433	3710	ITPR3	-0.204114	3.76321e-10	9.08288e-10
ENSG00000163464	3577	CXCR1	0.130382	3.78432e-10	9.13228e-10
ENSG00000186654	55615	PRR5	-0.18491	3.78679e-10	9.13667e-10
ENSG00000128039	79644	SRD5A3	-0.221903	3.79358e-10	9.1515e-10
ENSG00000005469	54677	CROT	-0.192451	3.82088e-10	9.21579e-10
ENSG00000184208	79640	C22orf46P	-0.149792	3.82437e-10	9.22263e-10
ENSG00000226688	728558	ENTPD1-AS1	-0.129095	3.82786e-10	9.22948e-10
ENSG00000105438	10945	KDELR1	-0.0926631	3.82912e-10	9.23094e-10
ENSG00000076321	27252	KLHL20	-0.111558	3.83331e-10	9.23948e-10
ENSG00000068024	9759	HDAC4	0.0926949	3.83702e-10	9.24685e-10
ENSG00000135801	27097	TAF5L	-0.110992	3.84268e-10	9.25892e-10
ENSG00000254703	100507392	SENCR	-0.160181	3.85205e-10	9.27992e-10
ENSG00000115568	7701	ZNF142	-0.101188	3.89947e-10	9.39255e-10
ENSG00000167555	84436	ZNF528	-0.17438	3.90344e-10	9.40051e-10
ENSG00000205236	NA	ENSG00000205236	-0.176149	3.90942e-10	9.41331e-10
ENSG00000232063	NA	ENSG00000232063	0.269231	3.94883e-10	9.50659e-10
ENSG00000167100	201191	SAMD14	-0.324765	3.9717e-10	9.56003e-10
ENSG00000049192	11174	ADAMTS6	-0.251236	3.97306e-10	9.56166e-10
ENSG00000095637	10580	SORBS1	-0.202289	3.97727e-10	9.57019e-10
ENSG00000269293	100129195	ZSCAN16-AS1	-0.147071	3.99742e-10	9.61703e-10
ENSG00000157306	NA	ZFHX2-AS1	-0.158004	4.0521e-10	9.74692e-10
ENSG00000146463	9202	ZMYM4	-0.103528	4.05752e-10	9.7583e-10
ENSG00000119650	112752	IFT43	-0.192264	4.08259e-10	9.81693e-10
ENSG00000211938	NA	IGHV3-7	-0.362001	4.09807e-10	9.85248e-10
ENSG00000267575	101927151	LINC02987	-0.142024	4.10383e-10	9.86466e-10
ENSG00000276718	NA	VAMP1-AS1	-0.202434	4.14412e-10	9.95981e-10
ENSG00000156127	10538	BATF	0.178111	4.18025e-10	1.00449e-09
ENSG00000242498	348110	ARPIN	-0.353002	4.20395e-10	1.00993e-09
ENSG00000127314	5908	RAP1B	-0.102678	4.20431e-10	1.00993e-09
ENSG00000114650	22937	SCAP	-0.105228	4.23334e-10	1.01673e-09
ENSG00000198912	339448	C1orf174	-0.121622	4.24177e-10	1.01859e-09
ENSG00000109654	23321	TRIM2	-0.313376	4.25859e-10	1.02245e-09
ENSG00000176155	284001	CCDC57	0.0916499	4.29417e-10	1.03082e-09
ENSG00000174501	400986	ANKRD36C	-0.182359	4.31799e-10	1.03636e-09
ENSG00000189241	7259	TSPYL1	-0.0839435	4.35783e-10	1.04575e-09
ENSG00000105948	79989	TTC26	-0.276836	4.35874e-10	1.04579e-09
ENSG00000143157	57645	POGK	-0.107538	4.37005e-10	1.04832e-09
ENSG00000290958	NA	ENSG00000290958	0.163531	4.37171e-10	1.04854e-09
ENSG00000134330	285148	IAH1	-0.101141	4.4189e-10	1.05968e-09
ENSG00000189114	388552	BLOC1S3	-0.09851	4.43122e-10	1.06246e-09
ENSG00000250067	374887	YJEFN3	-0.1487	4.43664e-10	1.06358e-09
ENSG00000167315	10449	ACAA2	-0.130777	4.44668e-10	1.0658e-09
ENSG00000204219	6920	TCEA3	-0.274883	4.45636e-10	1.06794e-09
ENSG00000291112	NA	ENSG00000291112	-0.304408	4.47836e-10	1.07303e-09
ENSG00000134049	51124	IER3IP1	-0.161325	4.50476e-10	1.07904e-09
ENSG00000261098	NA	ENSG00000261098	-0.195406	4.50495e-10	1.07904e-09
ENSG00000215417	407975	MIR17HG	-0.177451	4.50936e-10	1.07991e-09
ENSG00000260910	NA	SWINGN	-0.318212	4.51962e-10	1.08219e-09
ENSG00000274925	NA	ZKSCAN2-DT	-0.1055	4.5277e-10	1.08394e-09
ENSG00000077984	8530	CST7	0.207998	4.54355e-10	1.08755e-09
ENSG00000160613	9159	PCSK7	-0.133398	4.56151e-10	1.09166e-09
ENSG00000157045	123803	NTAN1	-0.123214	4.59969e-10	1.10062e-09
ENSG00000163378	285203	EOGT	-0.144171	4.63008e-10	1.1077e-09
ENSG00000204514	730051	ZNF814	-0.140003	4.65293e-10	1.11298e-09
ENSG00000223797	285266	ENTPD3-AS1	-0.218685	4.68438e-10	1.12031e-09
ENSG00000141560	79672	FN3KRP	-0.161929	4.69429e-10	1.12249e-09
ENSG00000182472	147968	CAPN12	-0.232582	4.72398e-10	1.1294e-09
ENSG00000100628	51676	ASB2	-0.279526	4.7291e-10	1.13044e-09
ENSG00000186446	115560	ZNF501	-0.239275	4.73699e-10	1.13213e-09
ENSG00000127837	14	AAMP	-0.112764	4.73953e-10	1.13255e-09
ENSG00000173226	9657	IQCB1	-0.160306	4.75062e-10	1.135e-09
ENSG00000106366	5054	SERPINE1	-0.285066	4.75755e-10	1.13647e-09
ENSG00000289135	NA	ENSG00000289135	-0.167047	4.77295e-10	1.13995e-09
ENSG00000101166	51012	PRELID3B	-0.0980453	4.78045e-10	1.14155e-09
ENSG00000078589	27334	P2RY10	-0.212147	4.83852e-10	1.15523e-09
ENSG00000158467	23382	AHCYL2	-0.0969778	4.87089e-10	1.16276e-09
ENSG00000156298	7102	TSPAN7	-0.289644	4.9023e-10	1.17006e-09
ENSG00000275713	8345	H2BC9	-0.178015	4.95339e-10	1.18205e-09
ENSG00000104881	10848	PPP1R13L	-0.213354	4.97696e-10	1.18748e-09
ENSG00000224892	NA	RPS4XP16	-0.185886	4.9872e-10	1.18972e-09
ENSG00000092931	79157	MFSD11	-0.0699377	4.99583e-10	1.19158e-09
ENSG00000171044	286046	XKR6	-0.196657	5.02388e-10	1.19807e-09
ENSG00000272916	NA	ENSG00000272916	0.134643	5.06261e-10	1.2071e-09
ENSG00000119318	5887	RAD23B	0.0629459	5.07726e-10	1.21039e-09
ENSG00000103222	4363	ABCC1	-0.0896294	5.09745e-10	1.215e-09
ENSG00000161996	197335	WDR90	-0.187598	5.10512e-10	1.21662e-09
ENSG00000198420	9747	TCAF1	-0.175576	5.12386e-10	1.22088e-09
ENSG00000270647	8148	TAF15	-0.108307	5.12521e-10	1.221e-09
ENSG00000074071	65993	MRPS34	-0.140077	5.13467e-10	1.22305e-09
ENSG00000259972	NA	ENSG00000259972	-0.130974	5.16482e-10	1.23002e-09
ENSG00000023734	11171	STRAP	-0.100825	5.17198e-10	1.23152e-09
ENSG00000279598	NA	ENSG00000279598	0.14594	5.22101e-10	1.24298e-09
ENSG00000068438	24140	FTSJ1	-0.146506	5.23095e-10	1.24514e-09
ENSG00000109220	26511	CHIC2	0.0790644	5.31593e-10	1.26516e-09
ENSG00000215472	100526842	RPL17-C18orf32	0.199494	5.35623e-10	1.27453e-09
ENSG00000226396	NA	ENSG00000226396	-0.177645	5.36074e-10	1.27539e-09
ENSG00000131127	7700	ZNF141	-0.139679	5.37924e-10	1.27956e-09
ENSG00000234284	345462	ZNF879	-0.183278	5.38008e-10	1.27956e-09
ENSG00000291092	5387	PMS2P3	-0.113149	5.41982e-10	1.2888e-09
ENSG00000163935	51460	SFMBT1	-0.178897	5.42985e-10	1.29097e-09
ENSG00000285417	NA	ENSG00000285417	-0.283195	5.4537e-10	1.29642e-09
ENSG00000120334	91687	CENPL	-0.189227	5.4756e-10	1.30141e-09
ENSG00000110619	833	CARS1	0.0650309	5.4936e-10	1.30547e-09
ENSG00000162104	115	ADCY9	-0.170471	5.52335e-10	1.31232e-09
ENSG00000143621	3608	ILF2	-0.119246	5.53297e-10	1.31438e-09
ENSG00000280392	NA	ENSG00000280392	-0.187188	5.5718e-10	1.32338e-09
ENSG00000236187	NA	GJA6P	0.17993	5.5787e-10	1.3248e-09
ENSG00000278829	NA	ENSG00000278829	0.136336	5.58882e-10	1.32698e-09
ENSG00000129933	23383	MAU2	0.0761863	5.61541e-10	1.33307e-09
ENSG00000112078	222658	KCTD20	0.0755011	5.63077e-10	1.33649e-09
ENSG00000183527	8624	PSMG1	-0.183462	5.63296e-10	1.33679e-09
ENSG00000136143	8803	SUCLA2	-0.132068	5.64117e-10	1.33851e-09
ENSG00000273451	NA	ENSG00000273451	-0.165948	5.64601e-10	1.33944e-09
ENSG00000170291	23587	ELP5	-0.136074	5.67952e-10	1.34716e-09
ENSG00000179523	645212	EIF3J-DT	-0.108256	5.68351e-10	1.34788e-09
ENSG00000187742	79048	SECISBP2	-0.0680618	5.68543e-10	1.34811e-09
ENSG00000124126	57580	PREX1	0.104366	5.69017e-10	1.34901e-09
ENSG00000135956	55654	TMEM127	0.0782399	5.72998e-10	1.35822e-09
ENSG00000128595	813	CALU	-0.125521	5.73745e-10	1.35976e-09
ENSG00000133265	23640	HSPBP1	-0.182761	5.74227e-10	1.36068e-09
ENSG00000127022	821	CANX	-0.0874204	5.74466e-10	1.36102e-09
ENSG00000158169	2176	FANCC	-0.186038	5.76713e-10	1.36611e-09
ENSG00000101132	5203	PFDN4	-0.17484	5.87895e-10	1.39237e-09
ENSG00000173258	158399	ZNF483	-0.220233	5.88383e-10	1.39329e-09
ENSG00000012963	55148	UBR7	-0.0946458	5.88871e-10	1.39421e-09
ENSG00000214517	51400	PPME1	-0.0892057	5.90753e-10	1.39843e-09
ENSG00000105819	9512	PMPCB	-0.0905038	5.91663e-10	1.40036e-09
ENSG00000221988	9374	PPT2	-0.198785	5.92471e-10	1.40203e-09
ENSG00000271109	126568845	LINC03049	-0.254276	5.95301e-10	1.40849e-09
ENSG00000069275	64710	NUCKS1	-0.160083	5.9907e-10	1.41718e-09
ENSG00000284428	NA	ENSG00000284428	-0.16172	5.99542e-10	1.41806e-09
ENSG00000142082	23410	SIRT3	-0.120101	6.01524e-10	1.4225e-09
ENSG00000185049	7469	NELFA	-0.113974	6.02159e-10	1.42377e-09
ENSG00000120860	51019	WASHC3	-0.109629	6.02922e-10	1.42534e-09
ENSG00000155893	92370	PXYLP1	0.165937	6.03078e-10	1.42547e-09
ENSG00000116198	9731	CEP104	-0.105244	6.03707e-10	1.42671e-09
ENSG00000100804	5693	PSMB5	-0.11194	6.06066e-10	1.43205e-09
ENSG00000276966	8367	H4C5	-0.140679	6.06741e-10	1.43341e-09
ENSG00000168487	649	BMP1	-0.197072	6.08114e-10	1.43641e-09
ENSG00000198887	23137	SMC5	-0.111886	6.096e-10	1.43961e-09
ENSG00000134317	29841	GRHL1	-0.253994	6.0967e-10	1.43961e-09
ENSG00000198934	57692	MAGEE1	-0.220903	6.14007e-10	1.4496e-09
ENSG00000182628	348235	SKA2	-0.179931	6.14534e-10	1.45061e-09
ENSG00000144635	51143	DYNC1LI1	-0.0919751	6.14979e-10	1.45142e-09
ENSG00000198920	9851	KIAA0753	-0.0908469	6.18713e-10	1.45999e-09
ENSG00000157500	26060	APPL1	-0.142906	6.21492e-10	1.4663e-09
ENSG00000128951	1854	DUT	-0.148034	6.22117e-10	1.46753e-09
ENSG00000101246	10139	ARFRP1	-0.107041	6.26201e-10	1.47692e-09
ENSG00000153283	10225	CD96	-0.211561	6.28132e-10	1.48122e-09
ENSG00000182866	3932	LCK	-0.212915	6.34888e-10	1.49691e-09
ENSG00000091317	54918	CMTM6	0.0972829	6.36009e-10	1.4993e-09
ENSG00000153015	10283	CWC27	-0.135478	6.37414e-10	1.50236e-09
ENSG00000137193	5292	PIM1	-0.156416	6.37893e-10	1.50324e-09
ENSG00000261253	NA	ENSG00000261253	-0.269404	6.39743e-10	1.50735e-09
ENSG00000089094	84678	KDM2B	-0.164165	6.42582e-10	1.51379e-09
ENSG00000136869	7099	TLR4	0.155771	6.43013e-10	1.51455e-09
ENSG00000127603	23499	MACF1	-0.129609	6.43432e-10	1.51529e-09
ENSG00000188542	285193	DUSP28	-0.106339	6.47043e-10	1.52354e-09
ENSG00000164308	64167	ERAP2	-0.226315	6.47225e-10	1.52371e-09
ENSG00000223704	NA	LINC01422	-0.185936	6.49403e-10	1.52858e-09
ENSG00000197785	55210	ATAD3A	-0.161123	6.50861e-10	1.53176e-09
ENSG00000217930	51025	PAM16	0.103501	6.51561e-10	1.53316e-09
ENSG00000137996	8634	RTCA	-0.0852256	6.51677e-10	1.53317e-09
ENSG00000159363	23400	ATP13A2	-0.136359	6.52053e-10	1.5338e-09
ENSG00000139684	2098	ESD	-0.106411	6.53035e-10	1.53586e-09
ENSG00000137337	9656	MDC1	-0.160088	6.54853e-10	1.53988e-09
ENSG00000141429	2589	GALNT1	0.0814704	6.5674e-10	1.54406e-09
ENSG00000163788	54861	SNRK	0.0829993	6.57321e-10	1.54517e-09
ENSG00000139714	283385	MORN3	-0.205523	6.58672e-10	1.54809e-09
ENSG00000181666	284459	ZNF875	-0.144595	6.61482e-10	1.55443e-09
ENSG00000163918	5984	RFC4	-0.177189	6.61637e-10	1.55454e-09
ENSG00000157379	115817	DHRS1	0.0989838	6.68102e-10	1.56947e-09
ENSG00000074800	2023	ENO1	0.0771153	6.68743e-10	1.57071e-09
ENSG00000005206	56928	SPPL2B	-0.132526	6.69094e-10	1.57128e-09
ENSG00000175564	7352	UCP3	-0.15732	6.69998e-10	1.57314e-09
ENSG00000086758	10075	HUWE1	-0.0845016	6.72232e-10	1.57812e-09
ENSG00000226696	104355426	LENG8-AS1	-0.122877	6.72514e-10	1.57837e-09
ENSG00000170634	98	ACYP2	-0.124447	6.7256e-10	1.57837e-09
ENSG00000135617	84279	PRADC1	-0.214346	6.72684e-10	1.5784e-09
ENSG00000078237	57103	TIGAR	-0.123512	6.7443e-10	1.58223e-09
ENSG00000261740	107282092	BOLA2-SMG1P6	-0.159019	6.76361e-10	1.5865e-09
ENSG00000287670	NA	ENSG00000287670	-0.29695	6.77789e-10	1.58959e-09
ENSG00000139405	84934	RITA1	-0.158706	6.83449e-10	1.6026e-09
ENSG00000135144	1840	DTX1	-0.247704	6.89673e-10	1.61692e-09
ENSG00000183605	119559	SFXN4	-0.170164	6.94097e-10	1.62703e-09
ENSG00000119383	5524	PTPA	-0.105748	6.95095e-10	1.6291e-09
ENSG00000103184	9717	SEC14L5	-0.306256	6.97788e-10	1.63514e-09
ENSG00000140326	146059	CDAN1	-0.107172	6.98887e-10	1.63744e-09
ENSG00000165801	55701	ARHGEF40	-0.164961	7.0155e-10	1.64341e-09
ENSG00000113658	4090	SMAD5	-0.137589	7.05139e-10	1.65154e-09
ENSG00000248712	283152	CCDC153	0.224108	7.08624e-10	1.65943e-09
ENSG00000238243	343171	OR2W3	-0.273528	7.12707e-10	1.66872e-09
ENSG00000148057	414328	IDNK	-0.20563	7.17771e-10	1.6803e-09
ENSG00000141664	54877	ZCCHC2	-0.150025	7.24664e-10	1.69615e-09
ENSG00000100478	11154	AP4S1	-0.125627	7.27777e-10	1.70316e-09
ENSG00000167815	7001	PRDX2	-0.219416	7.29022e-10	1.70579e-09
ENSG00000198502	3127	HLA-DRB5	-0.295476	7.36329e-10	1.7226e-09
ENSG00000124574	89845	ABCC10	-0.117871	7.37039e-10	1.72398e-09
ENSG00000258890	90799	CEP95	-0.128933	7.37858e-10	1.72561e-09
ENSG00000083097	23033	DOP1A	-0.127119	7.39647e-10	1.72951e-09
ENSG00000119041	9330	GTF3C3	-0.139135	7.49235e-10	1.75164e-09
ENSG00000182010	219790	RTKN2	-0.255017	7.50561e-10	1.75445e-09
ENSG00000134480	902	CCNH	0.0954055	7.52064e-10	1.75767e-09
ENSG00000179743	729614	SPEN-AS1	-0.110952	7.52781e-10	1.75906e-09
ENSG00000167549	84940	CORO6	-0.219041	7.52964e-10	1.75919e-09
ENSG00000134597	51634	RBMX2	-0.122276	7.54207e-10	1.76181e-09
ENSG00000085872	10523	CHERP	-0.0733376	7.58921e-10	1.77253e-09
ENSG00000251682	NA	ENSG00000251682	0.119897	7.65965e-10	1.78868e-09
ENSG00000172270	682	BSG	-0.173707	7.67007e-10	1.79082e-09
ENSG00000094841	139596	UPRT	-0.139921	7.70489e-10	1.79865e-09
ENSG00000177156	6888	TALDO1	0.0920153	7.71362e-10	1.8004e-09
ENSG00000088448	55608	ANKRD10	-0.0870667	7.76746e-10	1.81266e-09
ENSG00000117906	5955	RCN2	-0.155859	7.77143e-10	1.81329e-09
ENSG00000205476	317762	CCDC85C	-0.231216	7.79775e-10	1.81913e-09
ENSG00000213937	9080	CLDN9	0.199998	7.82578e-10	1.82537e-09
ENSG00000162739	114836	SLAMF6	-0.212199	7.85101e-10	1.83095e-09
ENSG00000166313	322	APBB1	-0.200092	7.87904e-10	1.83719e-09
ENSG00000276231	146850	PIK3R6	-0.142959	7.89066e-10	1.8396e-09
ENSG00000289393	NA	ENSG00000289393	-0.18361	7.93558e-10	1.84976e-09
ENSG00000132819	55544	RBM38	-0.202481	7.98451e-10	1.86086e-09
ENSG00000100150	9681	DEPDC5	-0.107455	8.02821e-10	1.87074e-09
ENSG00000169756	3987	LIMS1	-0.122826	8.03855e-10	1.87284e-09
ENSG00000172175	10892	MALT1	-0.127387	8.05193e-10	1.87556e-09
ENSG00000164330	1879	EBF1	-0.282209	8.05288e-10	1.87556e-09
ENSG00000280120	NA	ENSG00000280120	-0.232653	8.06621e-10	1.87836e-09
ENSG00000117543	51611	DPH5	-0.142317	8.09e-10	1.88359e-09
ENSG00000151725	79682	CENPU	-0.163736	8.11567e-10	1.88925e-09
ENSG00000118965	57539	WDR35	-0.139524	8.13364e-10	1.89313e-09
ENSG00000149187	10658	CELF1	-0.0577787	8.15514e-10	1.89782e-09
ENSG00000105556	54531	MIER2	-0.117684	8.22721e-10	1.91428e-09
ENSG00000100461	55147	RBM23	0.0760021	8.29435e-10	1.92958e-09
ENSG00000110203	2352	FOLR3	0.386121	8.29966e-10	1.9305e-09
ENSG00000117298	1889	ECE1	0.11146	8.30412e-10	1.93122e-09
ENSG00000172171	79736	TEFM	-0.135292	8.31021e-10	1.93232e-09
ENSG00000164466	94081	SFXN1	0.179313	8.31869e-10	1.93397e-09
ENSG00000162645	2634	GBP2	-0.142116	8.32036e-10	1.93404e-09
ENSG00000180667	55432	YOD1	-0.172107	8.33819e-10	1.93787e-09
ENSG00000128596	64753	CCDC136	-0.248194	8.3623e-10	1.94315e-09
ENSG00000168439	10963	STIP1	-0.117537	8.36915e-10	1.94443e-09
ENSG00000102218	6102	RP2	0.103927	8.39219e-10	1.94946e-09
ENSG00000118816	10983	CCNI	-0.0828079	8.41597e-10	1.95466e-09
ENSG00000291272	NA	ENSG00000291272	-0.198236	8.43025e-10	1.95766e-09
ENSG00000233223	100996842	ENSG00000233223	-0.166456	8.43873e-10	1.95931e-09
ENSG00000168575	6575	SLC20A2	-0.119345	8.4751e-10	1.96743e-09
ENSG00000115694	10494	STK25	-0.115922	8.48729e-10	1.96994e-09
ENSG00000169696	79058	ASPSCR1	-0.142721	8.50003e-10	1.97257e-09
ENSG00000141858	90378	SAMD1	-0.151935	8.52788e-10	1.97871e-09
ENSG00000173451	83591	THAP2	-0.193729	8.56508e-10	1.98701e-09
ENSG00000074695	3998	LMAN1	-0.175074	8.59051e-10	1.99259e-09
ENSG00000108506	57508	INTS2	-0.134635	8.60467e-10	1.99555e-09
ENSG00000165916	5702	PSMC3	-0.103352	8.61704e-10	1.99809e-09
ENSG00000169682	83985	SPNS1	-0.123976	8.69e-10	2.01467e-09
ENSG00000197429	3652	IPP	-0.123965	8.7019e-10	2.0171e-09
ENSG00000100767	89932	PAPLN	-0.238331	8.72141e-10	2.02129e-09
ENSG00000250479	400916	CHCHD10	-0.167875	8.8087e-10	2.04119e-09
ENSG00000168672	157638	LRATD2	-0.190247	8.82922e-10	2.04561e-09
ENSG00000168795	9925	ZBTB5	-0.168911	8.86294e-10	2.05309e-09
ENSG00000164258	4724	NDUFS4	-0.126615	8.88375e-10	2.05757e-09
ENSG00000204388	3304	HSPA1B	0.206769	8.89464e-10	2.05976e-09
ENSG00000011376	23395	LARS2	-0.129999	8.91711e-10	2.06462e-09
ENSG00000103126	8312	AXIN1	0.0928466	8.95601e-10	2.07329e-09
ENSG00000162924	5966	REL	0.101492	9.00713e-10	2.08479e-09
ENSG00000198879	57713	SFMBT2	-0.16598	9.06919e-10	2.09881e-09
ENSG00000148840	23082	PPRC1	-0.145002	9.09163e-10	2.10366e-09
ENSG00000111727	29915	HCFC2	-0.138395	9.09585e-10	2.10429e-09
ENSG00000153485	26175	LYSET	-0.117317	9.10271e-10	2.1054e-09
ENSG00000176444	1196	CLK2	-0.0768924	9.10362e-10	2.1054e-09
ENSG00000196715	154807	VKORC1L1	-0.134544	9.18996e-10	2.12502e-09
ENSG00000011304	5725	PTBP1	-0.0858512	9.26119e-10	2.14114e-09
ENSG00000167487	55295	KLHL26	-0.122514	9.32774e-10	2.15617e-09
ENSG00000090054	10558	SPTLC1	0.0731878	9.339e-10	2.15842e-09
ENSG00000198018	57089	ENTPD7	0.16236	9.3543e-10	2.16161e-09
ENSG00000169718	64118	DUS1L	-0.124973	9.36043e-10	2.16267e-09
ENSG00000279631	NA	ENSG00000279631	-0.199664	9.46664e-10	2.18685e-09
ENSG00000120963	51123	ZNF706	-0.13128	9.54342e-10	2.20423e-09
ENSG00000251215	NA	GOLGA5P1	-0.143275	9.56892e-10	2.20976e-09
ENSG00000105778	23080	AVL9	0.0653247	9.58502e-10	2.21312e-09
ENSG00000015171	10771	ZMYND11	-0.163046	9.61132e-10	2.21883e-09
ENSG00000260517	NA	ENSG00000260517	-0.137905	9.66354e-10	2.23052e-09
ENSG00000117620	23443	SLC35A3	-0.140883	9.67945e-10	2.23383e-09
ENSG00000291143	NA	ENSG00000291143	-0.132471	9.68882e-10	2.23563e-09
ENSG00000185716	730094	MOSMO	-0.143612	9.73771e-10	2.24654e-09
ENSG00000102316	10916	MAGED2	-0.127393	9.76168e-10	2.25171e-09
ENSG00000114054	5096	PCCB	-0.11946	9.77206e-10	2.25373e-09
ENSG00000166171	25911	DPCD	-0.269451	9.7959e-10	2.25886e-09
ENSG00000066654	55623	THUMPD1	-0.121394	9.81123e-10	2.26187e-09
ENSG00000124507	29993	PACSIN1	-0.296171	9.81212e-10	2.26187e-09
ENSG00000130021	8226	PUDP	-0.115375	9.8398e-10	2.26788e-09
ENSG00000133835	3295	HSD17B4	-0.103755	9.8857e-10	2.27809e-09
ENSG00000245954	100996286	LINC02273	-0.323005	9.9179e-10	2.28513e-09
ENSG00000156860	64319	FBRS	0.0732945	1.00031e-09	2.3044e-09
ENSG00000173852	23333	DPY19L1	-0.13543	1.00116e-09	2.30597e-09
ENSG00000102109	27344	PCSK1N	-0.364653	1.00876e-09	2.32311e-09
ENSG00000171368	11076	TPPP	0.255844	1.01095e-09	2.32777e-09
ENSG00000075089	64431	ACTR6	-0.130469	1.01818e-09	2.34404e-09
ENSG00000285492	112267968	ENSG00000285492	-0.22002	1.02582e-09	2.36125e-09
ENSG00000149257	871	SERPINH1	-0.211178	1.02629e-09	2.36195e-09
ENSG00000172159	257019	FRMD3	-0.181339	1.02895e-09	2.36743e-09
ENSG00000134324	23175	LPIN1	-0.170345	1.02901e-09	2.36743e-09
ENSG00000196189	64218	SEMA4A	0.115153	1.0309e-09	2.37139e-09
ENSG00000186591	7328	UBE2H	-0.110251	1.035e-09	2.38044e-09
ENSG00000167685	55311	ZNF444	-0.130326	1.03776e-09	2.3864e-09
ENSG00000124575	3007	H1-3	-0.186474	1.03881e-09	2.38842e-09
ENSG00000090372	29888	STRN4	-0.0871552	1.05286e-09	2.42033e-09
ENSG00000169031	1285	COL4A3	-0.33075	1.0547e-09	2.42416e-09
ENSG00000285725	NA	ENSG00000285725	-0.152813	1.05518e-09	2.42487e-09
ENSG00000167004	2923	PDIA3	-0.104671	1.05619e-09	2.42681e-09
ENSG00000128011	57622	LRFN1	0.127784	1.06261e-09	2.44116e-09
ENSG00000126759	5199	CFP	0.124474	1.06366e-09	2.44317e-09
ENSG00000112486	1235	CCR6	-0.435899	1.0647e-09	2.44516e-09
ENSG00000170846	93622	ENSG00000170846	-0.169426	1.0671e-09	2.45028e-09
ENSG00000073584	6605	SMARCE1	-0.113525	1.08266e-09	2.48562e-09
ENSG00000197548	10533	ATG7	0.0873657	1.08725e-09	2.49574e-09
ENSG00000223891	100505783	OSER1-DT	-0.101073	1.09319e-09	2.50896e-09
ENSG00000116586	28956	LAMTOR2	-0.08843	1.09519e-09	2.51316e-09
ENSG00000143297	83416	FCRL5	-0.327995	1.10454e-09	2.53381e-09
ENSG00000011454	23637	RABGAP1	-0.0702318	1.10455e-09	2.53381e-09
ENSG00000024048	23304	UBR2	-0.0585261	1.10903e-09	2.54367e-09
ENSG00000225611	NA	CCDC13-AS2	-0.257462	1.11114e-09	2.5481e-09
ENSG00000030066	23279	NUP160	-0.113273	1.11517e-09	2.55694e-09
ENSG00000176390	51379	CRLF3	0.0678571	1.1157e-09	2.55773e-09
ENSG00000198113	54863	TOR4A	0.123922	1.11748e-09	2.56139e-09
ENSG00000101654	8731	RNMT	-0.132861	1.12398e-09	2.57589e-09
ENSG00000070761	29105	CFAP20	-0.117913	1.12588e-09	2.57982e-09
ENSG00000177595	55367	PIDD1	-0.155362	1.1289e-09	2.58632e-09
ENSG00000115875	6432	SRSF7	-0.140121	1.12979e-09	2.58794e-09
ENSG00000115295	79745	CLIP4	-0.158981	1.12999e-09	2.58798e-09
ENSG00000116898	64960	MRPS15	-0.107393	1.13157e-09	2.59117e-09
ENSG00000125863	8195	MKKS	-0.117365	1.13358e-09	2.59537e-09
ENSG00000106327	7036	TFR2	-0.210071	1.13506e-09	2.59833e-09
ENSG00000156804	114907	FBXO32	-0.191171	1.14582e-09	2.62253e-09
ENSG00000111271	80724	ACAD10	-0.0815792	1.1624e-09	2.66004e-09
ENSG00000005884	3675	ITGA3	-0.251327	1.16272e-09	2.66036e-09
ENSG00000101350	9371	KIF3B	-0.0821288	1.17002e-09	2.67663e-09
ENSG00000176714	79635	CCDC121	-0.191062	1.17174e-09	2.68014e-09
ENSG00000159267	3141	HLCS	-0.195098	1.17247e-09	2.68138e-09
ENSG00000165410	1073	CFL2	-0.223995	1.17376e-09	2.68387e-09
ENSG00000177721	389289	ANXA2R	-0.165339	1.17529e-09	2.68694e-09
ENSG00000060237	65125	WNK1	-0.118026	1.17576e-09	2.68758e-09
ENSG00000289196	NA	ENSG00000289196	-0.19895	1.17647e-09	2.68877e-09
ENSG00000130726	10155	TRIM28	-0.105954	1.17673e-09	2.68894e-09
ENSG00000251194	NA	ENSG00000251194	0.23442	1.17821e-09	2.69188e-09
ENSG00000116016	2034	EPAS1	0.167952	1.18038e-09	2.6964e-09
ENSG00000143416	8991	SELENBP1	-0.257065	1.18708e-09	2.71128e-09
ENSG00000163607	29083	GTPBP8	-0.144268	1.20057e-09	2.74163e-09
ENSG00000234444	728927	ZNF736	-0.139482	1.20183e-09	2.74408e-09
ENSG00000165156	11244	ZHX1	-0.122046	1.20488e-09	2.7506e-09
ENSG00000140932	146225	CMTM2	0.160987	1.20613e-09	2.75257e-09
ENSG00000149485	3992	FADS1	-0.183484	1.20629e-09	2.75257e-09
ENSG00000121064	59342	SCPEP1	0.117682	1.20633e-09	2.75257e-09
ENSG00000105849	221830	POLR1F	-0.195537	1.21595e-09	2.77409e-09
ENSG00000197599	645811	CCDC154	-0.193845	1.21908e-09	2.78078e-09
ENSG00000159335	5763	PTMS	-0.195114	1.22121e-09	2.78518e-09
ENSG00000181915	84890	ADO	-0.126164	1.22721e-09	2.79843e-09
ENSG00000187650	400673	VMAC	-0.12143	1.2278e-09	2.7993e-09
ENSG00000105355	10226	PLIN3	0.104887	1.22903e-09	2.80167e-09
ENSG00000122507	27241	BBS9	-0.128105	1.22927e-09	2.80176e-09
ENSG00000257261	NA	SLC38A4-AS1	-0.158164	1.23273e-09	2.80919e-09
ENSG00000261613	NA	ENSG00000261613	-0.178097	1.23844e-09	2.82154e-09
ENSG00000056558	7185	TRAF1	-0.18697	1.23854e-09	2.82154e-09
ENSG00000160190	54020	SLC37A1	-0.110434	1.23895e-09	2.82202e-09
ENSG00000104524	65263	PYCR3	-0.209684	1.23939e-09	2.82255e-09
ENSG00000101464	128869	PIGU	-0.153576	1.24507e-09	2.83504e-09
ENSG00000150756	134145	ATPSCKMT	-0.131352	1.24625e-09	2.83727e-09
ENSG00000138190	54536	EXOC6	0.10363	1.24866e-09	2.84229e-09
ENSG00000086504	10573	MRPL28	0.0833448	1.26291e-09	2.87428e-09
ENSG00000138642	55008	HERC6	-0.179795	1.27002e-09	2.88999e-09
ENSG00000168646	8313	AXIN2	-0.25363	1.27554e-09	2.90208e-09
ENSG00000105352	1089	CEACAM4	0.169239	1.27673e-09	2.90432e-09
ENSG00000188917	79979	TRMT2B	-0.109096	1.27714e-09	2.90478e-09
ENSG00000274070	729438	CASTOR2	0.0991527	1.28052e-09	2.91201e-09
ENSG00000122417	57489	ODF2L	-0.14768	1.28201e-09	2.91494e-09
ENSG00000115091	10096	ACTR3	0.0869989	1.2896e-09	2.93171e-09
ENSG00000168280	3800	KIF5C	-0.221714	1.298e-09	2.95033e-09
ENSG00000244482	79168	LILRA6	0.194055	1.30044e-09	2.95541e-09
ENSG00000120837	4801	NFYB	-0.106315	1.30401e-09	2.96306e-09
ENSG00000158882	84134	TOMM40L	0.1298	1.30565e-09	2.96629e-09
ENSG00000259768	NA	ZFHX3-AS1	-0.252231	1.3237e-09	3.00683e-09
ENSG00000118705	6185	RPN2	-0.0929671	1.32676e-09	3.0133e-09
ENSG00000129460	25983	NGDN	-0.134479	1.32779e-09	3.01514e-09
ENSG00000240137	101928085	ERICH6-AS1	-0.217608	1.33148e-09	3.02304e-09
ENSG00000175854	375757	SWI5	-0.136392	1.34084e-09	3.0438e-09
ENSG00000228451	157489	SDAD1P1	-0.210977	1.34502e-09	3.05281e-09
ENSG00000090565	9727	RAB11FIP3	-0.170321	1.35066e-09	3.06511e-09
ENSG00000164209	91137	SLC25A46	-0.0971209	1.35153e-09	3.06661e-09
ENSG00000151743	196394	AMN1	0.134102	1.35388e-09	3.07144e-09
ENSG00000124243	55653	BCAS4	-0.261733	1.35524e-09	3.07404e-09
ENSG00000169857	57099	AVEN	-0.184668	1.3633e-09	3.09183e-09
ENSG00000107281	56654	NPDC1	-0.26042	1.37173e-09	3.11044e-09
ENSG00000168275	388753	COA6	-0.150165	1.37238e-09	3.11141e-09
ENSG00000171914	83660	TLN2	-0.196138	1.37487e-09	3.11657e-09
ENSG00000105676	93436	ARMC6	-0.115531	1.37675e-09	3.12033e-09
ENSG00000110651	975	CD81	-0.196893	1.39674e-09	3.16512e-09
ENSG00000162600	115209	OMA1	-0.0992665	1.3976e-09	3.16656e-09
ENSG00000171467	24149	ZNF318	-0.139235	1.39839e-09	3.16786e-09
ENSG00000125991	51614	ERGIC3	-0.0783487	1.40469e-09	3.18161e-09
ENSG00000143578	148327	CREB3L4	-0.196056	1.41088e-09	3.19512e-09
ENSG00000291064	118433	ENSG00000291064	-0.14414	1.41722e-09	3.20897e-09
ENSG00000117016	9783	RIMS3	-0.211165	1.41763e-09	3.20938e-09
ENSG00000151876	26272	FBXO4	-0.209488	1.41855e-09	3.21096e-09
ENSG00000274828	NA	ENSG00000274828	-0.151302	1.42457e-09	3.22407e-09
ENSG00000171262	283742	FAM98B	-0.164966	1.43051e-09	3.23699e-09
ENSG00000085231	102157402	AK6	-0.187456	1.431e-09	3.23759e-09
ENSG00000186409	728621	CCDC30	-0.1129	1.43184e-09	3.23896e-09
ENSG00000181045	284129	SLC26A11	-0.150553	1.43827e-09	3.253e-09
ENSG00000225614	84627	ZNF469	-0.203044	1.43869e-09	3.25341e-09
ENSG00000129226	968	CD68	-0.13638	1.44412e-09	3.26517e-09
ENSG00000064961	10362	HMG20B	-0.081405	1.44551e-09	3.26779e-09
ENSG00000185324	8558	CDK10	-0.148748	1.4531e-09	3.28443e-09
ENSG00000124164	9217	VAPB	-0.0623826	1.46164e-09	3.30322e-09
ENSG00000173200	165631	PARP15	-0.214946	1.46845e-09	3.31808e-09
ENSG00000139668	115825	WDFY2	-0.077273	1.47244e-09	3.32655e-09
ENSG00000133488	284904	SEC14L4	-0.258778	1.48877e-09	3.36292e-09
ENSG00000139697	55206	SBNO1	0.0674479	1.49909e-09	3.38568e-09
ENSG00000081148	50939	IMPG2	-0.189222	1.50091e-09	3.38926e-09
ENSG00000100997	26090	ABHD12	-0.14103	1.50766e-09	3.40396e-09
ENSG00000039123	23517	MTREX	-0.108592	1.51058e-09	3.41001e-09
ENSG00000154330	5239	PGM5	-0.441373	1.52353e-09	3.43868e-09
ENSG00000038210	55300	PI4K2B	-0.138871	1.53013e-09	3.45304e-09
ENSG00000132394	60678	EEFSEC	-0.144711	1.53512e-09	3.46374e-09
ENSG00000170791	79145	CHCHD7	0.135541	1.54396e-09	3.48314e-09
ENSG00000205138	644096	SDHAF1	-0.155479	1.54441e-09	3.4836e-09
ENSG00000113924	3081	HGD	-0.235091	1.5552e-09	3.5072e-09
ENSG00000163257	54876	DCAF16	-0.129509	1.55537e-09	3.5072e-09
ENSG00000196141	26010	SPATS2L	-0.25156	1.55741e-09	3.51124e-09
ENSG00000107651	11196	SEC23IP	-0.0925058	1.56647e-09	3.53111e-09
ENSG00000167553	84790	TUBA1C	-0.095613	1.57423e-09	3.54802e-09
ENSG00000007968	1870	E2F2	-0.215599	1.57592e-09	3.55085e-09
ENSG00000051382	5291	PIK3CB	0.0837959	1.57598e-09	3.55085e-09
ENSG00000276649	NA	ENSG00000276649	0.137502	1.57689e-09	3.55232e-09
ENSG00000273784	NA	ENSG00000273784	-0.24685	1.58108e-09	3.56119e-09
ENSG00000291091	220729	ENSG00000291091	-0.105609	1.58162e-09	3.56186e-09
ENSG00000125354	23157	SEPTIN6	-0.130907	1.58391e-09	3.56644e-09
ENSG00000198841	112970	KTI12	-0.106316	1.59642e-09	3.59404e-09
ENSG00000156858	78994	PRR14	0.0705267	1.6025e-09	3.60709e-09
ENSG00000163590	151742	PPM1L	-0.149689	1.60273e-09	3.60709e-09
ENSG00000151292	1456	CSNK1G3	-0.0933924	1.60574e-09	3.61331e-09
ENSG00000042088	55775	TDP1	-0.160468	1.60858e-09	3.61912e-09
ENSG00000181778	169693	TMEM252	-0.24835	1.61319e-09	3.62892e-09
ENSG00000101439	1471	CST3	-0.133433	1.61363e-09	3.62933e-09
ENSG00000121957	29899	GPSM2	0.104975	1.61937e-09	3.64165e-09
ENSG00000277925	NA	ENSG00000277925	-0.163037	1.62302e-09	3.64928e-09
ENSG00000153037	6728	SRP19	-0.0918603	1.6301e-09	3.66463e-09
ENSG00000075131	54962	TIPIN	-0.181186	1.63531e-09	3.67575e-09
ENSG00000100138	4809	SNU13	-0.115541	1.6472e-09	3.70189e-09
ENSG00000042062	140876	RIPOR3	-0.210376	1.65336e-09	3.71513e-09
ENSG00000159885	7673	ZNF222	0.138228	1.65813e-09	3.72527e-09
ENSG00000268205	NA	ENSG00000268205	-0.127395	1.66347e-09	3.73667e-09
ENSG00000183044	18	ABAT	0.13549	1.66717e-09	3.7444e-09
ENSG00000280129	NA	ENSG00000280129	-0.146066	1.6745e-09	3.76027e-09
ENSG00000110318	57562	CEP126	-0.242796	1.71514e-09	3.85092e-09
ENSG00000171045	203062	TSNARE1	-0.160506	1.72886e-09	3.88109e-09
ENSG00000225880	NA	LINC00115	-0.111033	1.72981e-09	3.88262e-09
ENSG00000168283	648	BMI1	-0.160542	1.74315e-09	3.91193e-09
ENSG00000126970	55906	ZC4H2	-0.205581	1.75802e-09	3.94469e-09
ENSG00000174013	200933	FBXO45	-0.125232	1.76413e-09	3.95777e-09
ENSG00000105197	92609	TIMM50	-0.132748	1.77277e-09	3.97651e-09
ENSG00000178295	348654	GEN1	-0.159482	1.7746e-09	3.97999e-09
ENSG00000198522	11321	GPN1	-0.127566	1.77662e-09	3.9839e-09
ENSG00000162729	93185	IGSF8	-0.181056	1.77717e-09	3.9845e-09
ENSG00000243477	24142	NAA80	-0.184635	1.7908e-09	4.01442e-09
ENSG00000134882	337867	UBAC2	-0.0660432	1.7943e-09	4.02163e-09
ENSG00000142544	90353	CTU1	-0.172572	1.79656e-09	4.02607e-09
ENSG00000075856	9733	SART3	-0.0849711	1.80634e-09	4.04733e-09
ENSG00000136243	11097	NUP42	-0.120355	1.80987e-09	4.0546e-09
ENSG00000134265	8774	NAPG	-0.0886064	1.81523e-09	4.06596e-09
ENSG00000103160	83693	HSDL1	-0.0893599	1.81555e-09	4.06604e-09
ENSG00000118217	22926	ATF6	-0.0954158	1.8345e-09	4.10783e-09
ENSG00000120519	84068	SLC10A7	-0.158903	1.84804e-09	4.13749e-09
ENSG00000150967	23457	ABCB9	-0.155108	1.84888e-09	4.13873e-09
ENSG00000144118	5899	RALB	0.12122	1.85812e-09	4.15875e-09
ENSG00000052126	54477	PLEKHA5	-0.219147	1.86937e-09	4.18327e-09
ENSG00000196961	160	AP2A1	-0.110662	1.87353e-09	4.19192e-09
ENSG00000158352	57477	SHROOM4	0.213779	1.87995e-09	4.20562e-09
ENSG00000198937	154467	CCDC167	-0.213351	1.88844e-09	4.22394e-09
ENSG00000136141	23143	LRCH1	-0.116978	1.8976e-09	4.24376e-09
ENSG00000244038	1650	DDOST	-0.0953967	1.90117e-09	4.25108e-09
ENSG00000159618	221188	ADGRG5	-0.24955	1.90758e-09	4.26473e-09
ENSG00000146054	81786	TRIM7	-0.250311	1.9134e-09	4.27706e-09
ENSG00000083123	594	BCKDHB	-0.184703	1.91529e-09	4.28062e-09
ENSG00000125648	79085	SLC25A23	-0.22565	1.92245e-09	4.29593e-09
ENSG00000110395	867	CBL	0.0905719	1.92573e-09	4.30259e-09
ENSG00000291153	64940	ENSG00000291153	-0.139456	1.9292e-09	4.30966e-09
ENSG00000110446	51296	SLC15A3	0.102454	1.93136e-09	4.31382e-09
ENSG00000262155	283887	LINC02175	-0.17692	1.93852e-09	4.32911e-09
ENSG00000291225	NA	ENSG00000291225	-0.308705	1.94419e-09	4.34109e-09
ENSG00000182858	79087	ALG12	-0.0967037	1.94959e-09	4.35246e-09
ENSG00000119787	64225	ATL2	-0.100759	1.95462e-09	4.36301e-09
ENSG00000197933	55552	ZNF823	-0.200741	1.96758e-09	4.39125e-09
ENSG00000198106	NA	ENSG00000198106	-0.174143	1.97198e-09	4.40036e-09
ENSG00000176953	84901	NFATC2IP	-0.0997071	1.99591e-09	4.45307e-09
ENSG00000137692	84259	DCUN1D5	-0.127134	2.00053e-09	4.46266e-09
ENSG00000124731	54210	TREM1	0.13584	2.00345e-09	4.46847e-09
ENSG00000174106	23592	LEMD3	0.0598662	2.01228e-09	4.48746e-09
ENSG00000108309	10900	RUNDC3A	-0.255183	2.01392e-09	4.49042e-09
ENSG00000270019	NA	ENSG00000270019	-0.145671	2.02065e-09	4.50471e-09
ENSG00000196323	29068	ZBTB44	-0.0862766	2.02757e-09	4.51943e-09
ENSG00000142599	473	RERE	-0.0738294	2.0343e-09	4.53373e-09
ENSG00000174574	79647	AKIRIN1	0.0502612	2.03465e-09	4.53379e-09
ENSG00000166167	8945	BTRC	-0.102944	2.03789e-09	4.54028e-09
ENSG00000170266	2720	GLB1	-0.0713242	2.04492e-09	4.55523e-09
ENSG00000197102	1778	DYNC1H1	-0.0877665	2.04967e-09	4.56509e-09
ENSG00000113569	9631	NUP155	-0.113914	2.05854e-09	4.58414e-09
ENSG00000128626	6183	MRPS12	-0.162963	2.06135e-09	4.58967e-09
ENSG00000185728	253943	YTHDF3	0.0870923	2.07589e-09	4.62132e-09
ENSG00000286965	NA	ENSG00000286965	-0.264342	2.08717e-09	4.64571e-09
ENSG00000169814	686	BTD	-0.101479	2.10908e-09	4.69373e-09
ENSG00000143851	5778	PTPN7	0.117152	2.11891e-09	4.71486e-09
ENSG00000169403	5724	PTAFR	-0.106065	2.12e-09	4.71656e-09
ENSG00000033327	9846	GAB2	0.111978	2.12895e-09	4.73571e-09
ENSG00000151135	90488	TMEM263	-0.195983	2.13273e-09	4.74339e-09
ENSG00000275092	NA	ENSG00000275092	-0.185757	2.14494e-09	4.76978e-09
ENSG00000113758	1627	DBN1	0.137183	2.14589e-09	4.77115e-09
ENSG00000162378	79699	ZYG11B	0.0900301	2.1557e-09	4.79222e-09
ENSG00000100802	60686	C14orf93	-0.100023	2.17437e-09	4.83296e-09
ENSG00000044090	9820	CUL7	-0.102146	2.17634e-09	4.83657e-09
ENSG00000179218	811	CALR	-0.108974	2.18668e-09	4.8588e-09
ENSG00000088256	2767	GNA11	-0.190146	2.19152e-09	4.86879e-09
ENSG00000117385	64175	P3H1	-0.107811	2.19222e-09	4.86957e-09
ENSG00000183718	84851	TRIM52	-0.0954768	2.19716e-09	4.87979e-09
ENSG00000213741	6235	RPS29	-0.154067	2.206e-09	4.89865e-09
ENSG00000196177	36	ACADSB	-0.154432	2.20828e-09	4.90294e-09
ENSG00000090266	4708	NDUFB2	-0.120811	2.23397e-09	4.9592e-09
ENSG00000188185	NA	LINC00265	-0.114692	2.25741e-09	5.01045e-09
ENSG00000157191	55707	NECAP2	-0.0636644	2.2629e-09	5.02184e-09
ENSG00000107902	64077	LHPP	-0.139315	2.27095e-09	5.03893e-09
ENSG00000124608	57505	AARS2	-0.134151	2.27563e-09	5.04853e-09
ENSG00000062282	84649	DGAT2	0.130544	2.28106e-09	5.05978e-09
ENSG00000107959	10531	PITRM1	-0.110584	2.28284e-09	5.06292e-09
ENSG00000215067	100506713	ALOX12-AS1	-0.0748438	2.29294e-09	5.08453e-09
ENSG00000118508	10981	RAB32	0.127562	2.30312e-09	5.10631e-09
ENSG00000144746	10550	ARL6IP5	-0.0755921	2.31882e-09	5.1403e-09
ENSG00000123159	10755	GIPC1	-0.200649	2.31927e-09	5.14049e-09
ENSG00000135185	79161	TMEM243	-0.141422	2.32561e-09	5.15375e-09
ENSG00000196588	57591	MRTFA	0.0774345	2.32607e-09	5.15397e-09
ENSG00000132718	23208	SYT11	-0.15801	2.33177e-09	5.1658e-09
ENSG00000127995	64921	CASD1	-0.168347	2.35543e-09	5.21739e-09
ENSG00000260816	NA	ENSG00000260816	-0.254117	2.36558e-09	5.23906e-09
ENSG00000164615	819	CAMLG	-0.0746569	2.36807e-09	5.24374e-09
ENSG00000135951	80705	TSGA10	-0.16539	2.40189e-09	5.31779e-09
ENSG00000117410	533	ATP6V0B	0.0892733	2.42923e-09	5.3775e-09
ENSG00000133466	114904	C1QTNF6	-0.136163	2.43171e-09	5.38214e-09
ENSG00000139746	64062	RBM26	-0.102727	2.43229e-09	5.38258e-09
ENSG00000187609	54932	EXD3	-0.161973	2.43464e-09	5.38693e-09
ENSG00000019169	8685	MARCO	-0.295603	2.43635e-09	5.38987e-09
ENSG00000105258	5438	POLR2I	-0.161535	2.44412e-09	5.4054e-09
ENSG00000226530	NA	ENSG00000226530	-0.237342	2.44451e-09	5.4054e-09
ENSG00000100280	162	AP1B1	-0.0880596	2.44451e-09	5.4054e-09
ENSG00000285000	NA	ENSG00000285000	-0.311891	2.44499e-09	5.40561e-09
ENSG00000114956	1716	DGUOK	0.0758823	2.44895e-09	5.41354e-09
ENSG00000182054	3418	IDH2	-0.133711	2.4705e-09	5.46031e-09
ENSG00000103121	56942	CMC2	-0.142552	2.47361e-09	5.46634e-09
ENSG00000054148	29085	PHPT1	-0.151271	2.49257e-09	5.50737e-09
ENSG00000137133	84681	HINT2	-0.175738	2.49366e-09	5.50892e-09
ENSG00000107779	657	BMPR1A	-0.225199	2.51627e-09	5.55801e-09
ENSG00000119862	29094	LGALSL	-0.15692	2.53168e-09	5.59117e-09
ENSG00000290890	NA	ENSG00000290890	-0.116652	2.53232e-09	5.59172e-09
ENSG00000233038	NA	PTPRN2-AS1	0.23889	2.53682e-09	5.60078e-09
ENSG00000138085	51374	ATRAID	-0.0977113	2.54434e-09	5.61651e-09
ENSG00000136819	51759	C9orf78	-0.23085	2.54715e-09	5.62183e-09
ENSG00000164509	133396	IL31RA	-0.26938	2.55954e-09	5.6483e-09
ENSG00000106028	6742	SSBP1	-0.12684	2.5727e-09	5.67646e-09
ENSG00000152518	678	ZFP36L2	-0.115437	2.59166e-09	5.71739e-09
ENSG00000145687	23635	SSBP2	-0.0955262	2.62646e-09	5.79327e-09
ENSG00000137054	64425	POLR1E	-0.181079	2.63633e-09	5.81414e-09
ENSG00000169499	59339	PLEKHA2	0.0709858	2.66013e-09	5.86571e-09
ENSG00000108771	79132	DHX58	-0.180434	2.66279e-09	5.87066e-09
ENSG00000197081	3482	IGF2R	0.128287	2.66763e-09	5.88041e-09
ENSG00000128268	4248	MGAT3	-0.213607	2.66954e-09	5.88352e-09
ENSG00000101290	8760	CDS2	-0.0801856	2.66987e-09	5.88352e-09
ENSG00000090905	27327	TNRC6A	-0.1063	2.67074e-09	5.88452e-09
ENSG00000163617	57577	CCDC191	-0.149492	2.68008e-09	5.90344e-09
ENSG00000252690	NA	ENSG00000252690	-0.143245	2.68016e-09	5.90344e-09
ENSG00000257950	NA	P2RX5-TAX1BP3	-0.267717	2.68488e-09	5.91292e-09
ENSG00000206190	57194	ATP10A	-0.192114	2.7006e-09	5.94662e-09
ENSG00000135916	81618	ITM2C	-0.206894	2.72277e-09	5.9945e-09
ENSG00000055211	116254	GINM1	-0.0733484	2.7303e-09	6.01015e-09
ENSG00000163704	285368	PRRT3	-0.146969	2.75263e-09	6.05835e-09
ENSG00000266371	NA	ENSG00000266371	0.19917	2.76834e-09	6.09199e-09
ENSG00000103657	8925	HERC1	-0.0616737	2.77662e-09	6.10925e-09
ENSG00000161558	55260	TMEM143	-0.155332	2.78316e-09	6.12269e-09
ENSG00000188493	284325	ACTMAP	-0.107068	2.79338e-09	6.14422e-09
ENSG00000133884	5977	DPF2	-0.0595677	2.81725e-09	6.19576e-09
ENSG00000167792	4723	NDUFV1	-0.122361	2.81874e-09	6.19807e-09
ENSG00000261455	NA	LINC01003	-0.128956	2.8628e-09	6.29398e-09
ENSG00000148444	23412	COMMD3	-0.111116	2.87089e-09	6.31078e-09
ENSG00000185909	200942	KLHDC8B	-0.189765	2.87881e-09	6.32722e-09
ENSG00000179406	285908	LINC00174	-0.0878035	2.88443e-09	6.33859e-09
ENSG00000183066	164684	WBP2NL	-0.227035	2.90331e-09	6.37909e-09
ENSG00000239951	NA	IGKV3-20	-0.291992	2.90541e-09	6.38271e-09
ENSG00000166529	7589	ZSCAN21	-0.137065	2.90648e-09	6.38408e-09
ENSG00000127084	89846	FGD3	0.0916577	2.90812e-09	6.38668e-09
ENSG00000130487	113730	KLHDC7B	-0.218813	2.93278e-09	6.43984e-09
ENSG00000102870	23361	ZNF629	-0.127787	2.93538e-09	6.44455e-09
ENSG00000188747	10811	NOXA1	-0.224174	2.94104e-09	6.45598e-09
ENSG00000008256	9265	CYTH3	0.118534	2.94336e-09	6.46007e-09
ENSG00000005486	57414	RHBDD2	0.0848689	2.94599e-09	6.46484e-09
ENSG00000118922	11278	KLF12	-0.209559	2.95897e-09	6.49231e-09
ENSG00000255182	NA	ENSG00000255182	-0.214267	2.96264e-09	6.49936e-09
ENSG00000214018	NA	RRM2P3	-0.195359	2.96789e-09	6.50986e-09
ENSG00000278948	NA	ENSG00000278948	-0.124491	2.98013e-09	6.53571e-09
ENSG00000157426	132949	AASDH	-0.122286	3.00453e-09	6.5882e-09
ENSG00000164002	64789	EXO5	-0.117813	3.03934e-09	6.6635e-09
ENSG00000188707	NA	ZBED10P	0.103744	3.0475e-09	6.68036e-09
ENSG00000215424	114044	MCM3AP-AS1	-0.241278	3.05614e-09	6.69826e-09
ENSG00000130598	7136	TNNI2	0.166763	3.0685e-09	6.72404e-09
ENSG00000158941	57805	CCAR2	-0.0944837	3.06886e-09	6.72404e-09
ENSG00000137962	9411	ARHGAP29	0.240447	3.09989e-09	6.79099e-09
ENSG00000266967	80755	AARSD1	-0.176524	3.10381e-09	6.79852e-09
ENSG00000124784	83732	RIOK1	-0.133717	3.12406e-09	6.84181e-09
ENSG00000107938	26098	EDRF1	-0.0913753	3.13049e-09	6.85485e-09
ENSG00000198252	6815	STYX	-0.113469	3.13861e-09	6.87157e-09
ENSG00000101935	9949	AMMECR1	-0.124661	3.14302e-09	6.88015e-09
ENSG00000108622	3384	ICAM2	-0.150863	3.146e-09	6.88562e-09
ENSG00000125520	56731	SLC2A4RG	-0.157905	3.14966e-09	6.89256e-09
ENSG00000213563	414919	C8orf82	-0.155017	3.16386e-09	6.92257e-09
ENSG00000145388	57721	METTL14	-0.104179	3.16952e-09	6.93387e-09
ENSG00000160813	221908	PPP1R35	0.134324	3.1891e-09	6.97564e-09
ENSG00000188906	120892	LRRK2	0.130959	3.2128e-09	7.02639e-09
ENSG00000112941	11044	TENT4A	-0.117468	3.21518e-09	7.0305e-09
ENSG00000165138	203286	ANKS6	-0.200314	3.22574e-09	7.05251e-09
ENSG00000288156	NA	ENSG00000288156	0.125596	3.23247e-09	7.06614e-09
ENSG00000135486	3178	HNRNPA1	-0.127146	3.2387e-09	7.07867e-09
ENSG00000176595	9920	KBTBD11	0.121393	3.26874e-09	7.14322e-09
ENSG00000090006	8425	LTBP4	-0.209202	3.27202e-09	7.14929e-09
ENSG00000101407	9675	TTI1	-0.093802	3.28955e-09	7.18647e-09
ENSG00000100908	51016	EMC9	-0.177045	3.29564e-09	7.19867e-09
ENSG00000154305	375056	MIA3	-0.0756611	3.29703e-09	7.20059e-09
ENSG00000091409	3655	ITGA6	0.141776	3.31934e-09	7.2482e-09
ENSG00000183506	NA	PI4KAP2	-0.130983	3.32122e-09	7.25118e-09
ENSG00000260086	NA	ENSG00000260086	0.211859	3.328e-09	7.26487e-09
ENSG00000160993	54784	ALKBH4	-0.1315	3.33632e-09	7.2819e-09
ENSG00000138778	1062	CENPE	-0.148478	3.3458e-09	7.30148e-09
ENSG00000172878	254042	METAP1D	-0.218126	3.35224e-09	7.3144e-09
ENSG00000127989	7978	MTERF1	-0.126862	3.36968e-09	7.35132e-09
ENSG00000051341	10721	POLQ	-0.183718	3.38843e-09	7.39109e-09
ENSG00000278416	NA	PMS2P2	-0.230437	3.39888e-09	7.41274e-09
ENSG00000011028	9902	MRC2	-0.232291	3.44468e-09	7.51147e-09
ENSG00000138439	150864	FAM117B	-0.144464	3.44716e-09	7.51571e-09
ENSG00000023445	330	BIRC3	-0.204182	3.45041e-09	7.52166e-09
ENSG00000100246	10126	DNAL4	-0.112069	3.45457e-09	7.52956e-09
ENSG00000088387	23348	DOCK9	-0.162265	3.49686e-09	7.62057e-09
ENSG00000138686	55212	BBS7	-0.113957	3.50827e-09	7.64425e-09
ENSG00000059573	5832	ALDH18A1	-0.179917	3.53734e-09	7.7064e-09
ENSG00000104889	10535	RNASEH2A	-0.159338	3.54058e-09	7.71228e-09
ENSG00000162650	127002	ATXN7L2	-0.134385	3.54327e-09	7.71695e-09
ENSG00000173786	1267	CNP	-0.109228	3.54695e-09	7.72378e-09
ENSG00000163359	1293	COL6A3	-0.230393	3.56539e-09	7.76275e-09
ENSG00000139168	85437	ZCRB1	-0.111476	3.56957e-09	7.77064e-09
ENSG00000280195	NA	ENSG00000280195	-0.185963	3.57057e-09	7.77154e-09
ENSG00000157193	7804	LRP8	-0.153646	3.57108e-09	7.77154e-09
ENSG00000125844	6238	RRBP1	0.0849224	3.59182e-09	7.81547e-09
ENSG00000178927	79415	CYBC1	0.0977828	3.59706e-09	7.82568e-09
ENSG00000072415	64398	PALS1	-0.121831	3.63306e-09	7.90279e-09
ENSG00000100028	6634	SNRPD3	-0.0880943	3.64815e-09	7.93439e-09
ENSG00000278896	NA	ENSG00000278896	-0.184344	3.65332e-09	7.94324e-09
ENSG00000182621	23236	PLCB1	-0.13328	3.65334e-09	7.94324e-09
ENSG00000164306	201973	PRIMPOL	-0.106455	3.68234e-09	8.00507e-09
ENSG00000023516	11215	AKAP11	-0.13658	3.68932e-09	8.01902e-09
ENSG00000164919	1345	COX6C	-0.17434	3.69695e-09	8.03435e-09
ENSG00000167535	784	CACNB3	-0.22717	3.71953e-09	8.08219e-09
ENSG00000181218	92815	H2AC25	-0.222891	3.73797e-09	8.12101e-09
ENSG00000180370	5062	PAK2	0.0822318	3.75856e-09	8.16449e-09
ENSG00000165688	23203	PMPCA	-0.099593	3.76251e-09	8.17181e-09
ENSG00000160117	126549	ANKLE1	-0.16595	3.77886e-09	8.20606e-09
ENSG00000156831	286053	NSMCE2	0.0857852	3.78376e-09	8.21546e-09
ENSG00000211455	23012	STK38L	0.098068	3.79986e-09	8.24914e-09
ENSG00000105085	9441	MED26	0.0824049	3.80496e-09	8.25895e-09
ENSG00000167397	79001	VKORC1	-0.104369	3.8102e-09	8.26906e-09
ENSG00000164244	133619	PRRC1	-0.113051	3.81175e-09	8.27116e-09
ENSG00000248508	100131089	SRP14-DT	-0.204608	3.81244e-09	8.27137e-09
ENSG00000004939	6521	SLC4A1	-0.249031	3.83056e-09	8.30943e-09
ENSG00000008226	9940	DLEC1	-0.14223	3.87839e-09	8.41188e-09
ENSG00000141480	409	ARRB2	0.0716285	3.88751e-09	8.43037e-09
ENSG00000271964	NA	ENSG00000271964	-0.214024	3.90385e-09	8.46452e-09
ENSG00000197620	91966	EOLA1	-0.0912357	3.92042e-09	8.49914e-09
ENSG00000163235	7039	TGFA	0.1288	3.9265e-09	8.51102e-09
ENSG00000162976	130814	SLC66A3	-0.111563	3.93487e-09	8.52785e-09
ENSG00000285730	NA	ENSG00000285730	-0.142022	3.95668e-09	8.57382e-09
ENSG00000162910	128308	MRPL55	-0.125281	3.97147e-09	8.60455e-09
ENSG00000111335	4939	OAS2	-0.237037	4.01297e-09	8.69313e-09
ENSG00000261211	NA	ENSG00000261211	-0.242688	4.02648e-09	8.72105e-09
ENSG00000234545	257415	FAM133B	-0.115523	4.05587e-09	8.78338e-09
ENSG00000242028	25764	HYPK	-0.0923575	4.05981e-09	8.79056e-09
ENSG00000204954	728568	UQCC6	-0.198632	4.07287e-09	8.8175e-09
ENSG00000185024	2972	BRF1	-0.13844	4.07363e-09	8.81779e-09
ENSG00000168282	4247	MGAT2	-0.0915129	4.0861e-09	8.84343e-09
ENSG00000187902	729956	SHISA7	-0.301149	4.12452e-09	8.92521e-09
ENSG00000107077	23081	KDM4C	-0.104533	4.12754e-09	8.9304e-09
ENSG00000291154	5380	PMS2P4	-0.139196	4.14016e-09	8.95632e-09
ENSG00000198363	444	ASPH	0.188748	4.14701e-09	8.96977e-09
ENSG00000088992	54997	TESC	-0.170771	4.15515e-09	8.986e-09
ENSG00000167747	84798	C19orf48P	-0.180911	4.15895e-09	8.99285e-09
ENSG00000177946	92806	CENPBD1P	-0.123751	4.16389e-09	9.00217e-09
ENSG00000257218	283459	GATC	-0.101361	4.17746e-09	9.03012e-09
ENSG00000143126	1952	CELSR2	-0.196096	4.19359e-09	9.06361e-09
ENSG00000186130	10773	ZBTB6	-0.108796	4.20661e-09	9.09035e-09
ENSG00000107242	8395	PIP5K1B	-0.131745	4.20859e-09	9.09287e-09
ENSG00000120696	84078	KBTBD7	0.14517	4.20906e-09	9.09287e-09
ENSG00000158062	91544	UBXN11	-0.105305	4.24059e-09	9.1596e-09
ENSG00000120509	51248	PDZD11	-0.124731	4.2428e-09	9.16298e-09
ENSG00000178952	7284	TUFM	-0.100992	4.25511e-09	9.18816e-09
ENSG00000075142	6717	SRI	0.0865998	4.26388e-09	9.2057e-09
ENSG00000237753	NA	SLC20A1-DT	-0.202286	4.26608e-09	9.20904e-09
ENSG00000126945	3188	HNRNPH2	0.0825108	4.30126e-09	9.28356e-09
ENSG00000162441	84328	LZIC	-0.0670028	4.31425e-09	9.31019e-09
ENSG00000214787	643680	MS4A4E	-0.170347	4.32066e-09	9.3226e-09
ENSG00000106268	4521	NUDT1	-0.158193	4.3257e-09	9.33205e-09
ENSG00000105855	3696	ITGB8	-0.231039	4.3564e-09	9.39685e-09
ENSG00000142327	57140	RNPEPL1	0.0868604	4.36768e-09	9.41973e-09
ENSG00000196873	445571	ZNG1C	-0.121177	4.40074e-09	9.4896e-09
ENSG00000131981	3958	LGALS3	-0.19976	4.4118e-09	9.51199e-09
ENSG00000261971	124900372	MMP25-AS1	-0.114455	4.44612e-09	9.58454e-09
ENSG00000196646	7695	ZNF136	-0.0886564	4.47837e-09	9.65259e-09
ENSG00000289425	NA	ENSG00000289425	-0.195283	4.4839e-09	9.66305e-09
ENSG00000135424	3679	ITGA7	0.190493	4.4951e-09	9.6857e-09
ENSG00000114120	55186	SLC25A36	-0.153648	4.50672e-09	9.70926e-09
ENSG00000162402	23358	USP24	-0.0961695	4.50886e-09	9.7124e-09
ENSG00000165259	139324	HDX	-0.206037	4.51477e-09	9.72364e-09
ENSG00000128335	23780	APOL2	-0.110479	4.52459e-09	9.74332e-09
ENSG00000175220	392	ARHGAP1	0.0661187	4.52648e-09	9.7459e-09
ENSG00000092208	8487	GEMIN2	-0.179668	4.54884e-09	9.79255e-09
ENSG00000072121	23503	ZFYVE26	-0.0707921	4.55111e-09	9.79595e-09
ENSG00000104177	50804	MYEF2	-0.232343	4.55268e-09	9.79785e-09
ENSG00000154188	284	ANGPT1	-0.200154	4.61448e-09	9.92933e-09
ENSG00000165275	158234	TRMT10B	-0.110149	4.66196e-09	1.003e-08
ENSG00000111859	4739	NEDD9	0.0984828	4.74942e-09	1.02166e-08
ENSG00000087302	51637	RTRAF	-0.106979	4.76428e-09	1.0247e-08
ENSG00000198892	149345	SHISA4	-0.317743	4.77225e-09	1.02626e-08
ENSG00000134910	3703	STT3A	-0.113364	4.84204e-09	1.04111e-08
ENSG00000075391	9462	RASAL2	-0.197337	4.91342e-09	1.0563e-08
ENSG00000251595	79963	ABCA11P	-0.212991	4.94028e-09	1.06178e-08
ENSG00000091106	58484	NLRC4	0.171264	4.94044e-09	1.06178e-08
ENSG00000147231	55086	RADX	-0.227377	4.95528e-09	1.06481e-08
ENSG00000260267	NA	ENSG00000260267	-0.154146	4.95983e-09	1.06563e-08
ENSG00000100647	9766	SUSD6	0.0756436	4.99121e-09	1.0722e-08
ENSG00000104823	1891	ECH1	-0.0965694	5.0232e-09	1.07891e-08
ENSG00000146457	9589	WTAP	0.0671422	5.07644e-09	1.09018e-08
ENSG00000189159	51155	JPT1	0.0935935	5.1078e-09	1.09675e-08
ENSG00000175489	126364	LRRC25	-0.112064	5.11224e-09	1.09754e-08
ENSG00000103275	7329	UBE2I	-0.0800053	5.14974e-09	1.10542e-08
ENSG00000120254	25902	MTHFD1L	-0.191043	5.15781e-09	1.10699e-08
ENSG00000282851	105221694	BISPR	-0.138611	5.17792e-09	1.11113e-08
ENSG00000056277	55609	ZNF280C	-0.166397	5.17881e-09	1.11116e-08
ENSG00000136485	10238	DCAF7	-0.0685193	5.20316e-09	1.11621e-08
ENSG00000140987	54925	ZSCAN32	-0.0798731	5.27475e-09	1.1314e-08
ENSG00000138829	2201	FBN2	0.216614	5.28052e-09	1.13246e-08
ENSG00000047410	7175	TPR	-0.0726992	5.2935e-09	1.13508e-08
ENSG00000183935	93164	HTR7P1	-0.159586	5.30205e-09	1.13674e-08
ENSG00000172748	169270	ZNF596	-0.181929	5.32969e-09	1.14249e-08
ENSG00000115241	5496	PPM1G	-0.0935716	5.33651e-09	1.14378e-08
ENSG00000187961	339451	KLHL17	-0.150199	5.33755e-09	1.14383e-08
ENSG00000165389	171546	SPTSSA	-0.156764	5.41739e-09	1.16061e-08
ENSG00000269837	NA	IPO5P1	-0.171278	5.41749e-09	1.16061e-08
ENSG00000213337	51239	ANKRD39	-0.161253	5.44133e-09	1.16554e-08
ENSG00000068489	55771	PRR11	-0.112948	5.48449e-09	1.17461e-08
ENSG00000171827	148268	ZNF570	-0.167754	5.48747e-09	1.17507e-08
ENSG00000268403	644656	ENSG00000268403	-0.148302	5.54607e-09	1.18744e-08
ENSG00000187837	3006	H1-2	-0.134157	5.56485e-09	1.19128e-08
ENSG00000282936	122526780	ENSG00000282936	-0.160366	5.56948e-09	1.19209e-08
ENSG00000282572	NA	FAM157D	0.153452	5.58048e-09	1.19414e-08
ENSG00000260807	115804232	CEROX1	-0.267368	5.58075e-09	1.19414e-08
ENSG00000242485	55052	MRPL20	-0.105949	5.58444e-09	1.19475e-08
ENSG00000198382	7405	UVRAG	-0.0715767	5.58673e-09	1.19506e-08
ENSG00000102181	83692	CD99L2	-0.0991281	5.58988e-09	1.19555e-08
ENSG00000291230	256236	ENSG00000291230	-0.318882	5.61422e-09	1.20058e-08
ENSG00000105610	10661	KLF1	-0.242211	5.67544e-09	1.21348e-08
ENSG00000125686	5469	MED1	-0.0876354	5.6848e-09	1.2153e-08
ENSG00000197978	440295	GOLGA6L9	-0.200924	5.69156e-09	1.21656e-08
ENSG00000146066	192286	HIGD2A	-0.110543	5.70207e-09	1.21863e-08
ENSG00000179476	122525	C14orf28	-0.157355	5.71175e-09	1.22051e-08
ENSG00000100418	27351	DESI1	-0.0709256	5.73223e-09	1.2247e-08
ENSG00000149428	10525	HYOU1	-0.121922	5.73891e-09	1.22594e-08
ENSG00000196510	51434	ANAPC7	-0.0780214	5.74016e-09	1.22603e-08
ENSG00000087191	5705	PSMC5	-0.0916452	5.76262e-09	1.23064e-08
ENSG00000105227	57716	PRX	-0.190526	5.77519e-09	1.23314e-08
ENSG00000058673	9877	ZC3H11A	-0.0659004	5.77704e-09	1.23335e-08
ENSG00000232119	28985	MCTS1	-0.106037	5.82083e-09	1.24251e-08
ENSG00000070182	6710	SPTB	-0.24311	5.84623e-09	1.24774e-08
ENSG00000143442	23126	POGZ	0.0638045	5.86256e-09	1.25104e-08
ENSG00000002822	8379	MAD1L1	-0.115728	5.88432e-09	1.25549e-08
ENSG00000168404	197259	MLKL	0.114688	5.89759e-09	1.25799e-08
ENSG00000117751	5511	PPP1R8	-0.0878196	5.89782e-09	1.25799e-08
ENSG00000249274	NA	PDLIM1P4	-0.19547	5.92773e-09	1.26418e-08
ENSG00000004779	4706	NDUFAB1	-0.13572	6.04007e-09	1.28795e-08
ENSG00000233527	101927599	ZNF529-AS1	-0.151583	6.0729e-09	1.29475e-08
ENSG00000100209	150274	HSCB	-0.164787	6.10552e-09	1.30151e-08
ENSG00000236830	100506428	CBR3-AS1	-0.152847	6.1347e-09	1.30754e-08
ENSG00000097021	11332	ACOT7	-0.208549	6.14257e-09	1.30902e-08
ENSG00000135451	10024	TROAP	-0.205043	6.15592e-09	1.31166e-08
ENSG00000261609	8139	GAN	-0.126791	6.19364e-09	1.3195e-08
ENSG00000084444	57613	FAM234B	-0.153573	6.21117e-09	1.32304e-08
ENSG00000170364	6419	SETMAR	-0.172603	6.23403e-09	1.32771e-08
ENSG00000134250	4853	NOTCH2	-0.0794259	6.23546e-09	1.32781e-08
ENSG00000163913	55764	IFT122	-0.0738736	6.24955e-09	1.33061e-08
ENSG00000078596	9452	ITM2A	-0.199991	6.2803e-09	1.33696e-08
ENSG00000100296	8563	THOC5	-0.076682	6.28783e-09	1.33836e-08
ENSG00000101265	9770	RASSF2	0.103548	6.29703e-09	1.34012e-08
ENSG00000196967	199704	ZNF585A	-0.113159	6.41927e-09	1.36593e-08
ENSG00000011198	51099	ABHD5	0.142658	6.42101e-09	1.36609e-08
ENSG00000149091	8525	DGKZ	0.0863064	6.45981e-09	1.37414e-08
ENSG00000120029	79591	ARMH3	-0.0835132	6.47268e-09	1.37667e-08
ENSG00000166181	8539	API5	-0.106705	6.50076e-09	1.38244e-08
ENSG00000178028	55929	DMAP1	-0.0929727	6.56641e-09	1.39619e-08
ENSG00000125995	140823	ROMO1	0.124289	6.58321e-09	1.39955e-08
ENSG00000162241	283130	SLC25A45	-0.122554	6.58669e-09	1.40008e-08
ENSG00000146833	89122	TRIM4	-0.0864037	6.58821e-09	1.40019e-08
ENSG00000278231	NA	ENSG00000278231	0.134711	6.61773e-09	1.40625e-08
ENSG00000164040	10424	PGRMC2	-0.124437	6.62077e-09	1.40669e-08
ENSG00000164327	253260	RICTOR	-0.0923514	6.62611e-09	1.40761e-08
ENSG00000169385	6036	RNASE2	0.259327	6.70969e-09	1.42516e-08
ENSG00000115641	2274	FHL2	-0.235861	6.72253e-09	1.42767e-08
ENSG00000286721	NA	ENSG00000286721	-0.192188	6.72741e-09	1.42849e-08
ENSG00000169057	4204	MECP2	0.0563661	6.76348e-09	1.43593e-08
ENSG00000233560	NA	KRT8P39	-0.172065	6.8059e-09	1.44472e-08
ENSG00000246526	339988	LINC02481	-0.22165	6.81169e-09	1.44574e-08
ENSG00000183751	10607	TBL3	-0.128215	6.81297e-09	1.44579e-08
ENSG00000049618	57492	ARID1B	-0.0890767	6.82339e-09	1.44779e-08
ENSG00000162542	255104	TMCO4	-0.14434	6.8417e-09	1.45145e-08
ENSG00000259626	NA	MTND3P12	0.262299	6.85794e-09	1.45468e-08
ENSG00000291283	NA	ENSG00000291283	-0.207653	6.86322e-09	1.45558e-08
ENSG00000196458	100289635	ZNF605	-0.169115	6.9058e-09	1.46439e-08
ENSG00000187240	79659	DYNC2H1	-0.179965	6.97412e-09	1.47866e-08
ENSG00000101216	26205	GMEB2	0.0788345	6.97733e-09	1.47912e-08
ENSG00000154451	115362	GBP5	-0.229818	6.99609e-09	1.48287e-08
ENSG00000120278	57480	PLEKHG1	-0.243541	7.00984e-09	1.48557e-08
ENSG00000136877	2356	FPGS	-0.160738	7.02976e-09	1.48951e-08
ENSG00000148219	23245	ASTN2	-0.221792	7.03054e-09	1.48951e-08
ENSG00000160360	26086	GPSM1	-0.196664	7.03798e-09	1.49086e-08
ENSG00000178386	7766	ZNF223	-0.246437	7.06661e-09	1.4967e-08
ENSG00000166685	9382	COG1	-0.097934	7.06904e-09	1.49699e-08
ENSG00000224877	284184	NDUFAF8	-0.179899	7.10656e-09	1.50471e-08
ENSG00000289353	NA	ENSG00000289353	0.140789	7.14597e-09	1.51283e-08
ENSG00000290698	NA	ENSG00000290698	-0.319212	7.29709e-09	1.54459e-08
ENSG00000105865	11062	DUS4L	-0.214493	7.31125e-09	1.54736e-08
ENSG00000166432	84460	ZMAT1	-0.145937	7.32435e-09	1.5499e-08
ENSG00000246627	100652846	CACNA1C-AS1	-0.235253	7.39272e-09	1.56413e-08
ENSG00000115289	84759	PCGF1	-0.115753	7.52407e-09	1.59154e-08
ENSG00000183281	5343	PLGLB1	-0.203728	7.52451e-09	1.59154e-08
ENSG00000095906	10101	NUBP2	-0.12317	7.53768e-09	1.59409e-08
ENSG00000116213	49856	WRAP73	0.0797579	7.57924e-09	1.60249e-08
ENSG00000087095	51701	NLK	-0.0856611	7.57966e-09	1.60249e-08
ENSG00000172531	5499	PPP1CA	0.0746613	7.58177e-09	1.60269e-08
ENSG00000131779	8799	PEX11B	-0.089142	7.61789e-09	1.61009e-08
ENSG00000183813	1233	CCR4	-0.193635	7.62829e-09	1.61205e-08
ENSG00000178605	8225	GTPBP6	-0.136437	7.65011e-09	1.61642e-08
ENSG00000169877	51327	AHSP	-0.246863	7.66306e-09	1.61884e-08
ENSG00000176531	653583	PHLDB3	-0.167715	7.66384e-09	1.61884e-08
ENSG00000196502	6817	SULT1A1	0.180441	7.67909e-09	1.62182e-08
ENSG00000092140	55632	G2E3	-0.103699	7.77152e-09	1.64109e-08
ENSG00000091140	1738	DLD	0.0945014	7.78858e-09	1.64445e-08
ENSG00000121542	26984	SEC22A	-0.108285	7.80148e-09	1.64693e-08
ENSG00000142798	3339	HSPG2	-0.19551	7.81437e-09	1.6494e-08
ENSG00000128881	146057	TTBK2	-0.0902859	7.81982e-09	1.65031e-08
ENSG00000090097	57060	PCBP4	-0.239427	7.85037e-09	1.65651e-08
ENSG00000165699	7248	TSC1	-0.0672764	7.91961e-09	1.67087e-08
ENSG00000272145	NA	NFYC-AS1	-0.112534	8.06249e-09	1.70076e-08
ENSG00000272144	NA	ENSG00000272144	-0.199339	8.09087e-09	1.70649e-08
ENSG00000255240	283194	ENSG00000255240	-0.240293	8.11014e-09	1.7103e-08
ENSG00000177954	6232	RPS27	-0.174201	8.11475e-09	1.71102e-08
ENSG00000173272	653784	MZT2A	-0.147107	8.12564e-09	1.71306e-08
ENSG00000128563	79706	PRKRIP1	-0.0872876	8.12793e-09	1.71329e-08
ENSG00000162980	26225	ARL5A	-0.104642	8.1396e-09	1.71549e-08
ENSG00000110514	8567	MADD	-0.107666	8.15847e-09	1.71921e-08
ENSG00000237424	84793	FOXD2-AS1	-0.195545	8.18181e-09	1.72388e-08
ENSG00000168818	53407	STX18	-0.0901463	8.26416e-09	1.74083e-08
ENSG00000165568	83592	AKR1E2	-0.271056	8.26476e-09	1.74083e-08
ENSG00000228300	55009	FAM174C	-0.123403	8.32888e-09	1.75408e-08
ENSG00000143476	51514	DTL	-0.175671	8.33424e-09	1.75495e-08
ENSG00000253729	5591	PRKDC	0.0927353	8.35317e-09	1.75867e-08
ENSG00000180891	404093	CUEDC1	0.128942	8.39122e-09	1.76642e-08
ENSG00000145220	55646	LYAR	-0.164759	8.40768e-09	1.76962e-08
ENSG00000180089	255043	TMEM86B	-0.136995	8.4347e-09	1.7748e-08
ENSG00000065135	2773	GNAI3	0.0759667	8.43478e-09	1.7748e-08
ENSG00000146281	135293	PM20D2	-0.11927	8.45378e-09	1.77853e-08
ENSG00000184305	401145	CCSER1	-0.224498	8.46789e-09	1.78124e-08
ENSG00000118690	84071	ARMC2	-0.118675	8.49555e-09	1.78679e-08
ENSG00000141279	9520	NPEPPS	0.0690471	8.51754e-09	1.79115e-08
ENSG00000220201	100125288	ZGLP1	-0.161542	8.52557e-09	1.79257e-08
ENSG00000153989	116150	NUS1	-0.104791	8.56035e-09	1.79962e-08
ENSG00000099204	3983	ABLIM1	-0.145663	8.69714e-09	1.8281e-08
ENSG00000167842	79003	MIS12	-0.133748	8.74893e-09	1.83872e-08
ENSG00000174738	9975	NR1D2	-0.170026	8.79458e-09	1.84804e-08
ENSG00000163251	7855	FZD5	-0.160113	8.8306e-09	1.85533e-08
ENSG00000183828	256281	NUDT14	-0.178622	8.87078e-09	1.8635e-08
ENSG00000138594	29766	TMOD3	0.0617569	8.91919e-09	1.87339e-08
ENSG00000173621	78999	LRFN4	-0.217697	8.93508e-09	1.87645e-08
ENSG00000117724	1063	CENPF	-0.169463	8.97297e-09	1.88412e-08
ENSG00000104626	90459	ERI1	0.122668	8.98757e-09	1.88691e-08
ENSG00000149809	7108	TM7SF2	-0.147898	9.0156e-09	1.89252e-08
ENSG00000007545	57585	CRAMP1	-0.0909437	9.02509e-09	1.89423e-08
ENSG00000255339	NA	ENSG00000255339	-0.167913	9.03723e-09	1.89649e-08
ENSG00000258768	NA	ENSG00000258768	-0.227604	9.1809e-09	1.92636e-08
ENSG00000198918	6170	RPL39	-0.123453	9.24611e-09	1.93975e-08
ENSG00000156170	137682	NDUFAF6	-0.107207	9.25026e-09	1.94033e-08
ENSG00000289347	NA	ENSG00000289347	-0.22888	9.25224e-09	1.94046e-08
ENSG00000143502	55061	SUSD4	-0.25928	9.27318e-09	1.94457e-08
ENSG00000198695	4541	MT-ND6	-0.225884	9.2777e-09	1.94523e-08
ENSG00000278022	NA	ENSG00000278022	0.171069	9.29944e-09	1.9495e-08
ENSG00000170581	6773	STAT2	-0.130471	9.30254e-09	1.94986e-08
ENSG00000265817	100861412	FSBP	-0.253474	9.35963e-09	1.96153e-08
ENSG00000173193	54625	PARP14	-0.168037	9.38745e-09	1.96707e-08
ENSG00000139631	51380	CSAD	0.0946565	9.38985e-09	1.96729e-08
ENSG00000177096	150368	PHETA2	-0.166689	9.53736e-09	1.99789e-08
ENSG00000151498	27034	ACAD8	0.121389	9.56074e-09	2.0025e-08
ENSG00000143178	9095	TBX19	-0.128065	9.57868e-09	2.00596e-08
ENSG00000165646	6571	SLC18A2	0.188492	9.59104e-09	2.00825e-08
ENSG00000183889	105376752	ENSG00000183889	-0.164184	9.61005e-09	2.01193e-08
ENSG00000137563	8836	GGH	0.185616	9.6427e-09	2.01847e-08
ENSG00000111481	22818	COPZ1	-0.0712002	9.65149e-09	2.02001e-08
ENSG00000163156	79005	SCNM1	-0.0631339	9.7748e-09	2.04552e-08
ENSG00000164180	153396	TMEM161B	-0.137884	9.83689e-09	2.0582e-08
ENSG00000120690	1997	ELF1	0.077888	9.91011e-09	2.07322e-08
ENSG00000187193	4501	MT1X	-0.203477	9.91336e-09	2.07359e-08
ENSG00000137842	80021	TMEM62	-0.120015	9.94161e-09	2.07919e-08
ENSG00000198538	7576	ZNF28	-0.130705	1.00091e-08	2.093e-08
ENSG00000279803	NA	ENSG00000279803	0.160535	1.00166e-08	2.09392e-08
ENSG00000143575	10456	HAX1	-0.0852145	1.00172e-08	2.09392e-08
ENSG00000178297	360200	TMPRSS9	-0.303287	1.00179e-08	2.09392e-08
ENSG00000125482	7270	TTF1	-0.0710869	1.00277e-08	2.09566e-08
ENSG00000128699	94101	ORMDL1	-0.123402	1.00308e-08	2.09599e-08
ENSG00000111832	51389	RWDD1	-0.109947	1.00531e-08	2.10034e-08
ENSG00000109111	6830	SUPT6H	0.0509572	1.00757e-08	2.10476e-08
ENSG00000174099	253827	MSRB3	0.14116	1.01479e-08	2.11952e-08
ENSG00000285053	NA	ENSG00000285053	-0.116196	1.02104e-08	2.13226e-08
ENSG00000185127	387263	C6orf120	-0.0789196	1.02782e-08	2.1461e-08
ENSG00000182809	1397	CRIP2	-0.254195	1.02858e-08	2.14738e-08
ENSG00000290824	727856	ENSG00000290824	-0.307059	1.03314e-08	2.15657e-08
ENSG00000078140	3093	UBE2K	-0.0902798	1.03593e-08	2.16208e-08
ENSG00000091164	9352	TXNL1	-0.0800097	1.03862e-08	2.16738e-08
ENSG00000260032	647979	NORAD	-0.0657722	1.04275e-08	2.17568e-08
ENSG00000140632	84656	GLYR1	0.0409714	1.04554e-08	2.18117e-08
ENSG00000148834	9446	GSTO1	-0.0868798	1.04618e-08	2.18219e-08
ENSG00000261611	NA	ENSG00000261611	-0.39312	1.04662e-08	2.18277e-08
ENSG00000072736	4775	NFATC3	-0.08962	1.04895e-08	2.18732e-08
ENSG00000120686	51569	UFM1	-0.114809	1.06114e-08	2.21241e-08
ENSG00000101452	60625	DHX35	-0.120726	1.06193e-08	2.21373e-08
ENSG00000087074	23645	PPP1R15A	0.100139	1.06355e-08	2.21678e-08
ENSG00000164924	7534	YWHAZ	0.074115	1.06481e-08	2.21908e-08
ENSG00000132522	2874	GPS2	-0.0656879	1.06658e-08	2.22245e-08
ENSG00000105339	22898	DENND3	0.095783	1.0677e-08	2.22446e-08
ENSG00000261008	101927957	LINC01572	-0.17778	1.07585e-08	2.2411e-08
ENSG00000239264	81567	TXNDC5	-0.22431	1.07967e-08	2.24873e-08
ENSG00000107140	7016	TESK1	-0.1279	1.08416e-08	2.25774e-08
ENSG00000149923	5531	PPP4C	0.0725235	1.08435e-08	2.25782e-08
ENSG00000254477	NA	ENSG00000254477	0.14398	1.0874e-08	2.26382e-08
ENSG00000196357	147929	ZNF565	-0.166399	1.08801e-08	2.26477e-08
ENSG00000135127	92558	BICDL1	-0.196406	1.08826e-08	2.26495e-08
ENSG00000126653	84081	NSRP1	-0.0884826	1.08849e-08	2.2651e-08
ENSG00000053918	3784	KCNQ1	0.101674	1.09357e-08	2.27533e-08
ENSG00000105700	79036	KXD1	-0.0477091	1.09782e-08	2.28384e-08
ENSG00000123131	10549	PRDX4	-0.166494	1.11093e-08	2.31078e-08
ENSG00000095932	284422	SMIM24	-0.235262	1.1132e-08	2.31517e-08
ENSG00000062524	4058	LTK	-0.26199	1.11547e-08	2.31954e-08
ENSG00000290927	NA	ENSG00000290927	-0.202724	1.1252e-08	2.33944e-08
ENSG00000142632	128272	ARHGEF19	-0.18196	1.1262e-08	2.34116e-08
ENSG00000260228	102724163	CDH13-AS2	-0.171662	1.13025e-08	2.34922e-08
ENSG00000204161	170371	TMEM273	-0.18997	1.13043e-08	2.34922e-08
ENSG00000289320	NA	ENSG00000289320	-0.316214	1.13057e-08	2.34922e-08
ENSG00000186166	338657	CENATAC	-0.104223	1.13579e-08	2.35941e-08
ENSG00000197256	25959	KANK2	-0.250251	1.13581e-08	2.35941e-08
ENSG00000211898	NA	IGHD	-0.293009	1.14817e-08	2.38474e-08
ENSG00000204577	11025	LILRB3	0.122701	1.15175e-08	2.39182e-08
ENSG00000118785	6696	SPP1	0.426285	1.15235e-08	2.39272e-08
ENSG00000099385	9274	BCL7C	-0.116814	1.15353e-08	2.39483e-08
ENSG00000182504	79598	CEP97	0.112658	1.15519e-08	2.39791e-08
ENSG00000101040	23613	ZMYND8	-0.0704929	1.15884e-08	2.40514e-08
ENSG00000147124	7592	ZNF41	-0.116757	1.15937e-08	2.40588e-08
ENSG00000174796	152815	THAP6	-0.0901668	1.17589e-08	2.43981e-08
ENSG00000273173	8926	SNURF	-0.276346	1.17771e-08	2.44323e-08
ENSG00000177674	57085	AGTRAP	0.101054	1.17918e-08	2.44592e-08
ENSG00000163082	130367	SGPP2	-0.241824	1.18589e-08	2.45948e-08
ENSG00000000938	2268	FGR	0.096575	1.19128e-08	2.47029e-08
ENSG00000110955	506	ATP5F1B	-0.0657126	1.1974e-08	2.48262e-08
ENSG00000184867	9823	ARMCX2	-0.239239	1.19953e-08	2.48667e-08
ENSG00000119729	23433	RHOQ	-0.0933548	1.20391e-08	2.49539e-08
ENSG00000166311	6609	SMPD1	-0.0870642	1.20525e-08	2.4978e-08
ENSG00000239415	NA	ENSG00000239415	-0.150392	1.20545e-08	2.49785e-08
ENSG00000248487	25864	ABHD14A	-0.240609	1.20634e-08	2.49932e-08
ENSG00000225964	NA	NRIR	-0.278451	1.21599e-08	2.51896e-08
ENSG00000091039	114882	OSBPL8	0.0938064	1.23026e-08	2.54813e-08
ENSG00000152404	143884	CWF19L2	-0.105222	1.2408e-08	2.56959e-08
ENSG00000139719	65082	VPS33A	-0.0736628	1.249e-08	2.58619e-08
ENSG00000211598	NA	IGKV4-1	-0.311152	1.25007e-08	2.58804e-08
ENSG00000232931	NA	LINC00342	-0.188489	1.25816e-08	2.60441e-08
ENSG00000129675	9459	ARHGEF6	0.0835101	1.25975e-08	2.60731e-08
ENSG00000235437	92249	LINC01278	-0.183995	1.26323e-08	2.61412e-08
ENSG00000279088	NA	ENSG00000279088	-0.160419	1.26351e-08	2.61432e-08
ENSG00000245149	101927612	RNF139-DT	-0.154824	1.26488e-08	2.61679e-08
ENSG00000128908	54617	INO80	-0.0859915	1.29686e-08	2.68256e-08
ENSG00000163110	10611	PDLIM5	-0.0730585	1.30347e-08	2.69582e-08
ENSG00000129595	64097	EPB41L4A	-0.225027	1.30748e-08	2.70374e-08
ENSG00000008300	1951	CELSR3	-0.215681	1.30969e-08	2.7079e-08
ENSG00000267673	112812	FDX2	-0.164141	1.31611e-08	2.72079e-08
ENSG00000071553	537	ATP6AP1	0.0643066	1.32683e-08	2.74255e-08
ENSG00000120008	55717	WDR11	-0.122984	1.32703e-08	2.74256e-08
ENSG00000100811	7528	YY1	-0.0538159	1.3288e-08	2.74581e-08
ENSG00000241860	NA	ENSG00000241860	0.13903	1.34607e-08	2.7811e-08
ENSG00000007541	9091	PIGQ	-0.107399	1.35917e-08	2.80775e-08
ENSG00000004961	3052	HCCS	-0.0885924	1.36781e-08	2.82519e-08
ENSG00000197124	91120	ZNF682	-0.208129	1.38051e-08	2.851e-08
ENSG00000176928	51301	GCNT4	-0.227014	1.3822e-08	2.85407e-08
ENSG00000105576	30000	TNPO2	-0.0805811	1.38266e-08	2.8546e-08
ENSG00000196776	961	CD47	-0.110594	1.39575e-08	2.8812e-08
ENSG00000213096	9534	ZNF254	0.143719	1.40073e-08	2.89107e-08
ENSG00000160408	30815	ST6GALNAC6	-0.17635	1.40211e-08	2.89349e-08
ENSG00000269220	200298	LINC00528	-0.115633	1.40479e-08	2.89861e-08
ENSG00000160223	23308	ICOSLG	-0.20253	1.41069e-08	2.91036e-08
ENSG00000159884	203260	CCDC107	-0.173661	1.41223e-08	2.91312e-08
ENSG00000156026	90550	MCU	0.0821154	1.41561e-08	2.91966e-08
ENSG00000273320	NA	ENSG00000273320	0.128706	1.41768e-08	2.92351e-08
ENSG00000170145	23235	SIK2	-0.101488	1.4209e-08	2.92971e-08
ENSG00000121766	51538	ZCCHC17	-0.0982964	1.42285e-08	2.93331e-08
ENSG00000175265	23015	GOLGA8A	-0.18707	1.4276e-08	2.94268e-08
ENSG00000174840	201626	PDE12	-0.102575	1.44009e-08	2.96798e-08
ENSG00000185608	64976	MRPL40	-0.172802	1.44982e-08	2.98761e-08
ENSG00000196421	284739	C20orf204	-0.169664	1.45038e-08	2.98832e-08
ENSG00000168060	10004	NAALADL1	-0.169095	1.45143e-08	2.99005e-08
ENSG00000121716	29990	PILRB	0.0951271	1.46424e-08	3.01601e-08
ENSG00000164162	10393	ANAPC10	-0.153257	1.47467e-08	3.03704e-08
ENSG00000285437	548644	POLR2J3	-0.129309	1.48334e-08	3.05446e-08
ENSG00000129562	1603	DAD1	-0.0738621	1.48877e-08	3.06519e-08
ENSG00000127663	23030	KDM4B	0.088386	1.49058e-08	3.06846e-08
ENSG00000272807	NA	ENSG00000272807	-0.219132	1.50176e-08	3.09105e-08
ENSG00000162511	7805	LAPTM5	0.0670441	1.50624e-08	3.09981e-08
ENSG00000152778	24138	IFIT5	-0.192133	1.50883e-08	3.10468e-08
ENSG00000152422	7518	XRCC4	0.0994244	1.50905e-08	3.1047e-08
ENSG00000105750	7639	ZNF85	-0.188021	1.51201e-08	3.11033e-08
ENSG00000146109	29777	ABT1	-0.0867541	1.51275e-08	3.11139e-08
ENSG00000112697	55754	TMEM30A	0.0886637	1.51722e-08	3.12013e-08
ENSG00000173114	54674	LRRN3	-0.344539	1.51758e-08	3.12043e-08
ENSG00000110713	4928	NUP98	0.0608686	1.53128e-08	3.14779e-08
ENSG00000149929	8479	HIRIP3	-0.171159	1.53133e-08	3.14779e-08
ENSG00000170222	56985	ADPRM	-0.137957	1.54028e-08	3.16573e-08
ENSG00000134697	29889	GNL2	-0.108906	1.54313e-08	3.17113e-08
ENSG00000127838	25953	PNKD	-0.102845	1.54727e-08	3.17916e-08
ENSG00000182782	338442	HCAR2	0.182139	1.55666e-08	3.198e-08
ENSG00000280163	NA	ENSG00000280163	-0.134091	1.55795e-08	3.20018e-08
ENSG00000155729	130535	KCTD18	-0.0768422	1.57134e-08	3.22721e-08
ENSG00000183520	51118	UTP11	-0.106608	1.59202e-08	3.26922e-08
ENSG00000152642	23171	GPD1L	-0.123957	1.59404e-08	3.27289e-08
ENSG00000165997	221079	ARL5B	0.114636	1.61007e-08	3.30533e-08
ENSG00000124802	9521	EEF1E1	-0.185743	1.62161e-08	3.32853e-08
ENSG00000106012	23288	IQCE	-0.107235	1.62216e-08	3.32917e-08
ENSG00000215388	NA	ACTG1P3	-0.136066	1.63905e-08	3.36336e-08
ENSG00000131100	529	ATP6V1E1	0.0547228	1.64589e-08	3.3769e-08
ENSG00000005893	3920	LAMP2	0.108614	1.65057e-08	3.38601e-08
ENSG00000120694	10808	HSPH1	-0.184128	1.65277e-08	3.39003e-08
ENSG00000112146	26268	FBXO9	-0.112965	1.65726e-08	3.39876e-08
ENSG00000149357	55004	LAMTOR1	0.0701266	1.65813e-08	3.40005e-08
ENSG00000131089	23229	ARHGEF9	-0.152127	1.65924e-08	3.40182e-08
ENSG00000273156	NA	ENSG00000273156	-0.170761	1.66602e-08	3.41524e-08
ENSG00000183458	NA	PKD1P3	-0.171201	1.69005e-08	3.46398e-08
ENSG00000165898	122961	ISCA2	-0.0901876	1.70709e-08	3.49842e-08
ENSG00000063601	8776	MTMR1	-0.0813655	1.71896e-08	3.52223e-08
ENSG00000143167	10223	GPA33	-0.195865	1.72292e-08	3.52983e-08
ENSG00000109381	1998	ELF2	0.101692	1.72576e-08	3.53513e-08
ENSG00000211966	NA	IGHV5-51	-0.32442	1.74453e-08	3.57306e-08
ENSG00000268658	400680	LINC00664	0.356665	1.74839e-08	3.58046e-08
ENSG00000167543	90313	TP53I13	-0.169863	1.75007e-08	3.58338e-08
ENSG00000144381	3329	HSPD1	-0.126595	1.75599e-08	3.59499e-08
ENSG00000131876	6627	SNRPA1	-0.150398	1.75712e-08	3.59678e-08
ENSG00000081154	57092	PCNP	-0.0810422	1.75825e-08	3.59856e-08
ENSG00000049246	8863	PER3	-0.184548	1.77905e-08	3.64062e-08
ENSG00000104522	7264	GFUS	-0.163957	1.78091e-08	3.6439e-08
ENSG00000076984	5609	MAP2K7	-0.0680827	1.78231e-08	3.64623e-08
ENSG00000142235	114783	LMTK3	-0.2001	1.78278e-08	3.64666e-08
ENSG00000242612	26063	DECR2	-0.156111	1.78479e-08	3.65025e-08
ENSG00000198060	54708	MARCHF5	0.0640801	1.78588e-08	3.65196e-08
ENSG00000114902	28972	SPCS1	-0.0827213	1.78903e-08	3.65786e-08
ENSG00000226711	NA	FAM66C	-0.23892	1.7907e-08	3.66074e-08
ENSG00000135919	5270	SERPINE2	-0.278568	1.79252e-08	3.66395e-08
ENSG00000185436	163702	IFNLR1	-0.244025	1.79744e-08	3.67348e-08
ENSG00000126883	8021	NUP214	-0.0535119	1.81504e-08	3.70891e-08
ENSG00000173801	3728	JUP	-0.313157	1.81586e-08	3.71004e-08
ENSG00000203497	NA	PDCD4-AS1	-0.115284	1.82325e-08	3.72461e-08
ENSG00000133131	79710	MORC4	-0.194988	1.82438e-08	3.72638e-08
ENSG00000102753	3839	KPNA3	-0.109856	1.8272e-08	3.7316e-08
ENSG00000279092	NA	ENSG00000279092	-0.232978	1.82821e-08	3.73313e-08
ENSG00000138764	901	CCNG2	0.0868179	1.84194e-08	3.76061e-08
ENSG00000189283	2272	FHIT	-0.229151	1.84312e-08	3.76249e-08
ENSG00000140262	6938	TCF12	-0.11695	1.85122e-08	3.77848e-08
ENSG00000223745	NA	CCDC18-AS1	-0.11963	1.8539e-08	3.78339e-08
ENSG00000089876	55760	DHX32	-0.128163	1.86095e-08	3.79725e-08
ENSG00000224470	342371	ATXN1L	0.0528432	1.86579e-08	3.80657e-08
ENSG00000177728	9772	TMEM94	-0.0898772	1.87359e-08	3.82193e-08
ENSG00000089737	57062	DDX24	-0.125339	1.8775e-08	3.82935e-08
ENSG00000102030	8260	NAA10	-0.0704726	1.87983e-08	3.83356e-08
ENSG00000247774	100233209	PCED1B-AS1	-0.150718	1.88485e-08	3.84324e-08
ENSG00000168405	NA	CMAHP	-0.132542	1.89107e-08	3.85536e-08
ENSG00000144029	64969	MRPS5	-0.0948061	1.89199e-08	3.85669e-08
ENSG00000111602	8914	TIMELESS	-0.164792	1.89759e-08	3.86755e-08
ENSG00000163635	6314	ATXN7	0.0704445	1.90862e-08	3.88947e-08
ENSG00000100726	9894	TELO2	-0.140717	1.91572e-08	3.90337e-08
ENSG00000284882	NA	ENSG00000284882	0.148634	1.91852e-08	3.90852e-08
ENSG00000101236	11237	RNF24	0.104458	1.92077e-08	3.91253e-08
ENSG00000258733	NA	LINC02328	-0.187645	1.9314e-08	3.93362e-08
ENSG00000147471	11212	PLPBP	-0.0639875	1.93541e-08	3.94122e-08
ENSG00000137824	55177	RMDN3	-0.149706	1.94495e-08	3.96008e-08
ENSG00000047849	4134	MAP4	-0.11503	1.94751e-08	3.96473e-08
ENSG00000076248	7374	UNG	-0.185601	1.97437e-08	4.01883e-08
ENSG00000184831	79135	APOO	-0.183427	1.97587e-08	4.0213e-08
ENSG00000026297	8635	RNASET2	-0.117438	1.97659e-08	4.02218e-08
ENSG00000049249	3604	TNFRSF9	-0.156113	1.97923e-08	4.02699e-08
ENSG00000124177	84181	CHD6	-0.117054	1.98277e-08	4.03361e-08
ENSG00000105514	9545	RAB3D	0.101233	1.98695e-08	4.04154e-08
ENSG00000197471	6693	SPN	-0.167539	2.0095e-08	4.08673e-08
ENSG00000196151	151525	WDSUB1	-0.124001	2.00975e-08	4.08673e-08
ENSG00000279078	27099	SND1-IT1	-0.137092	2.0109e-08	4.08849e-08
ENSG00000290385	NA	ENSG00000290385	0.139007	2.01197e-08	4.09008e-08
ENSG00000105643	27106	ARRDC2	-0.108739	2.03541e-08	4.13712e-08
ENSG00000267121	339192	FMNL1-DT	0.0943226	2.04175e-08	4.14943e-08
ENSG00000186416	55922	NKRF	-0.15192	2.04238e-08	4.1501e-08
ENSG00000290989	NA	ENSG00000290989	-0.148159	2.0463e-08	4.15746e-08
ENSG00000130985	7317	UBA1	0.0559711	2.04781e-08	4.15995e-08
ENSG00000087502	51290	ERGIC2	0.098499	2.05811e-08	4.18028e-08
ENSG00000125814	63908	NAPB	-0.0889634	2.05995e-08	4.18341e-08
ENSG00000115970	63892	THADA	-0.0823597	2.06271e-08	4.1884e-08
ENSG00000128731	8924	HERC2	-0.145262	2.06678e-08	4.19608e-08
ENSG00000139343	6636	SNRPF	-0.184069	2.07772e-08	4.21768e-08
ENSG00000111321	4055	LTBR	-0.123364	2.09663e-08	4.25546e-08
ENSG00000291055	NA	ENSG00000291055	-0.17137	2.11342e-08	4.28891e-08
ENSG00000142583	6518	SLC2A5	0.253906	2.12895e-08	4.31982e-08
ENSG00000171566	5356	PLRG1	-0.100078	2.13202e-08	4.32543e-08
ENSG00000010017	10048	RANBP9	-0.0925407	2.13505e-08	4.33095e-08
ENSG00000165092	216	ALDH1A1	-0.169651	2.13558e-08	4.3314e-08
ENSG00000167992	220001	VWCE	-0.223968	2.1728e-08	4.40627e-08
ENSG00000167642	10653	SPINT2	0.104033	2.18065e-08	4.42155e-08
ENSG00000111412	79794	SPRING1	-0.0896073	2.21406e-08	4.48866e-08
ENSG00000149657	149986	LSM14B	0.0661071	2.21762e-08	4.49523e-08
ENSG00000165704	3251	HPRT1	-0.115965	2.22253e-08	4.50454e-08
ENSG00000197928	342926	ZNF677	-0.202907	2.22736e-08	4.51367e-08
ENSG00000228140	NA	EFHD2-AS1	-0.158357	2.22906e-08	4.51648e-08
ENSG00000270959	339929	LPP-AS2	0.135535	2.23173e-08	4.52125e-08
ENSG00000196668	100287569	LINC00173	-0.135545	2.24071e-08	4.53877e-08
ENSG00000040341	27067	STAU2	0.0750866	2.24293e-08	4.54263e-08
ENSG00000140545	4240	MFGE8	-0.178617	2.2455e-08	4.54719e-08
ENSG00000196968	170384	FUT11	-0.140661	2.25041e-08	4.55648e-08
ENSG00000244005	9054	NFS1	-0.10065	2.25572e-08	4.56658e-08
ENSG00000105404	10567	RABAC1	0.0933963	2.27569e-08	4.60635e-08
ENSG00000237441	5863	RGL2	0.0927952	2.29216e-08	4.63902e-08
ENSG00000241316	101927111	SUCLG2-DT	-0.241537	2.2936e-08	4.64128e-08
ENSG00000132254	23647	ARFIP2	-0.0911252	2.29905e-08	4.65163e-08
ENSG00000238005	101927851	LNCATV	0.169763	2.31763e-08	4.68856e-08
ENSG00000100401	5905	RANGAP1	-0.122048	2.32855e-08	4.70998e-08
ENSG00000135241	50640	PNPLA8	0.0893567	2.35248e-08	4.7577e-08
ENSG00000232810	7124	TNF	-0.1467	2.35443e-08	4.76096e-08
ENSG00000145734	55814	BDP1	-0.107812	2.37283e-08	4.79749e-08
ENSG00000099804	997	CDC34	-0.15998	2.37409e-08	4.79935e-08
ENSG00000291118	79970	ENSG00000291118	-0.097979	2.37687e-08	4.80427e-08
ENSG00000134256	9398	CD101	-0.173423	2.38564e-08	4.82133e-08
ENSG00000130749	23211	ZC3H4	-0.0689039	2.38881e-08	4.82704e-08
ENSG00000214753	221092	HNRNPUL2	-0.0691648	2.39326e-08	4.83534e-08
ENSG00000063046	1975	EIF4B	-0.0869768	2.39522e-08	4.8386e-08
ENSG00000105519	828	CAPS	-0.130798	2.40442e-08	4.85651e-08
ENSG00000261553	NA	ENSG00000261553	-0.207714	2.40619e-08	4.85939e-08
ENSG00000265727	NA	RN7SL648P	0.131286	2.42779e-08	4.9023e-08
ENSG00000188848	389206	BEND4	-0.27489	2.43149e-08	4.90908e-08
ENSG00000262049	NA	ENSG00000262049	-0.131831	2.43384e-08	4.91312e-08
ENSG00000120784	22835	ZFP30	-0.172144	2.4478e-08	4.9406e-08
ENSG00000258634	NA	ENSG00000258634	-0.091767	2.44821e-08	4.94072e-08
ENSG00000280213	100113386	UCKL1-AS1	0.166392	2.46354e-08	4.97094e-08
ENSG00000160888	9592	IER2	0.107305	2.47429e-08	4.99194e-08
ENSG00000135269	26136	TES	0.0857902	2.47703e-08	4.99675e-08
ENSG00000103245	64428	CIAO3	-0.120456	2.48533e-08	5.01279e-08
ENSG00000140525	55215	FANCI	-0.127332	2.49156e-08	5.02463e-08
ENSG00000227355	NA	ENSG00000227355	-0.210197	2.49454e-08	5.02992e-08
ENSG00000240857	57665	RDH14	-0.157547	2.50612e-08	5.05255e-08
ENSG00000259956	29890	RBM15B	-0.0767699	2.50813e-08	5.05589e-08
ENSG00000229419	NA	RALGAPA1P1	-0.199504	2.53711e-08	5.11357e-08
ENSG00000122557	64224	HERPUD2	0.0454154	2.55449e-08	5.14787e-08
ENSG00000276603	NA	ENSG00000276603	-0.151361	2.55739e-08	5.15299e-08
ENSG00000289546	NA	ENSG00000289546	-0.229008	2.57173e-08	5.18114e-08
ENSG00000215196	NA	BASP1-AS1	0.201366	2.58373e-08	5.20457e-08
ENSG00000130714	10585	POMT1	-0.128177	2.60056e-08	5.23774e-08
ENSG00000277972	284106	CISD3	-0.134815	2.60745e-08	5.25086e-08
ENSG00000108576	6532	SLC6A4	-0.234276	2.61912e-08	5.27361e-08
ENSG00000144741	115286	SLC25A26	-0.156512	2.62434e-08	5.28337e-08
ENSG00000102043	55613	MTMR8	-0.179377	2.64008e-08	5.31431e-08
ENSG00000105655	51477	ISYNA1	-0.138886	2.68227e-08	5.39846e-08
ENSG00000095059	1725	DHPS	-0.0781526	2.68576e-08	5.40471e-08
ENSG00000218891	163033	ZNF579	-0.152148	2.6948e-08	5.42213e-08
ENSG00000243466	NA	IGKV1-5	-0.31482	2.69618e-08	5.42414e-08
ENSG00000101457	116092	DNTTIP1	0.0859124	2.69979e-08	5.43065e-08
ENSG00000225828	100128071	FAM229A	-0.0855633	2.71401e-08	5.45847e-08
ENSG00000082805	23085	ERC1	-0.0820096	2.74025e-08	5.51046e-08
ENSG00000257702	151534	LBX2-AS1	-0.224207	2.77889e-08	5.58737e-08
ENSG00000181026	64782	AEN	-0.157274	2.78546e-08	5.59977e-08
ENSG00000196290	60491	NIF3L1	-0.122633	2.8132e-08	5.65475e-08
ENSG00000160271	5900	RALGDS	-0.140408	2.85979e-08	5.74758e-08
ENSG00000170476	51237	MZB1	-0.240432	2.86771e-08	5.76268e-08
ENSG00000132879	93611	FBXO44	-0.163525	2.8836e-08	5.79379e-08
ENSG00000198863	146923	RUNDC1	-0.0681546	2.895e-08	5.81586e-08
ENSG00000123908	27161	AGO2	-0.0558162	2.90433e-08	5.83378e-08
ENSG00000198793	2475	MTOR	-0.0741938	2.91489e-08	5.85417e-08
ENSG00000279168	NA	ENSG00000279168	-0.290906	2.93701e-08	5.89775e-08
ENSG00000167994	5866	RAB3IL1	-0.214291	2.93746e-08	5.89782e-08
ENSG00000025772	10953	TOMM34	-0.149023	2.95837e-08	5.93896e-08
ENSG00000080854	22997	IGSF9B	-0.198222	2.96622e-08	5.95387e-08
ENSG00000101307	10326	SIRPB1	0.121071	2.97796e-08	5.9766e-08
ENSG00000076513	88455	ANKRD13A	0.0600298	2.97986e-08	5.97956e-08
ENSG00000215021	11331	PHB2	-0.0782543	2.98028e-08	5.97956e-08
ENSG00000179222	9500	MAGED1	-0.152623	2.98438e-08	5.98694e-08
ENSG00000162065	57465	TBC1D24	-0.150161	2.9978e-08	6.01301e-08
ENSG00000125734	56927	GPR108	0.0673508	3.00318e-08	6.02286e-08
ENSG00000097096	84144	SYDE2	-0.225977	3.00356e-08	6.02286e-08
ENSG00000169223	10960	LMAN2	0.0566184	3.0178e-08	6.05055e-08
ENSG00000112659	23113	CUL9	-0.0835967	3.0189e-08	6.0519e-08
ENSG00000106404	24146	CLDN15	-0.0877124	3.07076e-08	6.15499e-08
ENSG00000162434	3716	JAK1	0.0532699	3.09146e-08	6.19561e-08
ENSG00000145332	57563	KLHL8	0.0970955	3.09323e-08	6.19828e-08
ENSG00000103168	9013	TAF1C	-0.112685	3.10939e-08	6.22977e-08
ENSG00000022840	9921	RNF10	-0.144062	3.11379e-08	6.23772e-08
ENSG00000119777	54867	TMEM214	-0.0900958	3.11472e-08	6.2387e-08
ENSG00000106123	2051	EPHB6	-0.110235	3.11635e-08	6.24108e-08
ENSG00000172366	84331	MCRIP2	-0.151504	3.12045e-08	6.24839e-08
ENSG00000103005	79650	USB1	0.0981135	3.15072e-08	6.30812e-08
ENSG00000171862	5728	PTEN	0.0915852	3.15703e-08	6.31986e-08
ENSG00000124225	56937	PMEPA1	-0.236192	3.16221e-08	6.32934e-08
ENSG00000122986	84329	HVCN1	-0.100276	3.16856e-08	6.34114e-08
ENSG00000104892	147700	KLC3	-0.259007	3.17984e-08	6.36256e-08
ENSG00000254876	100499484	SUGT1P4-STRA6LP	-0.190687	3.18016e-08	6.36256e-08
ENSG00000255561	91893	FDXACB1	-0.223838	3.18203e-08	6.3654e-08
ENSG00000166747	164	AP1G1	0.0655806	3.18481e-08	6.37007e-08
ENSG00000143324	9213	XPR1	-0.0682839	3.22035e-08	6.44025e-08
ENSG00000166886	4665	NAB2	-0.168146	3.22369e-08	6.44602e-08
ENSG00000164077	84315	MON1A	-0.1273	3.25619e-08	6.51007e-08
ENSG00000250548	101927780	LINC01303	0.228326	3.25985e-08	6.51648e-08
ENSG00000198399	50618	ITSN2	0.0634721	3.26814e-08	6.53213e-08
ENSG00000103512	23420	NOMO1	-0.117821	3.27478e-08	6.54447e-08
ENSG00000169139	7336	UBE2V2	-0.102453	3.3069e-08	6.60773e-08
ENSG00000136856	29988	SLC2A8	-0.185875	3.33544e-08	6.66383e-08
ENSG00000006530	55750	AGK	-0.162205	3.33826e-08	6.66838e-08
ENSG00000177842	253639	ZNF620	-0.17394	3.33866e-08	6.66838e-08
ENSG00000167173	56905	C15orf39	-0.0854922	3.34197e-08	6.67404e-08
ENSG00000198791	29883	CNOT7	-0.0897936	3.3474e-08	6.68395e-08
ENSG00000121775	55116	TMEM39B	-0.0915834	3.35552e-08	6.69921e-08
ENSG00000175581	51642	MRPL48	-0.140119	3.35969e-08	6.70659e-08
ENSG00000177885	2885	GRB2	0.0608457	3.3707e-08	6.72762e-08
ENSG00000163946	23272	TASOR	-0.0834844	3.37245e-08	6.73017e-08
ENSG00000129317	83448	PUS7L	-0.127319	3.37546e-08	6.73522e-08
ENSG00000155229	64210	MMS19	-0.0978366	3.37883e-08	6.741e-08
ENSG00000151665	5281	PIGF	-0.096865	3.40708e-08	6.7964e-08
ENSG00000072071	22859	ADGRL1	-0.189213	3.43384e-08	6.84882e-08
ENSG00000180198	1104	RCC1	-0.119375	3.4361e-08	6.85235e-08
ENSG00000166925	81628	TSC22D4	0.0806882	3.48826e-08	6.9554e-08
ENSG00000233264	NA	ENSG00000233264	0.165799	3.48938e-08	6.95666e-08
ENSG00000135900	65080	MRPL44	-0.0822812	3.49378e-08	6.96445e-08
ENSG00000106952	944	TNFSF8	0.0996073	3.51376e-08	7.00329e-08
ENSG00000270589	NA	ENSG00000270589	-0.162652	3.5214e-08	7.01753e-08
ENSG00000178741	9377	COX5A	-0.100034	3.52353e-08	7.02079e-08
ENSG00000055044	51602	NOP58	-0.149065	3.55109e-08	7.07471e-08
ENSG00000226180	100129215	ENSG00000226180	-0.196393	3.55202e-08	7.07556e-08
ENSG00000164885	1020	CDK5	-0.126084	3.56596e-08	7.10233e-08
ENSG00000189337	23254	KAZN	0.291207	3.57534e-08	7.12001e-08
ENSG00000126456	3661	IRF3	-0.0887482	3.57615e-08	7.12064e-08
ENSG00000166228	5092	PCBD1	-0.188442	3.58412e-08	7.13492e-08
ENSG00000104341	55353	LAPTM4B	-0.177897	3.58434e-08	7.13492e-08
ENSG00000223960	101927027	CHROMR	-0.12772	3.59032e-08	7.14537e-08
ENSG00000146918	54892	NCAPG2	-0.168595	3.59059e-08	7.14537e-08
ENSG00000184497	348013	TMEM255B	-0.149246	3.59199e-08	7.14714e-08
ENSG00000006194	10127	ZNF263	-0.11024	3.61257e-08	7.18707e-08
ENSG00000092853	63967	CLSPN	-0.138405	3.6175e-08	7.19588e-08
ENSG00000087460	2778	GNAS	-0.0714619	3.64504e-08	7.24963e-08
ENSG00000047230	56474	CTPS2	-0.134993	3.64566e-08	7.24986e-08
ENSG00000185033	10509	SEMA4B	0.0999035	3.64863e-08	7.25475e-08
ENSG00000166189	79803	HPS6	-0.102015	3.65394e-08	7.26429e-08
ENSG00000277075	3012	H2AC8	-0.123491	3.71767e-08	7.38995e-08
ENSG00000228393	NA	LINC01004	-0.0776471	3.72842e-08	7.41027e-08
ENSG00000124155	51604	PIGT	-0.0796305	3.7622e-08	7.47636e-08
ENSG00000260565	NA	ERVK13-1	-0.111154	3.78653e-08	7.52366e-08
ENSG00000263327	NA	TAPT1-AS1	-0.121263	3.79235e-08	7.53416e-08
ENSG00000112394	117247	SLC16A10	-0.218916	3.79664e-08	7.54162e-08
ENSG00000240344	53938	PPIL3	-0.142844	3.81173e-08	7.57054e-08
ENSG00000133874	79845	RNF122	0.0952471	3.84381e-08	7.63318e-08
ENSG00000107537	5264	PHYH	-0.167428	3.86553e-08	7.67524e-08
ENSG00000184428	116447	TOP1MT	-0.165886	3.8689e-08	7.68085e-08
ENSG00000179886	84948	TIGD5	-0.151547	3.87012e-08	7.6822e-08
ENSG00000229474	197135	PATL2	-0.153114	3.8807e-08	7.70212e-08
ENSG00000110799	7450	VWF	-0.211375	3.88159e-08	7.70281e-08
ENSG00000047578	23247	KATNIP	-0.0666827	3.88534e-08	7.70917e-08
ENSG00000137106	9380	GRHPR	-0.110978	3.89037e-08	7.71807e-08
ENSG00000162390	26027	ACOT11	-0.188832	3.9052e-08	7.74641e-08
ENSG00000278705	8366	H4C2	-0.133793	3.91336e-08	7.76151e-08
ENSG00000130584	140685	ZBTB46	-0.158125	3.93282e-08	7.79901e-08
ENSG00000171295	126070	ZNF440	-0.0897943	3.93928e-08	7.81073e-08
ENSG00000013288	23324	MAN2B2	0.0658792	3.9452e-08	7.82136e-08
ENSG00000162337	4041	LRP5	-0.208649	3.97178e-08	7.87296e-08
ENSG00000240767	NA	RN7SL288P	0.139344	3.97331e-08	7.8749e-08
ENSG00000260528	NA	FAM157C	0.134769	3.99e-08	7.90687e-08
ENSG00000129810	151648	SGO1	-0.170315	3.99265e-08	7.91101e-08
ENSG00000159086	94104	PAXBP1	-0.109586	3.99444e-08	7.91346e-08
ENSG00000154027	26289	AK5	-0.232232	3.99838e-08	7.92015e-08
ENSG00000167136	2021	ENDOG	-0.200514	4.00476e-08	7.93168e-08
ENSG00000134809	26519	TIMM10	-0.203809	4.01521e-08	7.95127e-08
ENSG00000171444	4163	MCC	-0.24384	4.02968e-08	7.9788e-08
ENSG00000181097	NA	LINC02878	-0.16716	4.05661e-08	8.03087e-08
ENSG00000198948	9848	MFAP3L	-0.147962	4.05711e-08	8.03087e-08
ENSG00000110448	921	CD5	-0.189956	4.05971e-08	8.03489e-08
ENSG00000234073	NA	CBX3P10	-0.160457	4.06147e-08	8.03726e-08
ENSG00000205937	10921	RNPS1	-0.0854357	4.06386e-08	8.04085e-08
ENSG00000261468	NA	ENSG00000261468	-0.114351	4.08174e-08	8.07511e-08
ENSG00000164494	57107	PDSS2	-0.118059	4.0904e-08	8.09077e-08
ENSG00000189233	389643	NUGGC	-0.265352	4.0908e-08	8.09077e-08
ENSG00000183283	9802	DAZAP2	0.0761026	4.09444e-08	8.09576e-08
ENSG00000076662	3385	ICAM3	0.10887	4.09469e-08	8.09576e-08
ENSG00000141994	56931	DUS3L	-0.139239	4.09504e-08	8.09576e-08
ENSG00000149792	740	MRPL49	-0.0789734	4.11913e-08	8.14225e-08
ENSG00000092470	79968	WDR76	-0.169761	4.12245e-08	8.14689e-08
ENSG00000128159	85378	TUBGCP6	-0.103214	4.12263e-08	8.14689e-08
ENSG00000133935	11161	ERG28	-0.152296	4.13399e-08	8.1682e-08
ENSG00000213901	151295	SLC23A3	-0.162703	4.13543e-08	8.16991e-08
ENSG00000143543	10899	JTB	-0.0630948	4.14456e-08	8.18681e-08
ENSG00000211934	NA	IGHV1-2	-0.345247	4.15158e-08	8.19954e-08
ENSG00000160961	84449	ZNF333	-0.0806365	4.1677e-08	8.23022e-08
ENSG00000175309	85007	PHYKPL	0.0691952	4.19422e-08	8.28143e-08
ENSG00000110911	4891	SLC11A2	-0.0997469	4.19517e-08	8.28215e-08
ENSG00000242220	140290	TCP10L	-0.366371	4.20648e-08	8.30332e-08
ENSG00000181481	84282	RNF135	-0.0918559	4.21747e-08	8.32385e-08
ENSG00000136522	57129	MRPL47	-0.101132	4.22315e-08	8.3339e-08
ENSG00000198231	11325	DDX42	0.059473	4.23846e-08	8.36295e-08
ENSG00000054116	27095	TRAPPC3	-0.0496079	4.25729e-08	8.39894e-08
ENSG00000169992	57555	NLGN2	-0.209364	4.27254e-08	8.42784e-08
ENSG00000137713	5519	PPP2R1B	-0.111076	4.27855e-08	8.43854e-08
ENSG00000179526	81858	SHARPIN	-0.140436	4.29229e-08	8.46446e-08
ENSG00000130956	22927	HABP4	-0.188183	4.31724e-08	8.51246e-08
ENSG00000196712	4763	NF1	0.0772445	4.33232e-08	8.54101e-08
ENSG00000105810	1021	CDK6	-0.159684	4.35118e-08	8.577e-08
ENSG00000157823	10239	AP3S2	0.0677145	4.35642e-08	8.58614e-08
ENSG00000170638	80305	TRABD	0.086815	4.38715e-08	8.64551e-08
ENSG00000170100	197320	ZNF778	-0.0927646	4.42552e-08	8.71989e-08
ENSG00000237781	NA	ADAMTSL4-AS2	-0.202898	4.43377e-08	8.73493e-08
ENSG00000139233	84298	LLPH	-0.0789462	4.43696e-08	8.74e-08
ENSG00000113593	23398	PPWD1	-0.0943024	4.45425e-08	8.77284e-08
ENSG00000112695	1347	COX7A2	0.0703007	4.45637e-08	8.77581e-08
ENSG00000178999	9212	AURKB	0.171237	4.46142e-08	8.78453e-08
ENSG00000128536	222256	CDHR3	-0.220117	4.52862e-08	8.9156e-08
ENSG00000186187	84937	ZNRF1	-0.11688	4.53502e-08	8.92697e-08
ENSG00000132406	85013	TMEM128	-0.121516	4.54731e-08	8.94991e-08
ENSG00000130734	84971	ATG4D	0.0836323	4.60148e-08	9.05526e-08
ENSG00000238164	NA	TNFRSF14-AS1	0.104232	4.61095e-08	9.07265e-08
ENSG00000105518	374882	TMEM205	-0.0896226	4.61764e-08	9.08455e-08
ENSG00000184602	8303	SNN	0.0922353	4.63157e-08	9.11069e-08
ENSG00000123329	64333	ARHGAP9	0.101341	4.6451e-08	9.13603e-08
ENSG00000176293	7694	ZNF135	-0.247815	4.65406e-08	9.15239e-08
ENSG00000157184	1376	CPT2	-0.0789726	4.65556e-08	9.15405e-08
ENSG00000214655	23053	ZSWIM8	0.0683206	4.68467e-08	9.21002e-08
ENSG00000188282	285180	RUFY4	-0.200278	4.74176e-08	9.32097e-08
ENSG00000135686	79786	KLHL36	-0.0768512	4.7868e-08	9.40819e-08
ENSG00000204160	84243	ZDHHC18	0.0935888	4.81287e-08	9.45811e-08
ENSG00000276043	29128	UHRF1	0.171331	4.81707e-08	9.46507e-08
ENSG00000095066	29911	HOOK2	-0.104294	4.82022e-08	9.46994e-08
ENSG00000260316	124903619	ENSG00000260316	-0.181327	4.87336e-08	9.573e-08
ENSG00000075975	23609	MKRN2	-0.0746067	4.88681e-08	9.5981e-08
ENSG00000279981	NA	ENSG00000279981	-0.146502	4.90578e-08	9.63401e-08
ENSG00000049768	50943	FOXP3	-0.212987	4.92086e-08	9.6623e-08
ENSG00000134375	10440	TIMM17A	-0.0949614	4.92173e-08	9.66266e-08
ENSG00000270820	NA	USP34-DT	-0.0892558	4.93389e-08	9.68519e-08
ENSG00000198899	4508	MT-ATP6	-0.185869	4.95804e-08	9.73124e-08
ENSG00000133818	22800	RRAS2	-0.223092	4.96987e-08	9.75311e-08
ENSG00000130787	9026	HIP1R	-0.17828	5.00443e-08	9.81958e-08
ENSG00000287193	NA	ENSG00000287193	0.206929	5.04761e-08	9.90294e-08
ENSG00000169508	1880	GPR183	-0.20623	5.08618e-08	9.97722e-08
ENSG00000133742	759	CA1	-0.25228	5.11972e-08	1.00416e-07
ENSG00000211592	NA	IGKC	-0.26894	5.13934e-08	1.00787e-07
ENSG00000198932	9737	GPRASP1	-0.178593	5.14324e-08	1.0085e-07
ENSG00000159259	8208	CHAF1B	-0.155207	5.17207e-08	1.01396e-07
ENSG00000269981	NA	ENSG00000269981	0.180889	5.17254e-08	1.01396e-07
ENSG00000141425	55197	RPRD1A	-0.0728059	5.25904e-08	1.03077e-07
ENSG00000146112	170954	PPP1R18	0.0767206	5.2625e-08	1.03131e-07
ENSG00000239569	NA	KMT2E-AS1	-0.104384	5.2786e-08	1.03432e-07
ENSG00000131748	10948	STARD3	0.0598106	5.30996e-08	1.04032e-07
ENSG00000103591	79719	AAGAB	-0.0734544	5.35404e-08	1.04881e-07
ENSG00000176463	28232	SLCO3A1	0.0689803	5.38356e-08	1.05445e-07
ENSG00000168246	92181	UBTD2	-0.10967	5.3901e-08	1.05559e-07
ENSG00000274020	NA	LINC01138	-0.0996639	5.41956e-08	1.06121e-07
ENSG00000204524	390980	ZNF805	-0.0972587	5.42172e-08	1.06149e-07
ENSG00000265972	10628	TXNIP	-0.0814633	5.42683e-08	1.06234e-07
ENSG00000288997	NA	ENSG00000288997	-0.218761	5.42874e-08	1.06257e-07
ENSG00000124356	10617	STAMBP	-0.0658644	5.43472e-08	1.06359e-07
ENSG00000066422	27107	ZBTB11	-0.0733836	5.46351e-08	1.06908e-07
ENSG00000184900	6612	SUMO3	-0.0819891	5.48006e-08	1.07217e-07
ENSG00000177337	NA	DLGAP1-AS1	0.0877964	5.50484e-08	1.07686e-07
ENSG00000167325	6240	RRM1	-0.130852	5.53121e-08	1.08187e-07
ENSG00000105607	2639	GCDH	-0.120024	5.57896e-08	1.09106e-07
ENSG00000075568	23505	TMEM131	0.0597252	5.604e-08	1.09581e-07
ENSG00000079435	3991	LIPE	0.137769	5.63377e-08	1.10148e-07
ENSG00000125651	2962	GTF2F1	-0.0677387	5.64154e-08	1.10285e-07
ENSG00000006451	5898	RALA	-0.097931	5.64745e-08	1.10385e-07
ENSG00000091157	23335	WDR7	-0.0843801	5.6748e-08	1.10904e-07
ENSG00000189306	27341	RRP7A	-0.142977	5.67919e-08	1.10975e-07
ENSG00000173674	1964	EIF1AX	-0.109666	5.68201e-08	1.11014e-07
ENSG00000290396	NA	ENSG00000290396	-0.443805	5.69057e-08	1.11166e-07
ENSG00000172172	28998	MRPL13	-0.159775	5.77105e-08	1.12723e-07
ENSG00000107625	79009	DDX50	-0.0998772	5.79184e-08	1.13113e-07
ENSG00000063978	6047	RNF4	-0.0584174	5.89107e-08	1.15036e-07
ENSG00000061936	6433	SFSWAP	-0.0633146	5.91531e-08	1.15493e-07
ENSG00000166501	5579	PRKCB	0.0591413	5.99602e-08	1.17041e-07
ENSG00000141499	55135	WRAP53	-0.106326	5.99624e-08	1.17041e-07
ENSG00000105699	51599	LSR	-0.206697	6.01156e-08	1.17324e-07
ENSG00000135823	10228	STX6	0.0649155	6.02388e-08	1.17548e-07
ENSG00000186222	55330	BLOC1S4	-0.117624	6.04607e-08	1.17965e-07
ENSG00000233695	NA	GAS6-AS1	-0.263222	6.10703e-08	1.19138e-07
ENSG00000101966	331	XIAP	-0.0552711	6.11016e-08	1.19182e-07
ENSG00000250155	107986412	SLC1A3-AS1	-0.157507	6.11343e-08	1.1923e-07
ENSG00000166483	7465	WEE1	-0.179924	6.11711e-08	1.19285e-07
ENSG00000164068	63891	RNF123	-0.0981119	6.16403e-08	1.20168e-07
ENSG00000101365	3420	IDH3B	-0.0756007	6.1641e-08	1.20168e-07
ENSG00000144233	83607	AMMECR1L	-0.067242	6.17142e-08	1.20294e-07
ENSG00000290854	NA	ENSG00000290854	-0.129511	6.18744e-08	1.2059e-07
ENSG00000104738	4173	MCM4	-0.124235	6.18873e-08	1.20599e-07
ENSG00000104154	7782	SLC30A4	-0.211902	6.19987e-08	1.20799e-07
ENSG00000172466	7572	ZNF24	-0.0699734	6.21413e-08	1.2106e-07
ENSG00000198223	1438	CSF2RA	0.105307	6.21702e-08	1.211e-07
ENSG00000125457	57409	MIF4GD	-0.112977	6.22459e-08	1.21225e-07
ENSG00000110934	51411	BIN2	0.0648334	6.22516e-08	1.21225e-07
ENSG00000127580	84219	WDR24	-0.117744	6.23508e-08	1.21401e-07
ENSG00000104331	54928	BPNT2	-0.106532	6.24806e-08	1.21637e-07
ENSG00000159214	149473	CCDC24	-0.201763	6.28822e-08	1.22402e-07
ENSG00000149636	79980	DSN1	-0.0858146	6.30532e-08	1.22718e-07
ENSG00000176396	163126	EID2	-0.139182	6.38986e-08	1.24347e-07
ENSG00000110848	969	CD69	0.242122	6.41161e-08	1.24753e-07
ENSG00000140030	8477	GPR65	0.109495	6.44533e-08	1.25392e-07
ENSG00000104859	11129	CLASRP	0.0639752	6.45274e-08	1.25519e-07
ENSG00000167566	57701	NCKAP5L	0.0852785	6.46778e-08	1.25794e-07
ENSG00000267321	NA	SNHG30	-0.101282	6.4882e-08	1.26174e-07
ENSG00000140743	1039	CDR2	-0.146236	6.50316e-08	1.26447e-07
ENSG00000159882	7773	ZNF230	0.100591	6.51258e-08	1.26613e-07
ENSG00000051620	23593	HEBP2	0.100763	6.52572e-08	1.26851e-07
ENSG00000126603	84662	GLIS2	0.240131	6.53583e-08	1.2703e-07
ENSG00000070423	55658	RNF126	-0.115418	6.54617e-08	1.27214e-07
ENSG00000269399	NA	ENSG00000269399	-0.139884	6.57516e-08	1.2776e-07
ENSG00000241351	NA	IGKV3-11	-0.296193	6.59747e-08	1.28176e-07
ENSG00000138448	3685	ITGAV	-0.0971244	6.61286e-08	1.28457e-07
ENSG00000275126	8368	H4C13	-0.212754	6.62317e-08	1.2864e-07
ENSG00000122482	84146	ZNF644	-0.101923	6.63603e-08	1.28872e-07
ENSG00000240710	NA	ENSG00000240710	-0.17136	6.64515e-08	1.29031e-07
ENSG00000139178	51279	C1RL	0.0929711	6.701e-08	1.30098e-07
ENSG00000075239	38	ACAT1	-0.134707	6.71075e-08	1.30269e-07
ENSG00000064932	22904	SBNO2	0.133991	6.73341e-08	1.30691e-07
ENSG00000215301	1654	DDX3X	0.069757	6.78431e-08	1.31661e-07
ENSG00000275302	6351	CCL4	0.258199	6.83983e-08	1.3272e-07
ENSG00000110723	23086	EXPH5	-0.227867	6.8432e-08	1.32767e-07
ENSG00000122547	80820	EEPD1	0.117812	6.88116e-08	1.33486e-07
ENSG00000184786	6991	DYNLT2	-0.175093	6.91924e-08	1.34206e-07
ENSG00000230590	100302692	FTX	0.0819048	6.94524e-08	1.34692e-07
ENSG00000065665	55176	SEC61A2	-0.118243	6.97668e-08	1.35283e-07
ENSG00000090238	83719	YPEL3	-0.0709136	6.98662e-08	1.35457e-07
ENSG00000277701	NA	ENSG00000277701	-0.220101	6.99172e-08	1.35537e-07
ENSG00000141505	432	ASGR1	-0.201711	7.0456e-08	1.36563e-07
ENSG00000178093	83983	TSSK6	-0.176709	7.10524e-08	1.37701e-07
ENSG00000188396	343521	DYNLT4	-0.230698	7.10748e-08	1.37725e-07
ENSG00000229809	146542	ZNF688	-0.116505	7.19436e-08	1.3939e-07
ENSG00000183784	NA	DOCK8-AS1	-0.162827	7.19541e-08	1.39391e-07
ENSG00000116991	57568	SIPA1L2	0.168382	7.2191e-08	1.39831e-07
ENSG00000160949	4796	TONSL	-0.1646	7.25847e-08	1.40574e-07
ENSG00000249915	10016	PDCD6	-0.0589693	7.2599e-08	1.40582e-07
ENSG00000052841	55761	TTC17	-0.0844249	7.2659e-08	1.40679e-07
ENSG00000047188	64848	YTHDC2	-0.103695	7.28042e-08	1.40941e-07
ENSG00000165029	19	ABCA1	0.148735	7.31091e-08	1.41512e-07
ENSG00000175048	79683	ZDHHC14	-0.175481	7.31469e-08	1.41566e-07
ENSG00000165660	23172	ABRAXAS2	-0.0908045	7.33759e-08	1.4199e-07
ENSG00000081014	23431	AP4E1	-0.0923636	7.35401e-08	1.42288e-07
ENSG00000116750	51377	UCHL5	-0.116659	7.37599e-08	1.42694e-07
ENSG00000100567	5684	PSMA3	-0.0852321	7.4971e-08	1.45017e-07
ENSG00000204217	659	BMPR2	-0.0962013	7.54059e-08	1.45838e-07
ENSG00000187796	64170	CARD9	-0.145496	7.56827e-08	1.46354e-07
ENSG00000189319	9679	FAM53B	-0.0924701	7.63538e-08	1.47631e-07
ENSG00000243364	1945	EFNA4	-0.119799	7.67733e-08	1.48422e-07
ENSG00000279106	NA	ENSG00000279106	-0.123552	7.68561e-08	1.48562e-07
ENSG00000213402	5790	PTPRCAP	-0.1902	7.68935e-08	1.48614e-07
ENSG00000172794	326624	RAB37	-0.0740469	7.71863e-08	1.49159e-07
ENSG00000090889	24137	KIF4A	-0.195549	7.73386e-08	1.49433e-07
ENSG00000196517	6536	SLC6A9	-0.242782	7.74269e-08	1.49584e-07
ENSG00000163328	151556	GPR155	-0.0977702	7.78564e-08	1.50393e-07
ENSG00000280184	NA	ENSG00000280184	-0.12546	7.86803e-08	1.51964e-07
ENSG00000276289	102723475	ENSG00000276289	0.377518	7.87121e-08	1.52004e-07
ENSG00000290737	NA	ENSG00000290737	-0.256612	7.92162e-08	1.52957e-07
ENSG00000143179	7371	UCK2	-0.14532	7.92945e-08	1.53087e-07
ENSG00000143437	405	ARNT	0.0603574	7.98455e-08	1.5413e-07
ENSG00000114982	55683	KANSL3	-0.0828059	7.99686e-08	1.54347e-07
ENSG00000291224	NA	ENSG00000291224	-0.134456	8.0156e-08	1.54687e-07
ENSG00000234741	60674	GAS5	-0.123108	8.02073e-08	1.54765e-07
ENSG00000147912	26267	FBXO10	-0.190491	8.0343e-08	1.55006e-07
ENSG00000104129	55192	DNAJC17	-0.102044	8.04657e-08	1.55221e-07
ENSG00000015133	440193	CCDC88C	-0.121975	8.09765e-08	1.56185e-07
ENSG00000110697	9600	PITPNM1	0.0754266	8.19773e-08	1.58094e-07
ENSG00000198832	140606	SELENOM	-0.219122	8.20089e-08	1.58134e-07
ENSG00000100883	6729	SRP54	0.0812989	8.23487e-08	1.58767e-07
ENSG00000196188	1510	CTSE	-0.247036	8.25827e-08	1.59197e-07
ENSG00000136997	4609	MYC	-0.140036	8.27033e-08	1.59408e-07
ENSG00000183172	91689	SMDT1	-0.12426	8.31627e-08	1.60271e-07
ENSG00000139620	54934	KANSL2	-0.0912045	8.33607e-08	1.60631e-07
ENSG00000230606	NA	APPAT	-0.199576	8.35937e-08	1.61058e-07
ENSG00000006432	4293	MAP3K9	-0.188123	8.36663e-08	1.61176e-07
ENSG00000130024	55274	PHF10	-0.150373	8.40466e-08	1.61859e-07
ENSG00000125534	79144	PPDPF	-0.18823	8.40474e-08	1.61859e-07
ENSG00000267680	7767	ZNF224	-0.0760104	8.40551e-08	1.61859e-07
ENSG00000204116	53344	CHIC1	-0.189242	8.5018e-08	1.63691e-07
ENSG00000125148	4502	MT2A	-0.192168	8.53779e-08	1.64361e-07
ENSG00000227507	4050	LTB	-0.103114	8.54397e-08	1.64458e-07
ENSG00000107611	8029	CUBN	-0.146993	8.58166e-08	1.65161e-07
ENSG00000143595	89872	AQP10	-0.278583	8.58967e-08	1.65293e-07
ENSG00000099797	9524	TECR	-0.112845	8.59481e-08	1.65369e-07
ENSG00000274737	NA	ENSG00000274737	-0.149414	8.67334e-08	1.66857e-07
ENSG00000227403	100996579	LINC01806	-0.240116	8.72138e-08	1.67759e-07
ENSG00000163933	91869	RFT1	-0.0819045	8.76174e-08	1.68512e-07
ENSG00000114988	81562	LMAN2L	-0.0924765	8.7723e-08	1.68693e-07
ENSG00000131652	79228	THOC6	-0.123633	8.81374e-08	1.69467e-07
ENSG00000103111	22879	MON1B	0.0623108	8.82112e-08	1.69585e-07
ENSG00000080947	114819	CROCCP3	-0.35102	8.83289e-08	1.69789e-07
ENSG00000147996	220869	ZNG1E	-0.110362	8.8506e-08	1.70106e-07
ENSG00000256087	9668	ZNF432	-0.122638	8.9192e-08	1.71401e-07
ENSG00000038219	259282	BOD1L1	0.0853551	8.95387e-08	1.72044e-07
ENSG00000142784	23038	WDTC1	0.0494829	8.96735e-08	1.7228e-07
ENSG00000137074	54840	APTX	-0.0967428	8.99678e-08	1.72822e-07
ENSG00000171132	5581	PRKCE	-0.108135	9.00377e-08	1.72932e-07
ENSG00000084093	5978	REST	-0.0720329	9.00918e-08	1.73013e-07
ENSG00000063761	57143	ADCK1	-0.164121	9.06963e-08	1.7415e-07
ENSG00000141293	8631	SKAP1	-0.186375	9.09919e-08	1.74694e-07
ENSG00000184743	25923	ATL3	-0.0938232	9.14641e-08	1.75577e-07
ENSG00000179632	84232	MAF1	-0.131746	9.18523e-08	1.76298e-07
ENSG00000180694	169200	TMEM64	-0.136295	9.19334e-08	1.7643e-07
ENSG00000008517	9235	IL32	-0.187752	9.20495e-08	1.76629e-07
ENSG00000182022	51363	CHST15	0.110418	9.2291e-08	1.77046e-07
ENSG00000102760	28984	RGCC	-0.163383	9.22917e-08	1.77046e-07
ENSG00000236609	54753	ZNF853	-0.222027	9.32693e-08	1.78897e-07
ENSG00000185220	267002	PGBD2	-0.0855555	9.33704e-08	1.79066e-07
ENSG00000138658	55345	ZGRF1	-0.117169	9.34466e-08	1.79188e-07
ENSG00000235750	9674	KIAA0040	0.104751	9.35578e-08	1.79377e-07
ENSG00000156973	5147	PDE6D	-0.0782026	9.36747e-08	1.79577e-07
ENSG00000159792	5681	PSKH1	-0.0718274	9.37743e-08	1.79744e-07
ENSG00000152683	55676	SLC30A6	-0.0918969	9.383e-08	1.79826e-07
ENSG00000110025	29907	SNX15	-0.0886884	9.42958e-08	1.80694e-07
ENSG00000124541	88745	RRP36	-0.0682765	9.46609e-08	1.81369e-07
ENSG00000136450	6426	SRSF1	-0.0635296	9.50803e-08	1.82148e-07
ENSG00000015285	7454	WAS	0.0792841	9.51551e-08	1.82267e-07
ENSG00000102763	23078	VWA8	-0.104232	9.52343e-08	1.82394e-07
ENSG00000229153	285965	EPHA1-AS1	-0.213173	9.5614e-08	1.83096e-07
ENSG00000254783	NA	ENSG00000254783	-0.154416	9.68593e-08	1.85456e-07
ENSG00000246089	100287015	MCPH1-DT	-0.158102	9.77963e-08	1.87225e-07
ENSG00000158158	26504	CNNM4	-0.0985348	9.9157e-08	1.89804e-07
ENSG00000104763	427	ASAH1	0.108367	9.97604e-08	1.90933e-07
ENSG00000245849	100505648	RAD51-AS1	-0.113556	9.98991e-08	1.91173e-07
ENSG00000006327	51330	TNFRSF12A	0.16178	1.00682e-07	1.92645e-07
ENSG00000291100	NA	ENSG00000291100	-0.179201	1.00771e-07	1.92789e-07
ENSG00000137955	5876	RABGGTB	-0.115309	1.01501e-07	1.94136e-07
ENSG00000136048	55332	DRAM1	0.0894533	1.01503e-07	1.94136e-07
ENSG00000161217	5130	PCYT1A	0.0628461	1.01825e-07	1.94727e-07
ENSG00000072858	54847	SIDT1	-0.167333	1.01898e-07	1.9484e-07
ENSG00000272994	NA	C2orf49-DT	-0.18956	1.02372e-07	1.95721e-07
ENSG00000278600	NA	ENSG00000278600	0.119841	1.02721e-07	1.96361e-07
ENSG00000125356	4694	NDUFA1	0.120495	1.03257e-07	1.97358e-07
ENSG00000161179	150223	YDJC	-0.133363	1.03862e-07	1.98488e-07
ENSG00000182004	6635	SNRPE	-0.105222	1.0437e-07	1.99433e-07
ENSG00000259581	NA	TYRO3P	-0.10861	1.04805e-07	2.00236e-07
ENSG00000211677	NA	IGLC2	-0.277067	1.05154e-07	2.00876e-07
ENSG00000100147	79879	CCDC134	-0.113129	1.05266e-07	2.01063e-07
ENSG00000060069	9150	CTDP1	0.115891	1.06572e-07	2.03531e-07
ENSG00000104728	9639	ARHGEF10	-0.311657	1.06973e-07	2.04268e-07
ENSG00000106392	56913	C1GALT1	0.113923	1.07005e-07	2.04302e-07
ENSG00000120539	84930	MASTL	-0.107956	1.07136e-07	2.04525e-07
ENSG00000178809	375593	TRIM73	-0.162124	1.07311e-07	2.04831e-07
ENSG00000110422	10114	HIPK3	-0.0562183	1.0807e-07	2.06252e-07
ENSG00000156502	6832	SUPV3L1	-0.143727	1.08828e-07	2.0767e-07
ENSG00000170448	152518	NFXL1	-0.240717	1.09622e-07	2.09158e-07
ENSG00000221909	221786	FAM200A	-0.110446	1.09769e-07	2.09409e-07
ENSG00000047634	6322	SCML1	-0.173854	1.10639e-07	2.1104e-07
ENSG00000167969	1632	ECI1	-0.120907	1.10808e-07	2.11334e-07
ENSG00000214826	NA	DDX12P	-0.210716	1.11146e-07	2.11951e-07
ENSG00000184634	9968	MED12	0.0569639	1.11351e-07	2.12314e-07
ENSG00000182220	10159	ATP6AP2	0.0640593	1.11446e-07	2.12466e-07
ENSG00000204301	4855	NOTCH4	-0.186863	1.11582e-07	2.12698e-07
ENSG00000107331	20	ABCA2	0.096232	1.11626e-07	2.12752e-07
ENSG00000265690	NA	ENSG00000265690	-0.172925	1.11672e-07	2.1281e-07
ENSG00000138175	403	ARL3	-0.103227	1.11728e-07	2.1289e-07
ENSG00000163406	6565	SLC15A2	-0.125021	1.11884e-07	2.13157e-07
ENSG00000109762	83891	SNX25	-0.191687	1.1201e-07	2.13368e-07
ENSG00000004142	26073	POLDIP2	-0.0591607	1.12262e-07	2.13821e-07
ENSG00000269556	84548	TMEM185A	-0.0719107	1.12402e-07	2.14059e-07
ENSG00000090863	2734	GLG1	-0.0672938	1.13379e-07	2.1589e-07
ENSG00000135392	85406	DNAJC14	-0.061904	1.13948e-07	2.16944e-07
ENSG00000173039	5970	RELA	0.0582521	1.14274e-07	2.17535e-07
ENSG00000170191	140838	NANP	-0.173537	1.14872e-07	2.18644e-07
ENSG00000160213	1476	CSTB	0.0980473	1.14907e-07	2.18682e-07
ENSG00000103355	260429	PRSS33	-0.397392	1.15384e-07	2.19559e-07
ENSG00000244257	NA	PKD1P1	-0.217846	1.15833e-07	2.20385e-07
ENSG00000272606	NA	PPP4R3B-DT	-0.146633	1.15919e-07	2.20505e-07
ENSG00000154736	11096	ADAMTS5	-0.24717	1.15927e-07	2.20505e-07
ENSG00000100304	23170	TTLL12	0.0737229	1.17297e-07	2.2308e-07
ENSG00000157168	3084	NRG1	-0.318544	1.17645e-07	2.23713e-07
ENSG00000289439	NA	ENSG00000289439	-0.317441	1.17911e-07	2.24187e-07
ENSG00000246016	NA	LINC01513	0.17972	1.18126e-07	2.24566e-07
ENSG00000100796	55671	PPP4R3A	-0.0527967	1.18516e-07	2.25278e-07
ENSG00000182362	54059	YBEY	-0.140357	1.19288e-07	2.26691e-07
ENSG00000189403	3146	HMGB1	-0.0892492	1.19292e-07	2.26691e-07
ENSG00000112110	29074	MRPL18	-0.117243	1.19853e-07	2.27726e-07
ENSG00000103226	408050	NOMO3	0.115628	1.21578e-07	2.30973e-07
ENSG00000173889	80012	PHC3	-0.0748456	1.21662e-07	2.31103e-07
ENSG00000291075	NA	ENSG00000291075	-0.0897297	1.21971e-07	2.31658e-07
ENSG00000180543	85453	TSPYL5	-0.233553	1.22128e-07	2.31925e-07
ENSG00000255389	NA	ENSG00000255389	-0.200789	1.22846e-07	2.33258e-07
ENSG00000142731	10733	PLK4	-0.17308	1.23051e-07	2.33615e-07
ENSG00000025156	3298	HSF2	-0.148073	1.23596e-07	2.34618e-07
ENSG00000180900	23513	SCRIB	-0.127681	1.2379e-07	2.34956e-07
ENSG00000164465	285761	DCBLD1	-0.191968	1.23923e-07	2.35176e-07
ENSG00000152082	80097	MZT2B	-0.137703	1.23985e-07	2.35262e-07
ENSG00000130783	84660	CCDC62	-0.13802	1.24398e-07	2.36015e-07
ENSG00000172273	25988	HINFP	-0.0698483	1.24553e-07	2.36278e-07
ENSG00000065882	23216	TBC1D1	0.0737326	1.25736e-07	2.38489e-07
ENSG00000004700	5965	RECQL	-0.0932632	1.26082e-07	2.39113e-07
ENSG00000188177	376940	ZC3H6	-0.0933329	1.26239e-07	2.39379e-07
ENSG00000267283	NA	ENSG00000267283	-0.115845	1.26492e-07	2.39826e-07
ENSG00000280543	100507117	ASAP1-IT2	0.108878	1.27671e-07	2.4203e-07
ENSG00000158156	55113	XKR8	0.0866136	1.27919e-07	2.42467e-07
ENSG00000181284	284114	TMEM102	-0.12717	1.29294e-07	2.4504e-07
ENSG00000272195	NA	ENSG00000272195	-0.15314	1.29918e-07	2.46191e-07
ENSG00000069188	54549	SDK2	-0.282324	1.30051e-07	2.46409e-07
ENSG00000109536	2483	FRG1	-0.115916	1.30603e-07	2.47423e-07
ENSG00000133247	84787	KMT5C	-0.11572	1.31748e-07	2.49559e-07
ENSG00000140950	57707	MEAK7	-0.106881	1.32228e-07	2.50434e-07
ENSG00000228590	106660609	ENSG00000228590	-0.24591	1.32739e-07	2.51369e-07
ENSG00000275993	102724428	ENSG00000275993	0.436289	1.32777e-07	2.51406e-07
ENSG00000144182	51601	LIPT1	-0.147321	1.33068e-07	2.51924e-07
ENSG00000107099	81704	DOCK8	0.0644453	1.33456e-07	2.52624e-07
ENSG00000162769	28982	FLVCR1	-0.117835	1.34074e-07	2.53761e-07
ENSG00000136068	2317	FLNB	-0.129638	1.34715e-07	2.5494e-07
ENSG00000160256	85395	SLX9	-0.133825	1.35274e-07	2.55964e-07
ENSG00000255398	8843	HCAR3	0.165244	1.35445e-07	2.56253e-07
ENSG00000100263	25807	RHBDD3	-0.137231	1.3631e-07	2.57855e-07
ENSG00000158796	9191	DEDD	0.0492874	1.36504e-07	2.58187e-07
ENSG00000185883	527	ATP6V0C	-0.119043	1.36617e-07	2.58367e-07
ENSG00000261423	105370888	TMEM202-AS1	-0.130652	1.37074e-07	2.59196e-07
ENSG00000154511	388650	DIPK1A	-0.191127	1.3754e-07	2.60043e-07
ENSG00000248643	100526737	RBM14-RBM4	-0.119221	1.37792e-07	2.60485e-07
ENSG00000198189	51170	HSD17B11	0.0877448	1.37826e-07	2.60497e-07
ENSG00000106624	165	AEBP1	-0.213433	1.37835e-07	2.60497e-07
ENSG00000272562	NA	H3-3A-DT	-0.161529	1.38882e-07	2.6244e-07
ENSG00000183340	8690	JRKL	-0.104788	1.39221e-07	2.63046e-07
ENSG00000126767	2002	ELK1	-0.0768293	1.39552e-07	2.63635e-07
ENSG00000166793	219539	YPEL4	-0.170139	1.3967e-07	2.63823e-07
ENSG00000240505	23495	TNFRSF13B	-0.265229	1.40626e-07	2.65593e-07
ENSG00000140463	585	BBS4	-0.116917	1.41286e-07	2.66805e-07
ENSG00000285533	105369347	RELA-DT	-0.106615	1.421e-07	2.68306e-07
ENSG00000116791	1429	CRYZ	-0.212155	1.42624e-07	2.69259e-07
ENSG00000160352	148206	ZNF714	-0.140034	1.43417e-07	2.70721e-07
ENSG00000172845	6670	SP3	0.0711992	1.43625e-07	2.71077e-07
ENSG00000135469	93058	COQ10A	-0.171225	1.43826e-07	2.71419e-07
ENSG00000115207	2976	GTF3C2	-0.0747757	1.44775e-07	2.73174e-07
ENSG00000164938	94241	TP53INP1	0.0941699	1.45164e-07	2.73873e-07
ENSG00000111906	51020	HDDC2	-0.133279	1.45299e-07	2.74091e-07
ENSG00000105671	54555	DDX49	-0.0810274	1.45901e-07	2.75189e-07
ENSG00000179981	10194	TSHZ1	-0.131727	1.46125e-07	2.75576e-07
ENSG00000214106	NA	PAXIP1-AS2	-0.10824	1.46258e-07	2.7579e-07
ENSG00000132434	55915	LANCL2	-0.123528	1.47215e-07	2.77557e-07
ENSG00000274422	NA	ENSG00000274422	-0.259654	1.48153e-07	2.79288e-07
ENSG00000111788	NA	DDX12B	-0.224554	1.49401e-07	2.81602e-07
ENSG00000088808	23368	PPP1R13B	-0.157532	1.50332e-07	2.8332e-07
ENSG00000182208	81532	MOB2	-0.0731889	1.51395e-07	2.85286e-07
ENSG00000206573	440944	THUMPD3-AS1	-0.0832727	1.52433e-07	2.87203e-07
ENSG00000129244	482	ATP1B2	-0.227841	1.52734e-07	2.87719e-07
ENSG00000119185	9270	ITGB1BP1	-0.0916851	1.52747e-07	2.87719e-07
ENSG00000120063	10672	GNA13	0.0598397	1.53769e-07	2.89605e-07
ENSG00000133657	79572	ATP13A3	0.103843	1.54496e-07	2.90936e-07
ENSG00000110696	10944	C11orf58	-0.0748997	1.54662e-07	2.91209e-07
ENSG00000148335	28989	NTMT1	-0.115453	1.5473e-07	2.91299e-07
ENSG00000177485	10009	ZBTB33	-0.105554	1.56176e-07	2.93982e-07
ENSG00000265241	9939	RBM8A	-0.0565753	1.58071e-07	2.9751e-07
ENSG00000111450	2054	STX2	-0.135068	1.58529e-07	2.98332e-07
ENSG00000124659	6903	TBCC	-0.0700028	1.58718e-07	2.98649e-07
ENSG00000186283	64222	TOR3A	-0.096092	1.5886e-07	2.98875e-07
ENSG00000147224	5631	PRPS1	-0.118864	1.59556e-07	3.00146e-07
ENSG00000213079	22828	SCAF8	-0.0443849	1.60059e-07	3.01051e-07
ENSG00000159556	64843	ISL2	-0.232047	1.60137e-07	3.01158e-07
ENSG00000081189	4208	MEF2C	-0.113072	1.60219e-07	3.01273e-07
ENSG00000290689	NA	ENSG00000290689	-0.198902	1.60512e-07	3.01784e-07
ENSG00000164091	80335	WDR82	-0.0563137	1.60875e-07	3.02425e-07
ENSG00000113269	55819	RNF130	0.0820026	1.6097e-07	3.02563e-07
ENSG00000162736	23385	NCSTN	0.0760268	1.62476e-07	3.05354e-07
ENSG00000137168	51645	PPIL1	-0.162397	1.625e-07	3.05358e-07
ENSG00000145949	340156	MYLK4	-0.183544	1.63107e-07	3.06458e-07
ENSG00000259704	105370969	ENSG00000259704	0.214873	1.64447e-07	3.08935e-07
ENSG00000112763	11120	BTN2A1	-0.0656291	1.64893e-07	3.09732e-07
ENSG00000135506	10956	OS9	0.0606148	1.65136e-07	3.10148e-07
ENSG00000186635	116985	ARAP1	0.0887374	1.65272e-07	3.10362e-07
ENSG00000211949	NA	IGHV3-23	-0.261664	1.6534e-07	3.10448e-07
ENSG00000224531	221710	SMIM13	-0.116086	1.65943e-07	3.11539e-07
ENSG00000130254	9667	SAFB2	-0.0576201	1.66152e-07	3.1189e-07
ENSG00000173660	7388	UQCRH	-0.093672	1.66614e-07	3.12716e-07
ENSG00000113013	3313	HSPA9	-0.115243	1.67341e-07	3.14038e-07
ENSG00000124275	4552	MTRR	-0.113234	1.67936e-07	3.15114e-07
ENSG00000106948	80709	AKNA	0.0602757	1.6806e-07	3.15305e-07
ENSG00000255946	NA	ENSG00000255946	-0.103887	1.68256e-07	3.15631e-07
ENSG00000086712	55787	TXLNG	-0.125279	1.68494e-07	3.16036e-07
ENSG00000287665	NA	ENSG00000287665	-0.102387	1.69487e-07	3.17856e-07
ENSG00000140471	55180	LINS1	-0.103133	1.70144e-07	3.19045e-07
ENSG00000023892	50619	DEF6	0.0607434	1.7081e-07	3.20251e-07
ENSG00000141367	1213	CLTC	0.062739	1.71257e-07	3.21047e-07
ENSG00000116396	3749	KCNC4	0.129236	1.71767e-07	3.21961e-07
ENSG00000171860	719	C3AR1	0.212887	1.72403e-07	3.2311e-07
ENSG00000186074	146722	CD300LF	-0.0850249	1.73091e-07	3.24357e-07
ENSG00000198865	100129792	CCDC152	-0.223769	1.73722e-07	3.25497e-07
ENSG00000008516	64386	MMP25	0.134421	1.7435e-07	3.26629e-07
ENSG00000267731	NA	ENSG00000267731	-0.24821	1.74716e-07	3.27271e-07
ENSG00000273820	389856	USP27X	-0.152736	1.75367e-07	3.28449e-07
ENSG00000127337	8089	YEATS4	-0.139446	1.76072e-07	3.29725e-07
ENSG00000121410	1	A1BG	-0.18242	1.76716e-07	3.30887e-07
ENSG00000147536	84296	GINS4	0.134632	1.77571e-07	3.32445e-07
ENSG00000176731	401466	RBIS	-0.112671	1.77729e-07	3.32696e-07
ENSG00000171159	79095	BBLN	0.0977036	1.78383e-07	3.33876e-07
ENSG00000150672	1740	DLG2	-0.187227	1.78691e-07	3.34408e-07
ENSG00000290386	NA	ENSG00000290386	-0.169611	1.78961e-07	3.34869e-07
ENSG00000246273	283104	SBF2-AS1	-0.207581	1.80218e-07	3.37177e-07
ENSG00000266028	23380	SRGAP2	-0.0692329	1.80447e-07	3.37561e-07
ENSG00000071889	60343	FAM3A	-0.0875411	1.81038e-07	3.38622e-07
ENSG00000084110	3034	HAL	0.129303	1.81182e-07	3.38846e-07
ENSG00000179950	22827	PUF60	-0.0807156	1.82757e-07	3.41747e-07
ENSG00000213801	399669	ZNF321P	-0.111137	1.83395e-07	3.42894e-07
ENSG00000132530	54739	XAF1	-0.217174	1.8373e-07	3.43475e-07
ENSG00000265975	NA	ENSG00000265975	0.176423	1.86061e-07	3.47788e-07
ENSG00000103018	80777	CYB5B	-0.101416	1.86172e-07	3.47948e-07
ENSG00000174080	8722	CTSF	-0.193692	1.86757e-07	3.48997e-07
ENSG00000152127	4249	MGAT5	-0.0794348	1.8853e-07	3.52262e-07
ENSG00000079332	56681	SAR1A	0.0586902	1.88986e-07	3.53068e-07
ENSG00000196724	147686	ZNF418	-0.148891	1.89409e-07	3.53811e-07
ENSG00000099250	8829	NRP1	-0.264425	1.90364e-07	3.55549e-07
ENSG00000259943	NA	ZMPSTE24-DT	-0.122779	1.90556e-07	3.55859e-07
ENSG00000132613	92154	MTSS2	-0.187906	1.90964e-07	3.56574e-07
ENSG00000127445	5300	PIN1	-0.0786373	1.91039e-07	3.56669e-07
ENSG00000128228	23753	SDF2L1	-0.155294	1.91162e-07	3.56851e-07
ENSG00000260852	283932	FBXL19-AS1	-0.13322	1.91976e-07	3.58323e-07
ENSG00000112367	9896	FIG4	-0.0819561	1.92457e-07	3.59174e-07
ENSG00000185813	5833	PCYT2	-0.13202	1.93281e-07	3.60663e-07
ENSG00000127993	84060	RBM48	-0.0864801	1.93614e-07	3.61237e-07
ENSG00000260231	100134229	KDM7A-DT	-0.161816	1.94558e-07	3.62951e-07
ENSG00000047579	84062	DTNBP1	-0.105415	1.95255e-07	3.64203e-07
ENSG00000174327	201232	SLC16A13	-0.120303	1.96037e-07	3.65613e-07
ENSG00000128833	55930	MYO5C	0.19741	1.96569e-07	3.66559e-07
ENSG00000198648	27347	STK39	-0.138599	1.97097e-07	3.67494e-07
ENSG00000259826	NA	CDK13-DT	-0.151013	1.98874e-07	3.70759e-07
ENSG00000149806	2197	FAU	-0.0699631	2.00549e-07	3.73832e-07
ENSG00000167202	23102	TBC1D2B	0.061209	2.01199e-07	3.74995e-07
ENSG00000196792	29966	STRN3	-0.0692398	2.01454e-07	3.75421e-07
ENSG00000109606	1665	DHX15	-0.0760187	2.01904e-07	3.7621e-07
ENSG00000068912	27248	ERLEC1	-0.0983507	2.02081e-07	3.7649e-07
ENSG00000160714	55585	UBE2Q1	-0.0504172	2.02561e-07	3.77334e-07
ENSG00000214026	6150	MRPL23	-0.103272	2.03418e-07	3.7888e-07
ENSG00000211893	NA	IGHG2	-0.301242	2.04718e-07	3.81252e-07
ENSG00000112514	51596	CUTA	-0.120855	2.04867e-07	3.8148e-07
ENSG00000280537	NA	ENSG00000280537	-0.161453	2.05537e-07	3.82677e-07
ENSG00000196866	3013	H2AC7	-0.192934	2.06395e-07	3.84224e-07
ENSG00000220008	645191	LINGO3	0.126087	2.07955e-07	3.87078e-07
ENSG00000038274	27430	MAT2B	-0.064498	2.08976e-07	3.88925e-07
ENSG00000158805	92822	ZNF276	0.0890645	2.09104e-07	3.89114e-07
ENSG00000163126	200539	ANKRD23	-0.189097	2.09707e-07	3.90185e-07
ENSG00000172578	89857	KLHL6	-0.0711246	2.10788e-07	3.92144e-07
ENSG00000103202	4833	NME4	-0.149176	2.1128e-07	3.93001e-07
ENSG00000280206	NA	ENSG00000280206	-0.104087	2.11304e-07	3.93001e-07
ENSG00000039319	9765	ZFYVE16	0.0952666	2.1192e-07	3.94094e-07
ENSG00000158887	4359	MPZ	0.104136	2.12612e-07	3.95329e-07
ENSG00000153147	8467	SMARCA5	-0.0654983	2.13222e-07	3.96411e-07
ENSG00000187024	138428	PTRH1	-0.195547	2.14022e-07	3.97847e-07
ENSG00000092096	51310	SLC22A17	-0.241271	2.1429e-07	3.98293e-07
ENSG00000166188	57567	ZNF319	0.0858642	2.14443e-07	3.98524e-07
ENSG00000286129	NA	ENSG00000286129	-0.178421	2.14482e-07	3.98545e-07
ENSG00000289520	NA	ENSG00000289520	-0.17698	2.14537e-07	3.98563e-07
ENSG00000109016	25979	DHRS7B	0.0915938	2.14548e-07	3.98563e-07
ENSG00000286342	NA	ENSG00000286342	-0.259052	2.15871e-07	4.00969e-07
ENSG00000147400	1069	CETN2	-0.119556	2.15972e-07	4.01103e-07
ENSG00000197061	8364	H4C3	-0.12367	2.16579e-07	4.02177e-07
ENSG00000119514	79695	GALNT12	-0.201902	2.17177e-07	4.03235e-07
ENSG00000175691	58492	ZNF77	-0.156645	2.17215e-07	4.03254e-07
ENSG00000089091	55184	DZANK1	-0.171862	2.19238e-07	4.06956e-07
ENSG00000006282	64847	SPATA20	-0.207021	2.19987e-07	4.08291e-07
ENSG00000131375	23473	CAPN7	-0.0784095	2.2042e-07	4.09042e-07
ENSG00000134255	10390	CEPT1	-0.0942131	2.21691e-07	4.11346e-07
ENSG00000162496	9249	DHRS3	-0.162643	2.2283e-07	4.13406e-07
ENSG00000285708	NA	ENSG00000285708	0.112531	2.23031e-07	4.13725e-07
ENSG00000175792	8607	RUVBL1	-0.142946	2.24665e-07	4.16702e-07
ENSG00000241743	NA	XACT	-0.180216	2.26229e-07	4.19548e-07
ENSG00000172613	5883	RAD9A	-0.0823817	2.26735e-07	4.2043e-07
ENSG00000282961	101867536	PRNCR1	-0.17442	2.26778e-07	4.20455e-07
ENSG00000034152	5606	MAP2K3	-0.129737	2.27089e-07	4.20976e-07
ENSG00000004399	23129	PLXND1	-0.125241	2.29218e-07	4.24868e-07
ENSG00000279328	124906280	ENSG00000279328	-0.132981	2.30044e-07	4.26343e-07
ENSG00000138413	3417	IDH1	-0.0811338	2.30509e-07	4.27148e-07
ENSG00000232533	NA	FAM131B-AS2	0.117409	2.30975e-07	4.27956e-07
ENSG00000185989	22821	RASA3	-0.115853	2.31135e-07	4.28197e-07
ENSG00000270157	NA	ENSG00000270157	-0.186027	2.31697e-07	4.29181e-07
ENSG00000102524	10673	TNFSF13B	0.134526	2.37813e-07	4.40454e-07
ENSG00000132846	84327	ZBED3	-0.146518	2.3787e-07	4.40502e-07
ENSG00000093134	55350	VNN3P	0.145093	2.38937e-07	4.42419e-07
ENSG00000122481	25950	RWDD3	-0.108821	2.40039e-07	4.44402e-07
ENSG00000174007	84984	CEP19	-0.117813	2.40695e-07	4.45558e-07
ENSG00000180964	90843	TCEAL8	-0.142854	2.42059e-07	4.48025e-07
ENSG00000197912	6687	SPG7	-0.0825491	2.42215e-07	4.48254e-07
ENSG00000279821	NA	ENSG00000279821	0.151491	2.42286e-07	4.48328e-07
ENSG00000196199	54737	MPHOSPH8	-0.066291	2.42794e-07	4.49209e-07
ENSG00000167874	92162	TMEM88	0.123847	2.43534e-07	4.50519e-07
ENSG00000165309	219681	ARMC3	-0.244444	2.43829e-07	4.51006e-07
ENSG00000087086	2512	FTL	-0.0788071	2.43949e-07	4.51169e-07
ENSG00000144647	84892	POMGNT2	-0.147577	2.44373e-07	4.51893e-07
ENSG00000140263	6652	SORD	-0.106295	2.45236e-07	4.5343e-07
ENSG00000172667	64393	ZMAT3	-0.0852205	2.46252e-07	4.5525e-07
ENSG00000163481	64320	RNF25	-0.0789384	2.47352e-07	4.57224e-07
ENSG00000280351	NA	ENSG00000280351	-0.17317	2.47561e-07	4.5755e-07
ENSG00000198954	26128	KIFBP	-0.111392	2.47882e-07	4.58083e-07
ENSG00000134717	91408	BTF3L4	-0.0830702	2.49072e-07	4.60223e-07
ENSG00000130150	158747	MOSPD2	0.112416	2.55558e-07	4.72146e-07
ENSG00000171943	653464	SRGAP2C	-0.0912688	2.57365e-07	4.75422e-07
ENSG00000289339	NA	ENSG00000289339	-0.124407	2.59197e-07	4.78744e-07
ENSG00000272772	NA	ENSG00000272772	-0.142179	2.59604e-07	4.79433e-07
ENSG00000254363	101929719	ENSG00000254363	-0.243443	2.60478e-07	4.80985e-07
ENSG00000019485	56981	PRDM11	-0.14293	2.61018e-07	4.81919e-07
ENSG00000197362	136051	ZNF786	-0.120023	2.61678e-07	4.83075e-07
ENSG00000100991	26133	TRPC4AP	0.04992	2.62354e-07	4.8426e-07
ENSG00000133059	25778	DSTYK	0.0514451	2.62863e-07	4.85135e-07
ENSG00000182158	64764	CREB3L2	-0.0963231	2.65392e-07	4.89739e-07
ENSG00000213397	55559	HAUS7	-0.119312	2.66597e-07	4.91898e-07
ENSG00000131747	7153	TOP2A	-0.14197	2.66754e-07	4.92124e-07
ENSG00000164144	27236	ARFIP1	0.0960446	2.68652e-07	4.9556e-07
ENSG00000183655	64410	KLHL25	-0.148734	2.70596e-07	4.99082e-07
ENSG00000185803	79581	SLC52A2	-0.129127	2.71594e-07	5.00857e-07
ENSG00000141682	5366	PMAIP1	-0.151481	2.7203e-07	5.01596e-07
ENSG00000243609	NA	RPS2P44	0.0984961	2.72238e-07	5.01914e-07
ENSG00000104613	55174	INTS10	-0.0827164	2.72577e-07	5.02474e-07
ENSG00000108352	51195	RAPGEFL1	0.113761	2.73619e-07	5.04329e-07
ENSG00000231889	643749	TRAF3IP2-AS1	-0.0887521	2.77276e-07	5.11004e-07
ENSG00000259332	100528021	ST20-MTHFS	0.134611	2.78433e-07	5.13068e-07
ENSG00000223546	NA	LINC00630	-0.138306	2.78743e-07	5.13574e-07
ENSG00000215252	440270	GOLGA8B	-0.179041	2.79815e-07	5.15481e-07
ENSG00000188312	401541	CENPP	-0.182082	2.82801e-07	5.20915e-07
ENSG00000131871	55829	SELENOS	-0.097488	2.82858e-07	5.20952e-07
ENSG00000236287	58486	ZBED5	-0.0899356	2.83479e-07	5.22027e-07
ENSG00000189171	6284	S100A13	-0.164544	2.83844e-07	5.22632e-07
ENSG00000196696	283970	ENSG00000196696	-0.111656	2.84815e-07	5.24352e-07
ENSG00000179152	285343	TCAIM	0.0909671	2.8552e-07	5.25581e-07
ENSG00000150459	10284	SAP18	-0.0711132	2.86558e-07	5.27391e-07
ENSG00000185619	10336	PCGF3	0.103044	2.86578e-07	5.27391e-07
ENSG00000160856	115352	FCRL3	-0.218067	2.86846e-07	5.27816e-07
ENSG00000072195	10290	SPEG	-0.229539	2.90038e-07	5.33619e-07
ENSG00000105649	5864	RAB3A	0.15224	2.90254e-07	5.33921e-07
ENSG00000169375	25942	SIN3A	-0.068956	2.90277e-07	5.33921e-07
ENSG00000189420	139735	ZFP92	0.129692	2.91057e-07	5.35287e-07
ENSG00000116337	271	AMPD2	-0.0919479	2.92241e-07	5.37394e-07
ENSG00000136861	55755	CDK5RAP2	-0.0884091	2.95371e-07	5.43079e-07
ENSG00000133216	2048	EPHB2	-0.214148	2.95501e-07	5.43248e-07
ENSG00000125650	5623	PSPN	-0.109089	2.95594e-07	5.43348e-07
ENSG00000126804	22890	ZBTB1	-0.107268	2.96308e-07	5.4459e-07
ENSG00000142444	90580	TIMM29	-0.0972044	2.97642e-07	5.4697e-07
ENSG00000147883	1030	CDKN2B	-0.18383	2.99078e-07	5.49538e-07
ENSG00000087338	64395	GMCL1	0.0718979	3.01297e-07	5.53543e-07
ENSG00000136709	55339	WDR33	-0.0684338	3.02774e-07	5.56186e-07
ENSG00000165490	220042	DDIAS	0.170371	3.03353e-07	5.57176e-07
ENSG00000008130	65220	NADK	0.0937739	3.05509e-07	5.61065e-07
ENSG00000177383	64110	MAGEF1	-0.150946	3.05973e-07	5.61843e-07
ENSG00000261052	6818	SULT1A3	-0.140527	3.08519e-07	5.66445e-07
ENSG00000164124	55314	TMEM144	-0.19901	3.09518e-07	5.68205e-07
ENSG00000280353	NA	ENSG00000280353	-0.148104	3.10025e-07	5.69061e-07
ENSG00000163125	23248	RPRD2	-0.0795537	3.12105e-07	5.72806e-07
ENSG00000015479	9782	MATR3	-0.09087	3.13522e-07	5.75331e-07
ENSG00000254463	NA	PPIAP41	-0.13973	3.14258e-07	5.76607e-07
ENSG00000133106	94240	EPSTI1	-0.259233	3.15352e-07	5.7854e-07
ENSG00000124702	116138	KLHDC3	-0.0612882	3.16059e-07	5.79763e-07
ENSG00000274618	8361	H4C6	-0.132527	3.19297e-07	5.85627e-07
ENSG00000130119	54552	GNL3L	-0.0468894	3.19643e-07	5.86184e-07
ENSG00000167595	148137	PROSER3	-0.074242	3.1971e-07	5.86232e-07
ENSG00000075790	55973	BCAP29	-0.105626	3.2111e-07	5.88722e-07
ENSG00000184967	79050	NOC4L	-0.119801	3.22675e-07	5.91516e-07
ENSG00000134755	1824	DSC2	-0.216444	3.25291e-07	5.96234e-07
ENSG00000278195	6753	SSTR3	-0.196427	3.27342e-07	5.99915e-07
ENSG00000162572	6339	SCNN1D	-0.1643	3.28213e-07	6.01434e-07
ENSG00000188428	63915	BLOC1S5	-0.108759	3.28715e-07	6.02276e-07
ENSG00000159433	57519	STARD9	-0.189328	3.28897e-07	6.02531e-07
ENSG00000175746	400360	LINC02915	-0.288615	3.28945e-07	6.02541e-07
ENSG00000169660	284004	HEXD	-0.102121	3.37175e-07	6.17537e-07
ENSG00000065717	7089	TLE2	-0.21738	3.4031e-07	6.23197e-07
ENSG00000166295	119504	ANAPC16	-0.0604526	3.41474e-07	6.25248e-07
ENSG00000278434	NA	ENSG00000278434	-0.173191	3.43132e-07	6.28202e-07
ENSG00000064547	9170	LPAR2	0.111097	3.44009e-07	6.29727e-07
ENSG00000287917	105369344	ENSG00000287917	-0.137319	3.46176e-07	6.33612e-07
ENSG00000198786	4540	MT-ND5	-0.177265	3.46347e-07	6.33844e-07
ENSG00000109180	54940	OCIAD1	-0.0635707	3.46754e-07	6.34506e-07
ENSG00000290870	NA	ENSG00000290870	-0.264562	3.48987e-07	6.3851e-07
ENSG00000103343	7727	ZNF174	-0.0790544	3.50168e-07	6.40587e-07
ENSG00000130479	55201	MAP1S	0.0810908	3.5128e-07	6.42539e-07
ENSG00000167775	51293	CD320	-0.183819	3.51615e-07	6.43069e-07
ENSG00000214226	339210	C17orf67	-0.164322	3.51816e-07	6.43353e-07
ENSG00000166272	54838	WBP1L	0.0573072	3.53952e-07	6.47176e-07
ENSG00000162642	148423	C1orf52	-0.0554772	3.55205e-07	6.49383e-07
ENSG00000163798	22950	SLC4A1AP	0.0631687	3.55683e-07	6.50172e-07
ENSG00000028137	7133	TNFRSF1B	0.0687644	3.55827e-07	6.50352e-07
ENSG00000128654	10651	MTX2	-0.177957	3.56544e-07	6.51578e-07
ENSG00000289013	NA	ENSG00000289013	-0.157285	3.57764e-07	6.53724e-07
ENSG00000156642	27020	NPTN	0.0649981	3.58382e-07	6.54768e-07
ENSG00000276672	NA	ENSG00000276672	-0.15474	3.59101e-07	6.55997e-07
ENSG00000040933	3631	INPP4A	0.0561469	3.60024e-07	6.57599e-07
ENSG00000223547	284391	ZNF844	-0.123434	3.6339e-07	6.63662e-07
ENSG00000168612	90204	ZSWIM1	-0.0759277	3.63626e-07	6.64006e-07
ENSG00000112578	705	BYSL	-0.149087	3.67123e-07	6.70306e-07
ENSG00000107968	1326	MAP3K8	0.0970887	3.67968e-07	6.71763e-07
ENSG00000167930	83986	FAM234A	-0.0788182	3.68286e-07	6.72256e-07
ENSG00000261799	NA	ENSG00000261799	-0.0917763	3.69667e-07	6.74689e-07
ENSG00000233232	440350	NPIPB7	-0.117707	3.70208e-07	6.75591e-07
ENSG00000054277	23596	OPN3	-0.114992	3.70426e-07	6.759e-07
ENSG00000177548	79874	RABEP2	-0.133121	3.70627e-07	6.7618e-07
ENSG00000197860	54557	SGTB	0.0717132	3.71004e-07	6.76782e-07
ENSG00000136040	10154	PLXNC1	0.0879832	3.71109e-07	6.76885e-07
ENSG00000135363	4005	LMO2	-0.0838517	3.71251e-07	6.77013e-07
ENSG00000197894	128	ADH5	-0.0992116	3.71274e-07	6.77013e-07
ENSG00000172115	54205	CYCS	-0.116653	3.74145e-07	6.8216e-07
ENSG00000243989	95	ACY1	-0.250763	3.77214e-07	6.87666e-07
ENSG00000121417	10520	ZNF211	-0.0781186	3.77477e-07	6.88058e-07
ENSG00000137504	58487	CREBZF	-0.0912476	3.78436e-07	6.89718e-07
ENSG00000105854	5445	PON2	-0.167144	3.81904e-07	6.95948e-07
ENSG00000232956	285958	SNHG15	-0.126404	3.8196e-07	6.9596e-07
ENSG00000065268	57418	WDR18	-0.131729	3.8738e-07	7.05745e-07
ENSG00000126001	11190	CEP250	-0.0964023	3.89592e-07	7.09684e-07
ENSG00000264920	102724532	SP2-DT	-0.115899	3.89655e-07	7.09707e-07
ENSG00000241837	539	ATP5PO	-0.0739311	3.90547e-07	7.11241e-07
ENSG00000196683	54543	TOMM7	-0.0992971	3.91508e-07	7.12898e-07
ENSG00000163870	131601	TPRA1	-0.0694107	3.9208e-07	7.13848e-07
ENSG00000185236	9230	RAB11B	-0.0713596	3.9262e-07	7.14741e-07
ENSG00000100629	145508	CEP128	-0.112218	3.94467e-07	7.18009e-07
ENSG00000278897	NA	ENSG00000278897	-0.148621	3.9579e-07	7.20325e-07
ENSG00000175662	146691	TOM1L2	-0.0618923	3.97517e-07	7.23376e-07
ENSG00000083937	25978	CHMP2B	0.0778859	3.98182e-07	7.24493e-07
ENSG00000177868	374969	SVBP	-0.114756	3.98536e-07	7.25044e-07
ENSG00000104671	10671	DCTN6	0.107546	3.98974e-07	7.25747e-07
ENSG00000099219	79956	ERMP1	-0.109436	3.99129e-07	7.25936e-07
ENSG00000107036	57589	RIC1	-0.0569617	3.99398e-07	7.26332e-07
ENSG00000229539	NA	PANK2-AS1	-0.10768	4.01057e-07	7.29256e-07
ENSG00000165629	509	ATP5F1C	-0.0774127	4.02389e-07	7.31584e-07
ENSG00000135336	23595	ORC3	-0.0926308	4.03184e-07	7.32934e-07
ENSG00000248098	593	BCKDHA	-0.0998652	4.03423e-07	7.33275e-07
ENSG00000143303	51093	METTL25B	-0.0815582	4.03688e-07	7.33663e-07
ENSG00000280388	NA	ENSG00000280388	-0.0896791	4.04479e-07	7.35006e-07
ENSG00000100591	10598	AHSA1	-0.07627	4.06657e-07	7.38869e-07
ENSG00000214756	751071	CSKMT	-0.141542	4.0923e-07	7.43448e-07
ENSG00000026036	NA	RTEL1-TNFRSF6B	-0.133369	4.11331e-07	7.47169e-07
ENSG00000286219	100996717	NOTCH2NLC	-0.118869	4.11875e-07	7.48061e-07
ENSG00000187017	83715	ESPN	-0.277871	4.13688e-07	7.51259e-07
ENSG00000247137	NA	ANKRD42-DT	-0.0956904	4.14877e-07	7.53322e-07
ENSG00000131203	3620	IDO1	-0.282041	4.15953e-07	7.55171e-07
ENSG00000146757	168374	ZNF92	-0.143442	4.16003e-07	7.55171e-07
ENSG00000148985	27315	PGAP2	0.0740815	4.1716e-07	7.57174e-07
ENSG00000136238	5879	RAC1	-0.0561379	4.1901e-07	7.60435e-07
ENSG00000213918	1773	DNASE1	0.0759675	4.2028e-07	7.62643e-07
ENSG00000204922	790955	UQCC3	-0.148709	4.22829e-07	7.6717e-07
ENSG00000271741	NA	ENSG00000271741	-0.138518	4.22912e-07	7.67222e-07
ENSG00000288954	NA	ENSG00000288954	0.230011	4.26064e-07	7.72842e-07
ENSG00000244879	NA	GABPB1-AS1	-0.175671	4.30181e-07	7.80209e-07
ENSG00000101412	1869	E2F1	-0.178074	4.30409e-07	7.80523e-07
ENSG00000153767	2960	GTF2E1	-0.0735147	4.32306e-07	7.83863e-07
ENSG00000157181	54953	ODR4	-0.0931164	4.33473e-07	7.85879e-07
ENSG00000290793	NA	ENSG00000290793	-0.17232	4.35231e-07	7.88963e-07
ENSG00000288604	NA	ENSG00000288604	0.169174	4.40542e-07	7.98445e-07
ENSG00000273559	54883	CWC25	0.0589142	4.40574e-07	7.98445e-07
ENSG00000167491	54815	GATAD2A	0.0474736	4.41012e-07	7.99137e-07
ENSG00000182197	2131	EXT1	0.100898	4.42269e-07	8.01312e-07
ENSG00000065000	8943	AP3D1	-0.0573647	4.42749e-07	8.0208e-07
ENSG00000136930	5695	PSMB7	-0.0624351	4.43119e-07	8.02647e-07
ENSG00000291178	NA	ENSG00000291178	-0.108442	4.43365e-07	8.0299e-07
ENSG00000078699	9139	CBFA2T2	-0.0848308	4.43746e-07	8.03577e-07
ENSG00000140350	8125	ANP32A	0.0618796	4.44266e-07	8.04416e-07
ENSG00000182903	170960	ZNF721	-0.108052	4.47332e-07	8.09864e-07
ENSG00000280248	NA	ENSG00000280248	-0.125438	4.48147e-07	8.11236e-07
ENSG00000120948	23435	TARDBP	-0.0683942	4.49941e-07	8.14378e-07
ENSG00000152795	9987	HNRNPDL	-0.104642	4.5101e-07	8.1621e-07
ENSG00000214087	339231	ARL16	-0.100694	4.51423e-07	8.16852e-07
ENSG00000000971	3075	CFH	-0.264561	4.52325e-07	8.18379e-07
ENSG00000014123	23376	UFL1	-0.105085	4.53279e-07	8.20001e-07
ENSG00000176659	284756	LINC02910	0.127688	4.54288e-07	8.21722e-07
ENSG00000240583	358	AQP1	-0.212274	4.54992e-07	8.2289e-07
ENSG00000147533	51125	GOLGA7	0.075475	4.59884e-07	8.31632e-07
ENSG00000183495	57634	EP400	-0.0810152	4.6114e-07	8.33796e-07
ENSG00000144893	116931	MED12L	-0.137908	4.61754e-07	8.34799e-07
ENSG00000164985	11168	PSIP1	-0.0823411	4.64141e-07	8.39008e-07
ENSG00000284879	NA	NCAL1	-0.144509	4.64942e-07	8.40349e-07
ENSG00000267216	108903150	ENSG00000267216	-0.101037	4.65123e-07	8.4057e-07
ENSG00000175193	55486	PARL	-0.0837034	4.66255e-07	8.42507e-07
ENSG00000115944	9167	COX7A2L	0.0661029	4.67373e-07	8.4442e-07
ENSG00000172508	57571	CARNS1	-0.204076	4.6899e-07	8.47232e-07
ENSG00000284830	101928718	ENSG00000284830	-0.174901	4.71056e-07	8.50856e-07
ENSG00000182185	5890	RAD51B	-0.107246	4.71238e-07	8.51076e-07
ENSG00000197299	641	BLM	-0.133296	4.74199e-07	8.56316e-07
ENSG00000232450	NA	ENSG00000232450	0.14402	4.75372e-07	8.58325e-07
ENSG00000118308	4033	IRAG2	-0.0819364	4.7901e-07	8.64783e-07
ENSG00000279608	NA	ENSG00000279608	-0.099474	4.80581e-07	8.67508e-07
ENSG00000188895	339287	MSL1	0.0767217	4.80844e-07	8.67872e-07
ENSG00000125733	9322	TRIP10	-0.184271	4.84361e-07	8.74108e-07
ENSG00000140859	3801	KIFC3	-0.153008	4.85544e-07	8.76132e-07
ENSG00000213799	91664	ZNF845	-0.0908539	4.866e-07	8.77926e-07
ENSG00000110719	10312	TCIRG1	0.0935721	4.86766e-07	8.78114e-07
ENSG00000136100	51028	VPS36	-0.0778878	4.89438e-07	8.82822e-07
ENSG00000123411	64375	IKZF4	-0.113661	4.90323e-07	8.84306e-07
ENSG00000089057	9962	SLC23A2	0.0738727	4.91911e-07	8.87055e-07
ENSG00000176974	6470	SHMT1	-0.156965	4.93398e-07	8.89617e-07
ENSG00000196455	30849	PIK3R4	-0.0555885	4.93457e-07	8.89617e-07
ENSG00000223482	728190	NUTM2A-AS1	-0.138465	4.98986e-07	8.99471e-07
ENSG00000134313	57498	KIDINS220	0.0594407	5.01337e-07	9.03593e-07
ENSG00000289883	NA	ENSG00000289883	0.127146	5.01407e-07	9.03605e-07
ENSG00000090581	84572	GNPTG	-0.073804	5.02501e-07	9.05461e-07
ENSG00000183444	NA	OR7E38P	-0.197713	5.03154e-07	9.06523e-07
ENSG00000204136	2681	GGTA1	-0.18425	5.04647e-07	9.09096e-07
ENSG00000108306	84961	FBXL20	0.0595392	5.04977e-07	9.09496e-07
ENSG00000142733	9064	MAP3K6	-0.122761	5.04998e-07	9.09496e-07
ENSG00000109736	10227	MFSD10	0.0881152	5.06445e-07	9.11988e-07
ENSG00000173559	64859	NABP1	0.100935	5.15043e-07	9.27353e-07
ENSG00000235169	388588	SMIM1	-0.344687	5.15508e-07	9.28025e-07
ENSG00000164182	91942	NDUFAF2	-0.16628	5.15548e-07	9.28025e-07
ENSG00000115109	57669	EPB41L5	0.101648	5.17498e-07	9.31418e-07
ENSG00000177239	11253	MAN1B1	-0.0917994	5.19534e-07	9.34963e-07
ENSG00000178585	56998	CTNNBIP1	0.0800276	5.22837e-07	9.40788e-07
ENSG00000272754	NA	ENSG00000272754	0.107305	5.24096e-07	9.42934e-07
ENSG00000185722	51479	ANKFY1	-0.0586287	5.26884e-07	9.47829e-07
ENSG00000289534	NA	ENSG00000289534	-0.161096	5.30332e-07	9.5391e-07
ENSG00000260774	NA	ENSG00000260774	-0.150842	5.30525e-07	9.54103e-07
ENSG00000180596	8347	H2BC4	-0.0973529	5.30574e-07	9.54103e-07
ENSG00000005844	3683	ITGAL	-0.0727117	5.31954e-07	9.56465e-07
ENSG00000189227	145853	C15orf61	-0.180238	5.34899e-07	9.61636e-07
ENSG00000289912	NA	ENSG00000289912	-0.124209	5.35638e-07	9.62843e-07
ENSG00000162777	79961	DENND2D	-0.103798	5.39077e-07	9.68788e-07
ENSG00000114331	23527	ACAP2	0.0652915	5.39082e-07	9.68788e-07
ENSG00000119699	7043	TGFB3	-0.208676	5.40197e-07	9.70669e-07
ENSG00000273151	NA	ENSG00000273151	-0.127127	5.40518e-07	9.71121e-07
ENSG00000250575	NA	ENSG00000250575	0.142443	5.42133e-07	9.739e-07
ENSG00000279236	NA	ENSG00000279236	-0.148982	5.42382e-07	9.74224e-07
ENSG00000053900	29945	ANAPC4	-0.0893247	5.4288e-07	9.74995e-07
ENSG00000253549	NA	CA3-AS1	-0.220216	5.44592e-07	9.77945e-07
ENSG00000235453	100129250	SMIM27	-0.094286	5.4586e-07	9.80098e-07
ENSG00000155957	51643	TMBIM4	0.0761186	5.46863e-07	9.81775e-07
ENSG00000106615	6009	RHEB	-0.0633088	5.4811e-07	9.83888e-07
ENSG00000017260	27032	ATP2C1	-0.0601801	5.49141e-07	9.85614e-07
ENSG00000132669	54453	RIN2	-0.136286	5.52117e-07	9.9083e-07
ENSG00000121058	8161	COIL	-0.0922792	5.52838e-07	9.91999e-07
ENSG00000108784	4669	NAGLU	-0.106697	5.52942e-07	9.9206e-07
ENSG00000123066	23389	MED13L	0.0418027	5.53662e-07	9.93226e-07
ENSG00000129636	81533	ITFG1	-0.0667753	5.60977e-07	1.00622e-06
ENSG00000072958	8907	AP1M1	0.0582667	5.63103e-07	1.00991e-06
ENSG00000262514	NA	ENSG00000262514	-0.150165	5.63755e-07	1.01095e-06
ENSG00000175221	10025	MED16	-0.0848009	5.66026e-07	1.01489e-06
ENSG00000014164	23144	ZC3H3	0.069613	5.67043e-07	1.01659e-06
ENSG00000099290	387680	WASHC2A	-0.0722891	5.67731e-07	1.01769e-06
ENSG00000156875	64645	MFSD14A	0.0605926	5.6846e-07	1.01887e-06
ENSG00000148308	9328	GTF3C5	-0.0698268	5.70869e-07	1.02306e-06
ENSG00000183020	161	AP2A2	-0.0643161	5.73734e-07	1.02806e-06
ENSG00000270141	NA	TERC	-0.222134	5.74672e-07	1.02961e-06
ENSG00000182154	64975	MRPL41	-0.139968	5.77024e-07	1.03369e-06
ENSG00000257103	26065	LSM14A	-0.061613	5.77969e-07	1.03526e-06
ENSG00000223519	NA	KIF28P	-0.233771	5.79798e-07	1.0384e-06
ENSG00000074755	23140	ZZEF1	0.0439224	5.80915e-07	1.04027e-06
ENSG00000198959	7052	TGM2	-0.188372	5.85907e-07	1.04908e-06
ENSG00000161835	160622	TAMALIN	0.198346	5.9047e-07	1.05705e-06
ENSG00000103194	9100	USP10	0.0969972	5.90507e-07	1.05705e-06
ENSG00000196369	647135	SRGAP2B	-0.0879621	5.94323e-07	1.06374e-06
ENSG00000103254	65990	ANTKMT	-0.166099	5.94915e-07	1.06467e-06
ENSG00000147133	6872	TAF1	-0.0522347	5.96227e-07	1.06688e-06
ENSG00000198783	91603	ZNF830	-0.0655496	5.96928e-07	1.068e-06
ENSG00000149516	932	MS4A3	0.238609	6.04833e-07	1.08201e-06
ENSG00000088451	23483	TGDS	-0.132987	6.10453e-07	1.09192e-06
ENSG00000198482	388558	ZNF808	-0.080888	6.1484e-07	1.09963e-06
ENSG00000259651	NA	MTCO3P23	0.227999	6.15493e-07	1.10066e-06
ENSG00000223501	6293	VPS52	-0.0753073	6.1599e-07	1.10141e-06
ENSG00000261094	NA	ENSG00000261094	-0.13843	6.20315e-07	1.109e-06
ENSG00000104388	5862	RAB2A	0.0735693	6.20506e-07	1.1092e-06
ENSG00000266074	57597	BAHCC1	-0.120928	6.25048e-07	1.11718e-06
ENSG00000161381	57125	PLXDC1	-0.180758	6.25968e-07	1.11869e-06
ENSG00000171425	51545	ZNF581	-0.0845143	6.33611e-07	1.1322e-06
ENSG00000115275	7841	MOGS	-0.0822332	6.3582e-07	1.13601e-06
ENSG00000160563	9442	MED27	-0.102702	6.4087e-07	1.14488e-06
ENSG00000226979	4049	LTA	-0.161075	6.4539e-07	1.15281e-06
ENSG00000230587	NA	LINC02580	-0.129528	6.4568e-07	1.15319e-06
ENSG00000198331	219844	HYLS1	-0.149063	6.50555e-07	1.16175e-06
ENSG00000086730	7462	LAT2	0.0897635	6.51105e-07	1.16258e-06
ENSG00000130340	51429	SNX9	-0.125888	6.54219e-07	1.16799e-06
ENSG00000164168	55751	TMEM184C	-0.0634792	6.54616e-07	1.16856e-06
ENSG00000011426	54443	ANLN	-0.131375	6.58633e-07	1.17556e-06
ENSG00000203875	NA	SNHG5	-0.126796	6.58706e-07	1.17556e-06
ENSG00000136925	158427	TSTD2	-0.112566	6.61309e-07	1.18006e-06
ENSG00000183111	389337	ARHGEF37	-0.211564	6.68722e-07	1.19313e-06
ENSG00000137628	55601	DDX60	-0.202482	6.70819e-07	1.19673e-06
ENSG00000164253	55255	WDR41	0.0762907	6.71942e-07	1.19858e-06
ENSG00000107372	7763	ZFAND5	-0.0539894	6.72785e-07	1.19993e-06
ENSG00000068366	2182	ACSL4	0.104977	6.73737e-07	1.20148e-06
ENSG00000205707	144363	ETFRF1	-0.127316	6.75201e-07	1.20394e-06
ENSG00000284820	NA	ENSG00000284820	0.126964	6.76399e-07	1.20592e-06
ENSG00000137393	255488	RNF144B	0.0998354	6.76545e-07	1.20603e-06
ENSG00000074966	7294	TXK	-0.157243	6.76987e-07	1.20667e-06
ENSG00000090857	55066	PDPR	-0.111349	6.82138e-07	1.21569e-06
ENSG00000278743	NA	ENSG00000278743	0.16058	6.84595e-07	1.21992e-06
ENSG00000105767	199731	CADM4	0.137248	6.87345e-07	1.22467e-06
ENSG00000144043	113419	TEX261	-0.0542394	6.88263e-07	1.22615e-06
ENSG00000183837	29944	PNMA3	-0.223692	6.91301e-07	1.2314e-06
ENSG00000278932	105379428	ENSG00000278932	-0.243284	6.9207e-07	1.23262e-06
ENSG00000142039	90324	CCDC97	-0.0607375	6.93774e-07	1.2355e-06
ENSG00000279561	100132249	ENSG00000279561	-0.210118	6.94246e-07	1.23618e-06
ENSG00000254017	NA	IGHEP2	0.105981	6.95675e-07	1.23857e-06
ENSG00000168904	123355	LRRC28	-0.0825893	6.96126e-07	1.23922e-06
ENSG00000081307	79876	UBA5	-0.126242	6.97073e-07	1.24075e-06
ENSG00000070756	26986	PABPC1	-0.0622512	7.00886e-07	1.24738e-06
ENSG00000111224	57097	PARP11	-0.085338	7.05552e-07	1.25553e-06
ENSG00000140853	84166	NLRC5	0.0830528	7.06088e-07	1.25632e-06
ENSG00000216809	NA	ENSG00000216809	-0.142697	7.09482e-07	1.2622e-06
ENSG00000198646	23054	NCOA6	0.0535189	7.10762e-07	1.26432e-06
ENSG00000143162	8804	CREG1	-0.102847	7.14423e-07	1.27067e-06
ENSG00000182952	10473	HMGN4	-0.0898015	7.1479e-07	1.27117e-06
ENSG00000100412	50	ACO2	-0.0637089	7.17272e-07	1.27542e-06
ENSG00000183155	5877	RABIF	0.0676173	7.22086e-07	1.28382e-06
ENSG00000133302	84250	SLF1	-0.0835039	7.26041e-07	1.29069e-06
ENSG00000151136	121551	ABTB3	-0.121586	7.2625e-07	1.2909e-06
ENSG00000014138	23649	POLA2	-0.0977376	7.29082e-07	1.29577e-06
ENSG00000142396	105372481	ERVK3-1	-0.0861241	7.29623e-07	1.29657e-06
ENSG00000059378	64761	PARP12	-0.131489	7.30615e-07	1.29817e-06
ENSG00000161533	51	ACOX1	0.101217	7.36547e-07	1.30854e-06
ENSG00000116604	4209	MEF2D	0.0607956	7.39142e-07	1.31299e-06
ENSG00000109943	56253	CRTAM	-0.205938	7.4075e-07	1.31568e-06
ENSG00000290453	NA	ENSG00000290453	-0.243908	7.42217e-07	1.31812e-06
ENSG00000144021	9391	CIAO1	-0.0533617	7.45862e-07	1.32443e-06
ENSG00000164659	222223	ELAPOR2	-0.230333	7.46264e-07	1.32498e-06
ENSG00000290474	387036	ENSG00000290474	-0.148981	7.46397e-07	1.32505e-06
ENSG00000158480	9825	SPATA2	0.0647858	7.54621e-07	1.33948e-06
ENSG00000026508	960	CD44	0.0738193	7.58784e-07	1.3467e-06
ENSG00000256128	NA	LINC00944	-0.284544	7.59172e-07	1.34722e-06
ENSG00000141452	29919	RMC1	-0.0681806	7.64582e-07	1.35665e-06
ENSG00000170852	25948	KBTBD2	0.0664772	7.68877e-07	1.3641e-06
ENSG00000116133	1718	DHCR24	-0.196418	7.77719e-07	1.37961e-06
ENSG00000177479	10425	ARIH2	-0.0602619	7.78688e-07	1.38116e-06
ENSG00000104635	23516	SLC39A14	-0.183355	7.80158e-07	1.38359e-06
ENSG00000205913	100128788	SRRM2-AS1	-0.152664	7.83655e-07	1.38962e-06
ENSG00000203896	54923	LIME1	-0.130828	7.85856e-07	1.39335e-06
ENSG00000065243	5586	PKN2	-0.063157	7.86965e-07	1.39514e-06
ENSG00000088899	9762	LZTS3	-0.208406	7.94064e-07	1.40755e-06
ENSG00000291137	2630	ENSG00000291137	-0.145775	7.96276e-07	1.41129e-06
ENSG00000064115	51768	TM7SF3	-0.065177	7.99269e-07	1.41642e-06
ENSG00000176619	84823	LMNB2	-0.112867	8.0135e-07	1.41993e-06
ENSG00000233806	101927289	LINC01237	-0.176527	8.02597e-07	1.42196e-06
ENSG00000117479	10560	SLC19A2	0.12728	8.04247e-07	1.42471e-06
ENSG00000263276	NA	ENSG00000263276	-0.128782	8.07016e-07	1.42944e-06
ENSG00000286388	NA	ENSG00000286388	-0.162115	8.09687e-07	1.43399e-06
ENSG00000228956	NA	SATB1-AS1	-0.167359	8.13101e-07	1.43985e-06
ENSG00000111424	7421	VDR	0.0895483	8.15614e-07	1.44412e-06
ENSG00000152558	114908	TMEM123	-0.10179	8.17785e-07	1.44779e-06
ENSG00000143149	223	ALDH9A1	-0.0654397	8.1992e-07	1.45138e-06
ENSG00000072163	55679	LIMS2	-0.185169	8.20149e-07	1.45161e-06
ENSG00000113088	3003	GZMK	-0.24248	8.22652e-07	1.45586e-06
ENSG00000177943	158056	MAMDC4	-0.152312	8.2436e-07	1.4587e-06
ENSG00000100601	8846	ALKBH1	-0.0864224	8.30156e-07	1.46877e-06
ENSG00000197712	92689	FAM114A1	-0.136364	8.32469e-07	1.47268e-06
ENSG00000101745	23253	ANKRD12	-0.0703904	8.32671e-07	1.47285e-06
ENSG00000258215	NA	ENSG00000258215	0.158211	8.36784e-07	1.47994e-06
ENSG00000155330	388272	C16orf87	-0.116464	8.3969e-07	1.4849e-06
ENSG00000167283	10632	ATP5MG	-0.0543734	8.45506e-07	1.49499e-06
ENSG00000035687	159	ADSS2	0.0910885	8.46709e-07	1.49693e-06
ENSG00000169884	7480	WNT10B	-0.217457	8.47736e-07	1.49856e-06
ENSG00000168298	3008	H1-4	-0.125199	8.49174e-07	1.50092e-06
ENSG00000133065	254428	SLC41A1	-0.164329	8.50587e-07	1.50323e-06
ENSG00000143507	11221	DUSP10	-0.129454	8.51808e-07	1.5052e-06
ENSG00000102103	10084	PQBP1	-0.0606829	8.52959e-07	1.50704e-06
ENSG00000145781	51397	COMMD10	-0.0931864	8.53398e-07	1.50763e-06
ENSG00000023839	1244	ABCC2	-0.0953035	8.55528e-07	1.5112e-06
ENSG00000141026	55090	MED9	-0.0924897	8.60601e-07	1.51998e-06
ENSG00000178498	196403	DTX3	-0.179203	8.62193e-07	1.5226e-06
ENSG00000160111	27151	CPAMD8	-0.166583	8.63953e-07	1.52552e-06
ENSG00000278576	NA	ENSG00000278576	-0.138948	8.64912e-07	1.52702e-06
ENSG00000131013	85313	PPIL4	-0.0800089	8.65655e-07	1.52814e-06
ENSG00000198804	4512	MT-CO1	-0.119021	8.6943e-07	1.53461e-06
ENSG00000102312	64840	PORCN	-0.122985	8.73058e-07	1.54083e-06
ENSG00000173338	10089	KCNK7	0.15347	8.75225e-07	1.54446e-06
ENSG00000197024	57541	ZNF398	-0.0684625	8.77532e-07	1.54834e-06
ENSG00000213830	NA	CFL1P5	0.1632	8.80835e-07	1.55397e-06
ENSG00000054611	25771	TBC1D22A	-0.0558751	8.81528e-07	1.55486e-06
ENSG00000132465	3512	JCHAIN	-0.258089	8.81561e-07	1.55486e-06
ENSG00000205482	100505767	SPDYE18	-0.118461	8.89521e-07	1.56871e-06
ENSG00000106089	6804	STX1A	-0.156463	8.90338e-07	1.56995e-06
ENSG00000182117	55505	NOP10	0.0863893	8.9128e-07	1.57142e-06
ENSG00000277969	NA	ENSG00000277969	-0.132842	8.93396e-07	1.57495e-06
ENSG00000160392	126526	C19orf47	-0.0745457	9.03764e-07	1.59303e-06
ENSG00000237940	102723927	LINC01238	-0.188695	9.06809e-07	1.5982e-06
ENSG00000105327	27113	BBC3	-0.103883	9.08587e-07	1.60113e-06
ENSG00000168765	2948	GSTM4	-0.208536	9.10517e-07	1.60434e-06
ENSG00000164978	318	NUDT2	-0.107718	9.12281e-07	1.60724e-06
ENSG00000258429	64146	PDF	-0.220507	9.1825e-07	1.61756e-06
ENSG00000174446	10302	SNAPC5	-0.102418	9.18942e-07	1.61858e-06
ENSG00000113328	900	CCNG1	-0.0818943	9.22183e-07	1.62408e-06
ENSG00000273759	NA	ENSG00000273759	-0.106416	9.23185e-07	1.62565e-06
ENSG00000164305	836	CASP3	0.0772624	9.23672e-07	1.6263e-06
ENSG00000131378	23180	RFTN1	-0.133448	9.24886e-07	1.62824e-06
ENSG00000177889	7334	UBE2N	-0.0931323	9.30156e-07	1.63731e-06
ENSG00000122378	84293	PRXL2A	-0.194219	9.32076e-07	1.64049e-06
ENSG00000130758	4294	MAP3K10	-0.125615	9.3546e-07	1.64624e-06
ENSG00000160294	8888	MCM3AP	-0.06889	9.4898e-07	1.66982e-06
ENSG00000100294	27349	MCAT	-0.115982	9.55031e-07	1.68026e-06
ENSG00000125676	57187	THOC2	-0.0883399	9.56768e-07	1.68311e-06
ENSG00000100307	23492	CBX7	-0.0661768	9.59861e-07	1.68834e-06
ENSG00000055147	10827	FAM114A2	-0.0833795	9.62004e-07	1.6919e-06
ENSG00000168152	79725	THAP9	-0.13893	9.62632e-07	1.69279e-06
ENSG00000182557	201305	SPNS3	-0.189889	9.67555e-07	1.70124e-06
ENSG00000177030	10522	DEAF1	-0.0739764	9.69556e-07	1.70455e-06
ENSG00000256020	105369595	ENSG00000256020	-0.184891	9.71505e-07	1.70776e-06
ENSG00000163947	50650	ARHGEF3	-0.096629	9.72936e-07	1.71006e-06
ENSG00000148288	26301	GBGT1	-0.0846567	9.74173e-07	1.71203e-06
ENSG00000204564	221545	C6orf136	-0.0855736	9.74865e-07	1.71303e-06
ENSG00000290021	NA	ENSG00000290021	0.140738	9.77503e-07	1.71745e-06
ENSG00000234473	NA	ZNF101P2	-0.168377	9.81828e-07	1.72484e-06
ENSG00000198886	4538	MT-ND4	-0.160966	9.84401e-07	1.72914e-06
ENSG00000271614	NA	ATP2B1-AS1	-0.112965	9.85604e-07	1.73104e-06
ENSG00000227051	56967	C14orf132	-0.287689	9.8623e-07	1.73192e-06
ENSG00000103495	4150	MAZ	-0.0656304	9.94313e-07	1.7459e-06
ENSG00000225062	101928513	CATIP-AS1	0.179112	9.99821e-07	1.75536e-06
ENSG00000005156	3980	LIG3	-0.101872	1.00744e-06	1.76851e-06
ENSG00000161905	246	ALOX15	-0.369272	1.02424e-06	1.79778e-06
ENSG00000145390	54532	USP53	-0.142747	1.02572e-06	1.80016e-06
ENSG00000171793	1503	CTPS1	-0.139053	1.04213e-06	1.82873e-06
ENSG00000172339	199857	ALG14	-0.151883	1.04729e-06	1.83756e-06
ENSG00000289554	NA	ENSG00000289554	-0.127228	1.04966e-06	1.84149e-06
ENSG00000147894	203228	C9orf72	0.103838	1.05768e-06	1.85532e-06
ENSG00000160072	83858	ATAD3B	-0.129794	1.06245e-06	1.86347e-06
ENSG00000173614	64802	NMNAT1	0.0873027	1.0714e-06	1.87892e-06
ENSG00000161671	284361	EMC10	-0.0854849	1.07838e-06	1.89094e-06
ENSG00000204397	114769	CARD16	0.108371	1.0787e-06	1.89126e-06
ENSG00000263874	100505576	LASP1NB	-0.121096	1.08221e-06	1.89717e-06
ENSG00000008277	53616	ADAM22	-0.190125	1.08486e-06	1.90159e-06
ENSG00000280047	NA	ENSG00000280047	-0.125585	1.09382e-06	1.91705e-06
ENSG00000251615	NA	ENSG00000251615	-0.13819	1.09629e-06	1.92116e-06
ENSG00000240972	4282	MIF	-0.11785	1.09658e-06	1.92142e-06
ENSG00000231887	5554	PRH1	-0.169569	1.10593e-06	1.93757e-06
ENSG00000182551	55256	ADI1	-0.0687401	1.10666e-06	1.93861e-06
ENSG00000142330	11132	CAPN10	-0.0939581	1.10727e-06	1.93943e-06
ENSG00000181222	5430	POLR2A	-0.0495206	1.10869e-06	1.94169e-06
ENSG00000233927	6234	RPS28	-0.154169	1.11239e-06	1.94791e-06
ENSG00000156587	9246	UBE2L6	-0.129075	1.12351e-06	1.96715e-06
ENSG00000099341	5714	PSMD8	-0.061683	1.12878e-06	1.97613e-06
ENSG00000197302	124411	KRBOX5	-0.087351	1.13473e-06	1.9863e-06
ENSG00000130939	10277	UBE4B	0.0526342	1.14003e-06	1.99533e-06
ENSG00000137492	5612	THAP12	-0.0727957	1.14783e-06	2.00875e-06
ENSG00000049656	81037	CLPTM1L	-0.059663	1.14916e-06	2.01082e-06
ENSG00000059758	5128	CDK17	0.0590703	1.15484e-06	2.02051e-06
ENSG00000198826	9824	ARHGAP11A	-0.129884	1.15862e-06	2.02688e-06
ENSG00000137474	4647	MYO7A	-0.179906	1.17324e-06	2.05219e-06
ENSG00000243660	642819	ZNF487	-0.0843435	1.17494e-06	2.05492e-06
ENSG00000150316	51503	CWC15	-0.0661786	1.17621e-06	2.05688e-06
ENSG00000283293	125050	RN7SK	0.0747295	1.17876e-06	2.06108e-06
ENSG00000012232	2137	EXTL3	0.0978525	1.18825e-06	2.07742e-06
ENSG00000064995	6882	TAF11	-0.0790464	1.19284e-06	2.08518e-06
ENSG00000096996	3594	IL12RB1	-0.114804	1.19483e-06	2.08841e-06
ENSG00000167208	124460	SNX20	0.0614	1.1963e-06	2.09073e-06
ENSG00000196652	23660	ZKSCAN5	-0.0617608	1.20131e-06	2.09923e-06
ENSG00000062598	63916	ELMO2	0.0598938	1.20383e-06	2.10336e-06
ENSG00000161013	11282	MGAT4B	-0.0815799	1.2055e-06	2.10602e-06
ENSG00000273066	NA	ENSG00000273066	-0.115104	1.21566e-06	2.12351e-06
ENSG00000112144	22858	CILK1	-0.094886	1.22012e-06	2.13104e-06
ENSG00000177191	374907	B3GNT8	0.127589	1.22052e-06	2.13147e-06
ENSG00000105866	6671	SP4	-0.107537	1.2308e-06	2.14916e-06
ENSG00000083838	55663	ZNF446	-0.0948525	1.23743e-06	2.16047e-06
ENSG00000280832	NA	GSEC	0.161965	1.24041e-06	2.16541e-06
ENSG00000103876	2184	FAH	-0.0848364	1.24285e-06	2.16939e-06
ENSG00000153066	51061	TXNDC11	0.0611963	1.24688e-06	2.17617e-06
ENSG00000102921	9683	N4BP1	0.0611959	1.25129e-06	2.18359e-06
ENSG00000173812	10209	EIF1	-0.0722704	1.25193e-06	2.18445e-06
ENSG00000186350	6256	RXRA	0.0757538	1.25401e-06	2.1878e-06
ENSG00000010327	23166	STAB1	-0.165374	1.25479e-06	2.1889e-06
ENSG00000240356	NA	RPL23AP7	-0.285579	1.25531e-06	2.18953e-06
ENSG00000171291	90594	ZNF439	-0.120946	1.25603e-06	2.19051e-06
ENSG00000125971	83658	DYNLRB1	-0.0689339	1.25632e-06	2.19076e-06
ENSG00000205581	3150	HMGN1	-0.100313	1.26027e-06	2.19737e-06
ENSG00000171055	9637	FEZ2	0.0759714	1.26537e-06	2.20599e-06
ENSG00000204396	80737	VWA7	0.137671	1.27424e-06	2.22117e-06
ENSG00000030419	22807	IKZF2	-0.188215	1.27526e-06	2.22268e-06
ENSG00000118046	6794	STK11	-0.099677	1.27975e-06	2.23023e-06
ENSG00000286782	NA	ENSG00000286782	-0.150746	1.28363e-06	2.23672e-06
ENSG00000205659	91750	LIN52	-0.123501	1.28484e-06	2.23856e-06
ENSG00000124602	222643	UNC5CL	-0.144779	1.30082e-06	2.26611e-06
ENSG00000013503	55703	POLR3B	-0.100881	1.30699e-06	2.27658e-06
ENSG00000168036	1499	CTNNB1	0.0445228	1.30935e-06	2.28041e-06
ENSG00000288920	388524	RPSA2	-0.179675	1.31069e-06	2.28246e-06
ENSG00000126214	3831	KLC1	0.0521178	1.31395e-06	2.28786e-06
ENSG00000133321	5920	PLAAT4	-0.143761	1.3174e-06	2.29358e-06
ENSG00000135457	7024	TFCP2	-0.0610395	1.32574e-06	2.30783e-06
ENSG00000126777	3895	KTN1	-0.093475	1.3271e-06	2.30991e-06
ENSG00000138780	79807	GSTCD	-0.149962	1.32854e-06	2.31213e-06
ENSG00000172831	8824	CES2	-0.063696	1.33912e-06	2.33026e-06
ENSG00000280121	NA	ENSG00000280121	0.136069	1.34744e-06	2.34445e-06
ENSG00000242852	163051	ZNF709	-0.362113	1.35756e-06	2.36177e-06
ENSG00000274290	8344	H2BC6	-0.10702	1.35927e-06	2.36445e-06
ENSG00000169689	201254	CENPX	-0.11804	1.36396e-06	2.37232e-06
ENSG00000145050	7873	MANF	-0.0934593	1.36648e-06	2.37641e-06
ENSG00000205629	51451	LCMT1	-0.0860781	1.36746e-06	2.37781e-06
ENSG00000203668	1122	CHML	-0.110576	1.3785e-06	2.39672e-06
ENSG00000154655	91133	L3MBTL4	-0.16763	1.38062e-06	2.40012e-06
ENSG00000092148	25831	HECTD1	-0.0551256	1.38374e-06	2.40525e-06
ENSG00000288075	NA	ENSG00000288075	-0.198908	1.38533e-06	2.40772e-06
ENSG00000013583	50865	HEBP1	-0.18219	1.38883e-06	2.4135e-06
ENSG00000160229	7617	ZNF66	-0.128875	1.39409e-06	2.42233e-06
ENSG00000104904	4946	OAZ1	-0.0844245	1.40386e-06	2.43902e-06
ENSG00000271646	NA	IRF2-DT	-0.0787926	1.41078e-06	2.45073e-06
ENSG00000163435	1999	ELF3	-0.165056	1.41408e-06	2.45617e-06
ENSG00000271780	NA	ENSG00000271780	-0.154788	1.41676e-06	2.46053e-06
ENSG00000167460	7171	TPM4	0.0776197	1.42809e-06	2.4799e-06
ENSG00000048544	55173	MRPS10	-0.0804375	1.43047e-06	2.48373e-06
ENSG00000263731	NA	ENSG00000263731	-0.113539	1.43728e-06	2.49524e-06
ENSG00000120053	2805	GOT1	-0.136602	1.44163e-06	2.50249e-06
ENSG00000279020	147276	C18orf15	-0.196543	1.44223e-06	2.50323e-06
ENSG00000182544	84975	MFSD5	-0.0700152	1.45011e-06	2.51658e-06
ENSG00000235961	84968	PNMA6A	0.420702	1.45111e-06	2.51802e-06
ENSG00000226824	NA	ENSG00000226824	-0.122262	1.45671e-06	2.52743e-06
ENSG00000125735	8740	TNFSF14	-0.0903333	1.46221e-06	2.53666e-06
ENSG00000290865	100131998	RRN3P3	-0.0851169	1.46299e-06	2.53769e-06
ENSG00000269825	122539214	ENSG00000269825	-0.144576	1.4655e-06	2.54175e-06
ENSG00000126464	57479	PRR12	-0.0929784	1.48541e-06	2.57595e-06
ENSG00000104731	54758	KLHDC4	-0.141886	1.49344e-06	2.58956e-06
ENSG00000242082	NA	SLC5A4-AS1	-0.320088	1.49493e-06	2.59184e-06
ENSG00000164172	4338	MOCS2	-0.124947	1.5042e-06	2.60759e-06
ENSG00000169087	79663	HSPBAP1	0.0998399	1.50715e-06	2.61238e-06
ENSG00000168016	9881	TRANK1	-0.0799581	1.51118e-06	2.61904e-06
ENSG00000172922	84153	RNASEH2C	-0.0875252	1.52483e-06	2.64238e-06
ENSG00000169976	83443	SF3B5	-0.0650135	1.52614e-06	2.64433e-06
ENSG00000010310	2696	GIPR	-0.208526	1.52663e-06	2.64485e-06
ENSG00000178665	349075	ZNF713	-0.169391	1.52808e-06	2.64704e-06
ENSG00000118620	80264	ZNF430	-0.0724261	1.53282e-06	2.65492e-06
ENSG00000102189	8411	EEA1	-0.0950762	1.53612e-06	2.66031e-06
ENSG00000152223	57724	EPG5	0.0506258	1.53673e-06	2.66105e-06
ENSG00000197782	284323	ZNF780A	0.0861405	1.54481e-06	2.67471e-06
ENSG00000283674	729732	ENSG00000283674	-0.181123	1.54901e-06	2.68166e-06
ENSG00000228049	246721	POLR2J2	-0.130866	1.55298e-06	2.68821e-06
ENSG00000287542	8916	ENSG00000287542	0.11727	1.55887e-06	2.69807e-06
ENSG00000197629	219972	MPEG1	-0.0957258	1.56184e-06	2.70288e-06
ENSG00000014914	10903	MTMR11	-0.128445	1.56556e-06	2.70899e-06
ENSG00000161800	29127	RACGAP1	-0.0881053	1.56936e-06	2.71523e-06
ENSG00000167768	3848	KRT1	-0.264136	1.57055e-06	2.71695e-06
ENSG00000236255	NA	ENSG00000236255	-0.131669	1.5809e-06	2.73453e-06
ENSG00000139946	57161	PELI2	0.0712284	1.58261e-06	2.73714e-06
ENSG00000164849	115330	GPR146	-0.191917	1.58815e-06	2.74639e-06
ENSG00000131469	6155	RPL27	-0.0917069	1.59798e-06	2.76306e-06
ENSG00000197044	126068	ZNF441	-0.145453	1.60215e-06	2.76992e-06
ENSG00000251442	NA	LINC01094	-0.128051	1.60271e-06	2.77056e-06
ENSG00000198668	801	CALM1	0.0562049	1.60592e-06	2.77576e-06
ENSG00000116478	3065	HDAC1	-0.0587307	1.60892e-06	2.78062e-06
ENSG00000163319	51023	MRPS18C	-0.0807291	1.62189e-06	2.80268e-06
ENSG00000279977	NA	ENSG00000279977	0.089524	1.6243e-06	2.80651e-06
ENSG00000101928	56180	MOSPD1	-0.11635	1.62915e-06	2.81454e-06
ENSG00000104866	284352	PPP1R37	-0.0931084	1.63499e-06	2.82429e-06
ENSG00000189067	9516	LITAF	0.0833825	1.63637e-06	2.82634e-06
ENSG00000144034	51002	TPRKB	-0.11774	1.63798e-06	2.82876e-06
ENSG00000284773	NA	ENSG00000284773	-0.199596	1.6587e-06	2.8642e-06
ENSG00000291176	NA	ENSG00000291176	-0.187446	1.65896e-06	2.8643e-06
ENSG00000114166	8850	KAT2B	-0.111537	1.66271e-06	2.87043e-06
ENSG00000248527	NA	MTATP6P1	-0.174336	1.66326e-06	2.87103e-06
ENSG00000125730	718	C3	-0.181941	1.66533e-06	2.87425e-06
ENSG00000161021	9794	MAML1	0.0504291	1.6684e-06	2.87919e-06
ENSG00000196205	NA	EEF1A1P5	-0.142234	1.67264e-06	2.88616e-06
ENSG00000196419	2547	XRCC6	-0.0665253	1.68558e-06	2.90813e-06
ENSG00000124203	128611	ZNF831	-0.141319	1.71453e-06	2.95773e-06
ENSG00000243943	84450	ZNF512	-0.0838535	1.71534e-06	2.95876e-06
ENSG00000155592	342357	ZKSCAN2	-0.106709	1.72516e-06	2.97534e-06
ENSG00000022976	55778	ZNF839	0.0620179	1.73606e-06	2.99377e-06
ENSG00000255036	57653	SUGT1P4-STRA6LP-CCDC180	-0.200035	1.73701e-06	2.99504e-06
ENSG00000146143	5558	PRIM2	-0.099235	1.74507e-06	3.00857e-06
ENSG00000290871	2970	ENSG00000290871	0.0834892	1.74591e-06	3.00965e-06
ENSG00000111275	217	ALDH2	-0.11174	1.76047e-06	3.03439e-06
ENSG00000236670	NA	KRT18P5	-0.134969	1.76793e-06	3.04687e-06
ENSG00000106299	8976	WASL	-0.0860385	1.77186e-06	3.05327e-06
ENSG00000146963	51631	LUC7L2	-0.0679868	1.78204e-06	3.07022e-06
ENSG00000178878	81575	APOLD1	-0.169602	1.78213e-06	3.07022e-06
ENSG00000111348	397	ARHGDIB	0.0586274	1.78607e-06	3.07664e-06
ENSG00000280649	NA	ENSG00000280649	-0.128235	1.79541e-06	3.09235e-06
ENSG00000263766	112268184	KPNB1-DT	-0.110819	1.79775e-06	3.096e-06
ENSG00000253719	552889	ATXN7L3B	-0.0720798	1.8189e-06	3.13204e-06
ENSG00000124171	84612	PARD6B	0.115328	1.82389e-06	3.14022e-06
ENSG00000067646	7544	ZFY	-0.154403	1.82409e-06	3.14022e-06
ENSG00000169635	23119	HIC2	-0.0957404	1.83716e-06	3.16233e-06
ENSG00000175857	202309	GAPT	0.128184	1.86604e-06	3.21165e-06
ENSG00000110852	9976	CLEC2B	-0.107742	1.87226e-06	3.22198e-06
ENSG00000114656	57501	CFAP92	-0.114992	1.87291e-06	3.2227e-06
ENSG00000169641	7798	LUZP1	-0.100172	1.87488e-06	3.22569e-06
ENSG00000141933	91978	TPGS1	-0.0948921	1.87597e-06	3.22718e-06
ENSG00000156411	9556	ATP5MJ	0.076632	1.88121e-06	3.23581e-06
ENSG00000113407	6897	TARS1	-0.09899	1.88263e-06	3.23785e-06
ENSG00000198743	6526	SLC5A3	-0.109461	1.88577e-06	3.24286e-06
ENSG00000211660	NA	IGLV2-23	-0.301079	1.89108e-06	3.25159e-06
ENSG00000278376	NA	ENSG00000278376	-0.128632	1.89549e-06	3.25877e-06
ENSG00000085449	57590	WDFY1	-0.0716722	1.89765e-06	3.2621e-06
ENSG00000166575	65084	TMEM135	-0.12042	1.9002e-06	3.26609e-06
ENSG00000281571	NA	ENSG00000281571	-0.143258	1.90571e-06	3.27516e-06
ENSG00000069667	6095	RORA	-0.179095	1.9115e-06	3.28471e-06
ENSG00000175984	163259	DENND2C	-0.153999	1.91556e-06	3.29128e-06
ENSG00000230581	NA	ACTG1P14	-0.119507	1.91613e-06	3.29187e-06
ENSG00000197714	10794	ZNF460	-0.0761571	1.91907e-06	3.29653e-06
ENSG00000133789	23075	SWAP70	-0.115439	1.92664e-06	3.30911e-06
ENSG00000249992	25907	TMEM158	-0.276231	1.94038e-06	3.33232e-06
ENSG00000119421	4702	NDUFA8	-0.118429	1.94062e-06	3.33232e-06
ENSG00000122257	5930	RBBP6	-0.0571374	1.94114e-06	3.33281e-06
ENSG00000168899	10791	VAMP5	-0.124237	1.94934e-06	3.34648e-06
ENSG00000113734	662	BNIP1	-0.150036	1.95448e-06	3.35491e-06
ENSG00000099326	7593	MZF1	-0.0714362	1.9584e-06	3.36122e-06
ENSG00000198833	51465	UBE2J1	-0.0902858	1.96211e-06	3.36718e-06
ENSG00000156970	701	BUB1B	-0.153709	1.96416e-06	3.37029e-06
ENSG00000185338	8651	SOCS1	0.151977	1.96716e-06	3.37503e-06
ENSG00000254709	100423062	IGLL5	-0.266566	1.96875e-06	3.37736e-06
ENSG00000131507	80762	NDFIP1	-0.0577652	1.98048e-06	3.39706e-06
ENSG00000273230	NA	ENSG00000273230	-0.129938	1.98843e-06	3.41028e-06
ENSG00000290758	NA	ENSG00000290758	-0.114588	1.98985e-06	3.41231e-06
ENSG00000289378	NA	ENSG00000289378	-0.142434	1.99249e-06	3.41642e-06
ENSG00000184517	162239	ZFP1	-0.148062	2.00329e-06	3.43453e-06
ENSG00000171219	55561	CDC42BPG	-0.134243	2.01857e-06	3.46031e-06
ENSG00000057608	2665	GDI2	-0.0506689	2.02562e-06	3.47196e-06
ENSG00000153944	124540	MSI2	-0.092257	2.04132e-06	3.49845e-06
ENSG00000188211	374383	NCR3LG1	-0.164985	2.04498e-06	3.5043e-06
ENSG00000160752	2224	FDPS	-0.0618253	2.05635e-06	3.52336e-06
ENSG00000103145	54985	HCFC1R1	-0.101443	2.05828e-06	3.52625e-06
ENSG00000130522	3727	JUND	-0.121629	2.05991e-06	3.52861e-06
ENSG00000188641	1806	DPYD	0.071034	2.06344e-06	3.53404e-06
ENSG00000178202	143888	POGLUT3	-0.163507	2.06358e-06	3.53404e-06
ENSG00000102977	65057	ACD	-0.0756284	2.07158e-06	3.5473e-06
ENSG00000100271	25809	TTLL1	-0.151486	2.08575e-06	3.57114e-06
ENSG00000179909	7710	ZNF154	-0.186834	2.08801e-06	3.57458e-06
ENSG00000286656	NA	ENSG00000286656	-0.139623	2.09563e-06	3.58718e-06
ENSG00000288558	115253422	DUS4L-BCAP29	-0.123297	2.09891e-06	3.59238e-06
ENSG00000104290	7976	FZD3	-0.211028	2.10315e-06	3.59919e-06
ENSG00000106785	9830	TRIM14	-0.0928684	2.10601e-06	3.60366e-06
ENSG00000072364	27125	AFF4	0.0551862	2.11184e-06	3.6132e-06
ENSG00000171812	1296	COL8A2	-0.182413	2.12293e-06	3.63172e-06
ENSG00000256591	NA	ENSG00000256591	-0.0641446	2.12334e-06	3.63199e-06
ENSG00000100360	11020	IFT27	-0.0864614	2.13485e-06	3.65123e-06
ENSG00000214078	8904	CPNE1	0.055132	2.13998e-06	3.65957e-06
ENSG00000173264	56834	GPR137	-0.0714475	2.14658e-06	3.67041e-06
ENSG00000138018	85465	SELENOI	-0.107874	2.15769e-06	3.68895e-06
ENSG00000184508	374659	HDDC3	-0.100844	2.17458e-06	3.71739e-06
ENSG00000175106	201158	TVP23C	-0.107906	2.18369e-06	3.73252e-06
ENSG00000089327	53827	FXYD5	-0.0776664	2.1926e-06	3.74729e-06
ENSG00000182359	143879	KBTBD3	-0.121545	2.20537e-06	3.76866e-06
ENSG00000103253	84264	HAGHL	-0.191178	2.20673e-06	3.77053e-06
ENSG00000275183	94059	LENG9	-0.145466	2.24526e-06	3.8359e-06
ENSG00000082196	114899	C1QTNF3	-0.158064	2.24739e-06	3.83907e-06
ENSG00000100664	1983	EIF5	-0.0505563	2.24939e-06	3.84204e-06
ENSG00000245025	NA	ENSG00000245025	-0.131062	2.2772e-06	3.88906e-06
ENSG00000116560	6421	SFPQ	-0.0661293	2.28185e-06	3.89653e-06
ENSG00000142920	113451	AZIN2	-0.183795	2.28944e-06	3.90901e-06
ENSG00000119121	140803	TRPM6	0.121583	2.30506e-06	3.93522e-06
ENSG00000261556	NA	SMG1P7	-0.14742	2.30974e-06	3.94273e-06
ENSG00000107742	9806	SPOCK2	-0.142981	2.31106e-06	3.94452e-06
ENSG00000171206	81603	TRIM8	-0.0757402	2.32875e-06	3.97422e-06
ENSG00000162066	51005	AMDHD2	0.0894665	2.3331e-06	3.98027e-06
ENSG00000273253	NA	TRABD-AS1	0.135085	2.33313e-06	3.98027e-06
ENSG00000065675	5588	PRKCQ	-0.14994	2.33314e-06	3.98027e-06
ENSG00000280347	NA	ENSG00000280347	-0.105521	2.33416e-06	3.98154e-06
ENSG00000160131	203547	VMA21	-0.0999124	2.33513e-06	3.98271e-06
ENSG00000184154	120356739	LRRC51	-0.14193	2.34227e-06	3.99441e-06
ENSG00000197885	28512	NKIRAS1	-0.119114	2.35038e-06	4.00775e-06
ENSG00000165802	26012	NSMF	-0.13355	2.36754e-06	4.03654e-06
ENSG00000290560	NA	ENSG00000290560	-0.119067	2.36883e-06	4.03825e-06
ENSG00000121749	64786	TBC1D15	-0.0809099	2.38235e-06	4.06081e-06
ENSG00000141873	29985	SLC39A3	-0.097634	2.38425e-06	4.06355e-06
ENSG00000224373	NA	IGHV4-59	-0.273716	2.38739e-06	4.06842e-06
ENSG00000168792	116236	ABHD15	-0.141245	2.42853e-06	4.13803e-06
ENSG00000172336	10248	POP7	-0.100009	2.42886e-06	4.13809e-06
ENSG00000226501	NA	USF1P1	0.162086	2.45918e-06	4.18925e-06
ENSG00000170542	5272	SERPINB9	-0.109598	2.46115e-06	4.1921e-06
ENSG00000205544	254863	TMEM256	-0.138722	2.46533e-06	4.19871e-06
ENSG00000277791	5691	PSMB3	0.0637809	2.47028e-06	4.20663e-06
ENSG00000204305	177	AGER	-0.0815992	2.48631e-06	4.23343e-06
ENSG00000269720	110806280	CCDC194	-0.211097	2.48787e-06	4.23557e-06
ENSG00000127328	117177	RAB3IP	-0.0864542	2.50869e-06	4.27051e-06
ENSG00000288674	NA	ENSG00000288674	-0.163933	2.51444e-06	4.27978e-06
ENSG00000136636	51133	KCTD3	-0.114396	2.51662e-06	4.28297e-06
ENSG00000155099	55529	PIP4P2	0.0919203	2.53638e-06	4.31608e-06
ENSG00000278784	NA	ENSG00000278784	-0.102382	2.54249e-06	4.32596e-06
ENSG00000169926	51621	KLF13	0.0466338	2.54614e-06	4.33165e-06
ENSG00000160932	4061	LY6E	-0.240017	2.54701e-06	4.33261e-06
ENSG00000290450	NA	ENSG00000290450	-0.0899438	2.55733e-06	4.34964e-06
ENSG00000113597	80006	TRAPPC13	-0.0919692	2.56683e-06	4.36528e-06
ENSG00000105127	10270	AKAP8	-0.0664183	2.5729e-06	4.37507e-06
ENSG00000115649	27013	CNPPD1	-0.0930419	2.57348e-06	4.37537e-06
ENSG00000175701	205251	MTLN	-0.176404	2.57369e-06	4.37537e-06
ENSG00000151461	26019	UPF2	-0.047494	2.57714e-06	4.3807e-06
ENSG00000268119	NA	ENSG00000268119	-0.223283	2.59264e-06	4.40653e-06
ENSG00000146802	64418	TMEM168	-0.0949182	2.59402e-06	4.40834e-06
ENSG00000196110	374879	ZNF699	-0.0853382	2.60529e-06	4.42696e-06
ENSG00000187325	51616	TAF9B	-0.154676	2.61403e-06	4.44129e-06
ENSG00000162929	84542	SANBR	-0.0725759	2.62271e-06	4.4555e-06
ENSG00000156983	7862	BRPF1	-0.0516593	2.62432e-06	4.4577e-06
ENSG00000135976	375248	ANKRD36	-0.135774	2.62511e-06	4.45851e-06
ENSG00000173757	6777	STAT5B	0.0563374	2.62605e-06	4.45956e-06
ENSG00000110080	6484	ST3GAL4	0.106369	2.65205e-06	4.50318e-06
ENSG00000118496	84085	FBXO30	-0.0608202	2.65707e-06	4.51116e-06
ENSG00000290146	NA	ENSG00000290146	-0.207356	2.66311e-06	4.52086e-06
ENSG00000272106	NA	ENSG00000272106	-0.112381	2.67271e-06	4.53662e-06
ENSG00000123453	1757	SARDH	-0.22828	2.6792e-06	4.5471e-06
ENSG00000235919	645676	ASH1L-AS1	-0.106591	2.68152e-06	4.55048e-06
ENSG00000203804	NA	ADAMTSL4-AS1	-0.110839	2.69054e-06	4.56482e-06
ENSG00000099968	23786	BCL2L13	-0.0672316	2.69061e-06	4.56482e-06
ENSG00000196821	64771	ILRUN	-0.0584662	2.71487e-06	4.60543e-06
ENSG00000196118	90835	CFAP119	-0.117488	2.71711e-06	4.60868e-06
ENSG00000126016	154796	AMOT	-0.179419	2.72706e-06	4.62501e-06
ENSG00000269939	NA	PCF11-AS1	-0.137527	2.73098e-06	4.63109e-06
ENSG00000255801	NA	ENSG00000255801	0.189822	2.73652e-06	4.63993e-06
ENSG00000119616	51077	FCF1	-0.0537323	2.74481e-06	4.65343e-06
ENSG00000183576	84193	SETD3	-0.06507	2.75614e-06	4.67208e-06
ENSG00000107404	1855	DVL1	-0.0984413	2.75884e-06	4.6761e-06
ENSG00000180611	151963	MB21D2	-0.170997	2.76562e-06	4.68702e-06
ENSG00000147853	50808	AK3	-0.113074	2.77302e-06	4.699e-06
ENSG00000118473	84251	SGIP1	-0.28305	2.80506e-06	4.75273e-06
ENSG00000180061	284417	TMEM150B	-0.162357	2.80568e-06	4.75321e-06
ENSG00000163584	200916	RPL22L1	-0.146632	2.8232e-06	4.78232e-06
ENSG00000169045	3187	HNRNPH1	-0.0949583	2.82824e-06	4.79028e-06
ENSG00000117118	6390	SDHB	0.0472936	2.84004e-06	4.80969e-06
ENSG00000290548	NA	ENSG00000290548	-0.107989	2.84572e-06	4.81875e-06
ENSG00000181192	55526	DHTKD1	0.0538945	2.85369e-06	4.83165e-06
ENSG00000268204	NA	ENSG00000268204	-0.140138	2.85618e-06	4.8353e-06
ENSG00000180233	223082	ZNRF2	-0.0693217	2.86874e-06	4.85597e-06
ENSG00000122783	78996	CYREN	-0.0642447	2.87637e-06	4.8683e-06
ENSG00000235531	100132891	MSC-AS1	-0.189978	2.88121e-06	4.87592e-06
ENSG00000174799	9662	CEP135	-0.0636156	2.8833e-06	4.87888e-06
ENSG00000104093	23312	DMXL2	-0.0896297	2.88761e-06	4.88558e-06
ENSG00000124789	9972	NUP153	-0.0423571	2.9003e-06	4.90646e-06
ENSG00000291003	NA	ENSG00000291003	-0.149069	2.90272e-06	4.90997e-06
ENSG00000278588	8346	H2BC10	-0.145183	2.93863e-06	4.97012e-06
ENSG00000164171	3673	ITGA2	-0.240213	2.94755e-06	4.98461e-06
ENSG00000256223	7556	ZNF10	-0.147806	2.94976e-06	4.98776e-06
ENSG00000101194	63910	SLC17A9	-0.139012	2.9744e-06	5.02861e-06
ENSG00000124733	4201	MEA1	-0.0762723	2.97463e-06	5.02861e-06
ENSG00000272602	152687	ZNF595	0.14914	2.98301e-06	5.04218e-06
ENSG00000113387	10923	SUB1	0.0687707	2.98583e-06	5.04616e-06
ENSG00000189350	165186	TOGARAM2	0.159974	2.98616e-06	5.04616e-06
ENSG00000111711	51026	GOLT1B	-0.105279	2.98643e-06	5.04616e-06
ENSG00000081760	65985	AACS	-0.0972895	2.98894e-06	5.04979e-06
ENSG00000171208	81831	NETO2	-0.135192	2.99236e-06	5.05497e-06
ENSG00000146007	153527	ZMAT2	-0.0733249	2.9974e-06	5.06287e-06
ENSG00000206149	NA	HERC2P9	-0.15976	2.9984e-06	5.06396e-06
ENSG00000266946	NA	MRPL37P1	-0.137422	3.00007e-06	5.06617e-06
ENSG00000149182	84364	ARFGAP2	-0.0514567	3.00769e-06	5.07843e-06
ENSG00000269958	NA	ENSG00000269958	0.0760764	3.02962e-06	5.11486e-06
ENSG00000006125	163	AP2B1	-0.0589937	3.03135e-06	5.11717e-06
ENSG00000225733	100505641	FGD5-AS1	-0.0452861	3.03316e-06	5.1196e-06
ENSG00000179119	144108	SPTY2D1	0.0493944	3.05046e-06	5.1482e-06
ENSG00000211897	NA	IGHG3	-0.267083	3.06231e-06	5.16759e-06
ENSG00000100897	80344	DCAF11	-0.0510524	3.0905e-06	5.21452e-06
ENSG00000143393	5298	PI4KB	-0.0356796	3.10872e-06	5.24465e-06
ENSG00000113391	83989	FAM172A	0.0658928	3.13094e-06	5.2815e-06
ENSG00000064225	10402	ST3GAL6	-0.116229	3.15933e-06	5.32876e-06
ENSG00000099330	79629	OCEL1	-0.101398	3.16766e-06	5.34218e-06
ENSG00000286327	NA	ENSG00000286327	-0.120535	3.18685e-06	5.37389e-06
ENSG00000211890	NA	IGHA2	-0.277888	3.18802e-06	5.37522e-06
ENSG00000204604	90333	ZNF468	-0.0967673	3.19794e-06	5.39131e-06
ENSG00000119688	5826	ABCD4	-0.0777793	3.22124e-06	5.42979e-06
ENSG00000177570	401474	SAMD12	-0.220305	3.22153e-06	5.42979e-06
ENSG00000132912	51164	DCTN4	0.0530107	3.22308e-06	5.43176e-06
ENSG00000172375	9854	C2CD2L	-0.0775621	3.23177e-06	5.44575e-06
ENSG00000258741	NA	H2AZ2P1	-0.190346	3.27114e-06	5.51144e-06
ENSG00000171840	4815	NINJ2	-0.121494	3.28387e-06	5.53223e-06
ENSG00000125352	7737	RNF113A	-0.0850417	3.30524e-06	5.56757e-06
ENSG00000174437	488	ATP2A2	-0.0608721	3.30718e-06	5.57018e-06
ENSG00000188322	388228	SBK1	-0.19001	3.31193e-06	5.57751e-06
ENSG00000181135	286075	ZNF707	-0.0811427	3.31647e-06	5.58449e-06
ENSG00000179899	NA	PHC1P1	-0.24189	3.32052e-06	5.59065e-06
ENSG00000172534	3054	HCFC1	-0.081157	3.33227e-06	5.60976e-06
ENSG00000289039	NA	ENSG00000289039	0.198806	3.335e-06	5.61368e-06
ENSG00000149262	92105	INTS4	-0.0630503	3.33671e-06	5.6159e-06
ENSG00000264659	NA	ENSG00000264659	-0.161378	3.33796e-06	5.61734e-06
ENSG00000105963	11033	ADAP1	0.0863025	3.36228e-06	5.6576e-06
ENSG00000091527	55573	CDV3	0.0433999	3.36488e-06	5.6613e-06
ENSG00000145779	25816	TNFAIP8	0.074629	3.37674e-06	5.67999e-06
ENSG00000156381	122416	ANKRD9	-0.154183	3.37679e-06	5.67999e-06
ENSG00000173327	4296	MAP3K11	0.0678196	3.38407e-06	5.69155e-06
ENSG00000181061	25994	HIGD1A	-0.0756961	3.4036e-06	5.72372e-06
ENSG00000185627	5719	PSMD13	0.0432813	3.40454e-06	5.72463e-06
ENSG00000108590	51003	MED31	-0.0774996	3.42239e-06	5.75395e-06
ENSG00000275395	8857	FCGBP	-0.205224	3.46471e-06	5.82442e-06
ENSG00000288839	NA	ENSG00000288839	-0.132318	3.48462e-06	5.85718e-06
ENSG00000157020	6396	SEC13	-0.0550945	3.48998e-06	5.8655e-06
ENSG00000124102	5266	PI3	-0.19528	3.49328e-06	5.87035e-06
ENSG00000167548	8085	KMT2D	0.0527001	3.50512e-06	5.88955e-06
ENSG00000168256	28511	NKIRAS2	-0.0415116	3.52187e-06	5.91698e-06
ENSG00000256981	NA	ENSG00000256981	-0.149376	3.53354e-06	5.93589e-06
ENSG00000092295	7051	TGM1	-0.127315	3.53497e-06	5.93759e-06
ENSG00000279356	NA	ENSG00000279356	-0.133012	3.56869e-06	5.99351e-06
ENSG00000037280	2324	FLT4	-0.20605	3.59131e-06	6.0308e-06
ENSG00000173821	57674	RNF213	-0.0922657	3.60287e-06	6.04949e-06
ENSG00000249790	NA	LINC02972	-0.299717	3.61049e-06	6.06156e-06
ENSG00000113716	22993	HMGXB3	-0.0964304	3.61944e-06	6.07588e-06
ENSG00000125812	64412	GZF1	0.0948752	3.62866e-06	6.09062e-06
ENSG00000236829	100134368	ENSG00000236829	-0.148842	3.63751e-06	6.10476e-06
ENSG00000167968	1775	DNASE1L2	-0.148447	3.63982e-06	6.10791e-06
ENSG00000136731	56886	UGGT1	0.0408665	3.6666e-06	6.15213e-06
ENSG00000196705	170959	ZNF431	-0.0917802	3.70839e-06	6.22112e-06
ENSG00000225138	NA	SLC9A3-AS1	-0.174007	3.7086e-06	6.22112e-06
ENSG00000146215	401262	CRIP3	-0.171666	3.71295e-06	6.22768e-06
ENSG00000124214	6780	STAU1	-0.058989	3.7288e-06	6.25353e-06
ENSG00000137270	8521	GCM1	-0.178336	3.73132e-06	6.25702e-06
ENSG00000160058	55108	BSDC1	-0.0390503	3.7423e-06	6.27467e-06
ENSG00000136144	55213	RCBTB1	-0.0758673	3.74375e-06	6.27636e-06
ENSG00000163866	113444	SMIM12	-0.046334	3.79656e-06	6.36415e-06
ENSG00000232021	641518	LEF1-AS1	-0.202687	3.81089e-06	6.38742e-06
ENSG00000079277	8569	MKNK1	0.0916351	3.81375e-06	6.39145e-06
ENSG00000100116	23464	GCAT	-0.220372	3.81589e-06	6.39427e-06
ENSG00000132196	51478	HSD17B7	-0.0854948	3.81701e-06	6.3954e-06
ENSG00000271601	128077	LIX1L	-0.0729324	3.837e-06	6.42813e-06
ENSG00000125498	3802	KIR2DL1	0.308507	3.83785e-06	6.4288e-06
ENSG00000100243	1727	CYB5R3	-0.0651638	3.8437e-06	6.43783e-06
ENSG00000111647	23074	BLTP3B	0.074455	3.85901e-06	6.46272e-06
ENSG00000125731	10045	SH2D3A	-0.130234	3.86939e-06	6.47933e-06
ENSG00000181215	389197	C4orf50	-0.2787	3.88365e-06	6.50245e-06
ENSG00000007255	79090	TRAPPC6A	-0.127334	3.89447e-06	6.51979e-06
ENSG00000198355	415116	PIM3	0.113159	3.90461e-06	6.53598e-06
ENSG00000284634	NA	ENSG00000284634	-0.154743	3.94471e-06	6.60234e-06
ENSG00000169570	285605	DTWD2	-0.123485	3.96896e-06	6.64214e-06
ENSG00000185339	6948	TCN2	-0.16302	3.9729e-06	6.64795e-06
ENSG00000167524	124923	RSKR	-0.072489	3.97698e-06	6.65399e-06
ENSG00000167258	51755	CDK12	-0.0415701	3.9907e-06	6.67614e-06
ENSG00000184979	11274	USP18	-0.249444	4.00057e-06	6.69187e-06
ENSG00000141971	93343	MVB12A	-0.0791278	4.02301e-06	6.72861e-06
ENSG00000132356	5562	PRKAA1	0.066511	4.03447e-06	6.74699e-06
ENSG00000282508	NA	LINC01002	0.111128	4.03772e-06	6.75162e-06
ENSG00000138246	23317	DNAJC13	0.0647125	4.03915e-06	6.75322e-06
ENSG00000144848	64422	ATG3	0.0527465	4.04221e-06	6.75754e-06
ENSG00000164048	51385	ZNF589	-0.0994258	4.05265e-06	6.77418e-06
ENSG00000288956	NA	ENSG00000288956	-0.108922	4.09158e-06	6.83845e-06
ENSG00000118707	60436	TGIF2	-0.100795	4.09398e-06	6.84165e-06
ENSG00000154518	518	ATP5MC3	-0.0800117	4.11078e-06	6.86892e-06
ENSG00000153898	255231	MCOLN2	-0.206597	4.12271e-06	6.88804e-06
ENSG00000160908	84124	ZNF394	0.0467345	4.12395e-06	6.8893e-06
ENSG00000198911	6721	SREBF2	-0.0909494	4.12537e-06	6.89087e-06
ENSG00000023228	4719	NDUFS1	-0.0439811	4.12664e-06	6.89216e-06
ENSG00000168259	7266	DNAJC7	-0.0524911	4.14089e-06	6.91515e-06
ENSG00000149823	738	VPS51	-0.0836188	4.1921e-06	6.99985e-06
ENSG00000205189	65986	ZBTB10	-0.140441	4.20226e-06	7.01599e-06
ENSG00000204084	3633	INPP5B	-0.0760494	4.20621e-06	7.02147e-06
ENSG00000272345	NA	ENSG00000272345	-0.159823	4.20653e-06	7.02147e-06
ENSG00000224152	NA	BAZ2B-AS1	-0.124258	4.23195e-06	7.06306e-06
ENSG00000164597	10466	COG5	-0.0851369	4.23618e-06	7.06929e-06
ENSG00000203618	2812	GP1BB	-0.175772	4.25205e-06	7.09493e-06
ENSG00000142192	351	APP	-0.0742122	4.28469e-06	7.14855e-06
ENSG00000088538	1795	DOCK3	-0.187384	4.29469e-06	7.16439e-06
ENSG00000145416	55016	MARCHF1	-0.125503	4.33014e-06	7.22236e-06
ENSG00000169220	10636	RGS14	0.0821372	4.33046e-06	7.22236e-06
ENSG00000289050	NA	ENSG00000289050	0.1178	4.33468e-06	7.22855e-06
ENSG00000131263	51132	RLIM	0.0689208	4.36772e-06	7.2828e-06
ENSG00000111912	135112	NCOA7	0.0741089	4.37304e-06	7.2908e-06
ENSG00000182325	26233	FBXL6	-0.103714	4.38201e-06	7.3049e-06
ENSG00000078142	5289	PIK3C3	-0.0513065	4.4174e-06	7.36302e-06
ENSG00000125551	5342	PLGLB2	-0.28678	4.43542e-06	7.39211e-06
ENSG00000119333	89891	DYNC2I2	-0.160238	4.43589e-06	7.39211e-06
ENSG00000291145	100506012	ENSG00000291145	-0.126532	4.4514e-06	7.41707e-06
ENSG00000052802	6307	MSMO1	-0.119102	4.45416e-06	7.4208e-06
ENSG00000226174	647310	TEX22	-0.128684	4.45972e-06	7.4292e-06
ENSG00000167562	55762	ZNF701	-0.0683818	4.47451e-06	7.45296e-06
ENSG00000235272	353267	RAMACL	0.158359	4.47907e-06	7.45968e-06
ENSG00000257242	256021	LINC01619	-0.146753	4.48219e-06	7.46399e-06
ENSG00000184270	317772	H2AC21	0.102573	4.5332e-06	7.54806e-06
ENSG00000062485	1431	CS	-0.0667006	4.55198e-06	7.57844e-06
ENSG00000139160	254013	ETFBKMT	-0.117233	4.56791e-06	7.60406e-06
ENSG00000286010	105375754	ENSG00000286010	-0.274211	4.5824e-06	7.62728e-06
ENSG00000175110	56945	MRPS22	-0.0858317	4.59896e-06	7.65394e-06
ENSG00000145495	10299	MARCHF6	-0.0520854	4.60784e-06	7.66782e-06
ENSG00000196440	100131755	ARMCX4	-0.111251	4.6119e-06	7.67368e-06
ENSG00000223552	NA	CCR5AS	-0.213871	4.64607e-06	7.72963e-06
ENSG00000143669	1130	LYST	0.0749465	4.66881e-06	7.76655e-06
ENSG00000113812	93973	ACTR8	-0.0778843	4.68842e-06	7.79825e-06
ENSG00000289007	101928092	ENSG00000289007	0.146681	4.70237e-06	7.82054e-06
ENSG00000068028	11186	RASSF1	-0.094922	4.7418e-06	7.88518e-06
ENSG00000161944	433	ASGR2	-0.170997	4.74602e-06	7.89127e-06
ENSG00000111737	11021	RAB35	0.0461847	4.78447e-06	7.95427e-06
ENSG00000089289	3476	IGBP1	-0.0470954	4.82943e-06	8.02808e-06
ENSG00000150054	143098	MPP7	0.0829178	4.84042e-06	8.04541e-06
ENSG00000185482	246329	STAC3	-0.116421	4.84386e-06	8.05017e-06
ENSG00000120093	3213	HOXB3	-0.190709	4.84914e-06	8.058e-06
ENSG00000119431	81932	HDHD3	-0.117275	4.86705e-06	8.08681e-06
ENSG00000169288	65008	MRPL1	-0.13932	4.87059e-06	8.09176e-06
ENSG00000053770	55745	AP5M1	-0.0710371	4.89859e-06	8.13732e-06
ENSG00000160446	84885	ZDHHC12	0.0803758	4.9048e-06	8.14667e-06
ENSG00000092020	55012	PPP2R3C	0.0860254	4.91881e-06	8.16898e-06
ENSG00000198682	9060	PAPSS2	-0.118934	4.9322e-06	8.19027e-06
ENSG00000241370	79897	RPP21	-0.102167	4.93804e-06	8.199e-06
ENSG00000065548	55854	ZC3H15	-0.0720503	4.96646e-06	8.24522e-06
ENSG00000198612	10920	COPS8	-0.0984203	4.96992e-06	8.24999e-06
ENSG00000198692	9086	EIF1AY	-0.156202	4.99614e-06	8.29255e-06
ENSG00000175550	10589	DRAP1	-0.0842323	5.01091e-06	8.31609e-06
ENSG00000075399	9605	VPS9D1	0.0945065	5.01188e-06	8.31673e-06
ENSG00000253616	NA	CHILL1	-0.147132	5.01773e-06	8.32547e-06
ENSG00000272888	NA	CHASERR	-0.0521898	5.03891e-06	8.35962e-06
ENSG00000270137	NA	ENSG00000270137	0.141768	5.05585e-06	8.38673e-06
ENSG00000231826	102723854	LINC01819	-0.20074	5.07661e-06	8.4202e-06
ENSG00000105669	11316	COPE	0.0577899	5.07759e-06	8.42083e-06
ENSG00000250565	90423	ATP6V1E2	-0.108552	5.08125e-06	8.42592e-06
ENSG00000129691	9070	ASH2L	-0.0484041	5.08584e-06	8.43253e-06
ENSG00000185261	285600	KIAA0825	0.1151	5.11162e-06	8.47429e-06
ENSG00000108592	117246	FTSJ3	-0.0806213	5.13972e-06	8.51989e-06
ENSG00000006007	51573	GDE1	-0.0555347	5.15262e-06	8.54027e-06
ENSG00000164332	134510	UBLCP1	0.0735589	5.15347e-06	8.54067e-06
ENSG00000183734	430	ASCL2	-0.160152	5.17282e-06	8.57175e-06
ENSG00000197694	6709	SPTAN1	-0.085655	5.18294e-06	8.5875e-06
ENSG00000102738	10240	MRPS31	-0.0888451	5.1909e-06	8.59969e-06
ENSG00000197798	79607	FAM118B	-0.0923681	5.20704e-06	8.62542e-06
ENSG00000119681	4053	LTBP2	0.0885252	5.23148e-06	8.66489e-06
ENSG00000257246	NA	PHB1P19	-0.0954348	5.23678e-06	8.67266e-06
ENSG00000196182	83931	STK40	0.0582153	5.26236e-06	8.71374e-06
ENSG00000139899	643866	CBLN3	-0.229543	5.26282e-06	8.71374e-06
ENSG00000165637	7417	VDAC2	-0.0623306	5.26756e-06	8.72056e-06
ENSG00000129355	1032	CDKN2D	0.0826896	5.28258e-06	8.74441e-06
ENSG00000267169	100507373	ADGRL1-AS1	-0.0725062	5.28553e-06	8.74828e-06
ENSG00000291215	NA	ENSG00000291215	0.118075	5.3107e-06	8.78891e-06
ENSG00000104689	8797	TNFRSF10A	-0.111295	5.33776e-06	8.83266e-06
ENSG00000136999	4856	CCN3	0.167723	5.3395e-06	8.8345e-06
ENSG00000288887	105374981	ENSG00000288887	-0.150588	5.35032e-06	8.85137e-06
ENSG00000260060	NA	ENSG00000260060	-0.109139	5.37363e-06	8.8889e-06
ENSG00000125977	8894	EIF2S2	-0.0652226	5.39548e-06	8.92381e-06
ENSG00000275379	8354	H3C11	-0.133414	5.396e-06	8.92381e-06
ENSG00000141446	114799	ESCO1	-0.0668056	5.40604e-06	8.93937e-06
ENSG00000225855	284618	RUSC1-AS1	-0.10792	5.42081e-06	8.96275e-06
ENSG00000170522	79071	ELOVL6	-0.180998	5.44385e-06	8.9998e-06
ENSG00000183401	126075	CCDC159	0.0622938	5.51276e-06	9.11266e-06
ENSG00000170631	7564	ZNF16	-0.121752	5.51833e-06	9.1208e-06
ENSG00000268555	NA	ENSG00000268555	-0.24209	5.57234e-06	9.20899e-06
ENSG00000137878	145781	GCOM1	-0.269264	5.57486e-06	9.21208e-06
ENSG00000048828	23196	FAM120A	0.0399023	5.58898e-06	9.23434e-06
ENSG00000143641	2590	GALNT2	0.0523402	5.63997e-06	9.3175e-06
ENSG00000175866	10458	BAIAP2	-0.118013	5.65675e-06	9.34413e-06
ENSG00000163534	115350	FCRL1	0.15264	5.67559e-06	9.37416e-06
ENSG00000151470	132321	C4orf33	-0.103217	5.70887e-06	9.42803e-06
ENSG00000244437	NA	IGKV3-15	-0.244163	5.7283e-06	9.45901e-06
ENSG00000160050	79140	CCDC28B	-0.158265	5.74173e-06	9.48008e-06
ENSG00000141295	90507	SCRN2	-0.10573	5.74505e-06	9.48445e-06
ENSG00000135940	1329	COX5B	0.0498037	5.76454e-06	9.51552e-06
ENSG00000253438	100750225	PCAT1	-0.130138	5.81385e-06	9.5958e-06
ENSG00000164151	23379	ICE1	-0.0752699	5.83396e-06	9.62787e-06
ENSG00000180921	286077	FAM83H	-0.148654	5.84137e-06	9.63898e-06
ENSG00000119772	1788	DNMT3A	0.0502475	5.87621e-06	9.69533e-06
ENSG00000158717	115992	RNF166	0.0748867	5.9031e-06	9.73857e-06
ENSG00000211666	NA	IGLV2-14	-0.230733	5.96008e-06	9.83142e-06
ENSG00000132792	56259	CTNNBL1	-0.0687811	5.974e-06	9.85324e-06
ENSG00000187778	10445	MCRS1	-0.0627431	5.98132e-06	9.86416e-06
ENSG00000141867	23476	BRD4	-0.0385897	6.02215e-06	9.93034e-06
ENSG00000174885	171389	NLRP6	-0.133477	6.0235e-06	9.93142e-06
ENSG00000166946	23582	CCNDBP1	0.0482746	6.03048e-06	9.94177e-06
ENSG00000167978	23524	SRRM2	-0.0501305	6.05659e-06	9.98365e-06
ENSG00000105722	2077	ERF	0.0682489	6.05789e-06	9.98463e-06
ENSG00000171612	84275	SLC25A33	-0.137103	6.18322e-06	1.019e-05
ENSG00000166435	143570	XRRA1	-0.188958	6.1899e-06	1.01998e-05
ENSG00000167987	55048	VPS37C	-0.0708087	6.23395e-06	1.02712e-05
ENSG00000104320	4683	NBN	0.0809022	6.24384e-06	1.02863e-05
ENSG00000222009	149478	BTBD19	0.143491	6.28179e-06	1.03476e-05
ENSG00000289702	NA	ENSG00000289702	0.0818979	6.29638e-06	1.03705e-05
ENSG00000271147	NA	ARMCX5-GPRASP2	-0.14304	6.30326e-06	1.03806e-05
ENSG00000254936	NA	ENSG00000254936	-0.196524	6.30762e-06	1.03866e-05
ENSG00000205903	100131017	ZNF316	-0.0855698	6.32221e-06	1.04094e-05
ENSG00000147164	29934	SNX12	0.0470596	6.34938e-06	1.04529e-05
ENSG00000185963	23299	BICD2	0.0518444	6.3781e-06	1.0499e-05
ENSG00000123989	79586	CHPF	-0.179741	6.38635e-06	1.05113e-05
ENSG00000129696	80185	TTI2	-0.0665375	6.40552e-06	1.05416e-05
ENSG00000143842	9580	SOX13	-0.175439	6.4067e-06	1.05424e-05
ENSG00000153214	84910	TMEM87B	-0.0765545	6.42763e-06	1.05756e-05
ENSG00000147123	54539	NDUFB11	-0.074789	6.46911e-06	1.06426e-05
ENSG00000008405	1407	CRY1	-0.110573	6.51687e-06	1.07199e-05
ENSG00000164649	55536	CDCA7L	0.158686	6.535e-06	1.07485e-05
ENSG00000183665	55039	TRMT12	-0.104339	6.5374e-06	1.07512e-05
ENSG00000286030	NA	ENSG00000286030	-0.191027	6.5507e-06	1.07718e-05
ENSG00000197183	140688	NOL4L	-0.06761	6.57095e-06	1.08038e-05
ENSG00000079459	2222	FDFT1	-0.0542791	6.57531e-06	1.08098e-05
ENSG00000159111	124995	MRPL10	-0.0965703	6.57616e-06	1.08099e-05
ENSG00000115548	55818	KDM3A	-0.055074	6.64756e-06	1.0926e-05
ENSG00000165813	55088	CCDC186	0.0583413	6.6532e-06	1.0934e-05
ENSG00000187555	7874	USP7	-0.0474893	6.65649e-06	1.09382e-05
ENSG00000273691	NA	ENSG00000273691	-0.115894	6.66936e-06	1.0958e-05
ENSG00000169299	55276	PGM2	0.0810182	6.67901e-06	1.09726e-05
ENSG00000149289	85463	ZC3H12C	-0.120451	6.71535e-06	1.1031e-05
ENSG00000135960	10913	EDAR	-0.197521	6.71739e-06	1.10331e-05
ENSG00000198546	118472	ZNF511	-0.0792607	6.7542e-06	1.10923e-05
ENSG00000106993	55664	CDC37L1	-0.0822579	6.7866e-06	1.11442e-05
ENSG00000188033	57474	ZNF490	-0.0650537	6.81008e-06	1.11797e-05
ENSG00000170545	57228	SMAGP	-0.169761	6.8102e-06	1.11797e-05
ENSG00000250461	NA	ENSG00000250461	0.121275	6.81061e-06	1.11797e-05
ENSG00000175826	23399	CTDNEP1	-0.0416109	6.84641e-06	1.12372e-05
ENSG00000149131	710	SERPING1	-0.248077	6.87548e-06	1.12836e-05
ENSG00000058600	55718	POLR3E	-0.115795	6.9294e-06	1.13708e-05
ENSG00000141068	8844	KSR1	-0.0753741	7.02456e-06	1.15256e-05
ENSG00000156535	135228	CD109	-0.162583	7.03913e-06	1.15481e-05
ENSG00000048405	168850	ZNF800	-0.0664892	7.05793e-06	1.15776e-05
ENSG00000089177	55614	KIF16B	-0.126574	7.08659e-06	1.16233e-05
ENSG00000150593	27250	PDCD4	-0.0798166	7.14609e-06	1.17195e-05
ENSG00000177427	125170	MIEF2	-0.0960115	7.15683e-06	1.17358e-05
ENSG00000117000	6018	RLF	0.0663691	7.16882e-06	1.17541e-05
ENSG00000174227	54872	PIGG	-0.0560904	7.17879e-06	1.17691e-05
ENSG00000239732	54106	TLR9	-0.110546	7.18285e-06	1.17744e-05
ENSG00000111653	51147	ING4	-0.0510256	7.27604e-06	1.19258e-05
ENSG00000157538	10311	VPS26C	-0.0468488	7.3026e-06	1.19679e-05
ENSG00000114867	1981	EIF4G1	-0.050257	7.33167e-06	1.20142e-05
ENSG00000151239	5756	TWF1	0.0896585	7.35381e-06	1.20491e-05
ENSG00000290109	NA	ENSG00000290109	-0.219171	7.38828e-06	1.21041e-05
ENSG00000287355	NA	ENSG00000287355	-0.148099	7.41629e-06	1.21486e-05
ENSG00000204516	4277	MICB	-0.0938433	7.47652e-06	1.22459e-05
ENSG00000135842	116496	NIBAN1	-0.0818043	7.48604e-06	1.226e-05
ENSG00000114626	80325	ABTB1	0.0895606	7.5224e-06	1.23182e-05
ENSG00000196267	162962	ZNF836	-0.0790404	7.54911e-06	1.23605e-05
ENSG00000116704	23169	SLC35D1	-0.0973011	7.55763e-06	1.2373e-05
ENSG00000197345	219927	MRPL21	-0.101088	7.62799e-06	1.24867e-05
ENSG00000235568	150372	NFAM1	0.0904439	7.63698e-06	1.25e-05
ENSG00000264895	NA	ENSG00000264895	-0.10135	7.67688e-06	1.25639e-05
ENSG00000153487	3621	ING1	0.0601907	7.68438e-06	1.25747e-05
ENSG00000165630	8559	PRPF18	0.056064	7.71557e-06	1.26243e-05
ENSG00000188636	84247	RTL6	-0.13457	7.72299e-06	1.26349e-05
ENSG00000117133	80135	RPF1	-0.0884812	7.74803e-06	1.26731e-05
ENSG00000104691	7993	UBXN8	-0.145165	7.74809e-06	1.26731e-05
ENSG00000134326	129607	CMPK2	-0.205626	7.77617e-06	1.27175e-05
ENSG00000198730	9646	CTR9	-0.0607727	7.83284e-06	1.28087e-05
ENSG00000186352	353322	ANKRD37	0.169986	7.852e-06	1.28386e-05
ENSG00000066336	6688	SPI1	0.0786898	7.85406e-06	1.28405e-05
ENSG00000269858	112398	EGLN2	0.0579141	7.86712e-06	1.28603e-05
ENSG00000188739	23029	RBM34	-0.0989175	7.88027e-06	1.28804e-05
ENSG00000156650	23522	KAT6B	-0.0900302	7.89704e-06	1.29063e-05
ENSG00000105402	8775	NAPA	-0.0678572	7.89867e-06	1.29074e-05
ENSG00000151929	9531	BAG3	-0.135824	7.90713e-06	1.29198e-05
ENSG00000135966	9392	TGFBRAP1	-0.0825873	7.91233e-06	1.29268e-05
ENSG00000212127	50840	TAS2R14	-0.170706	7.91869e-06	1.29357e-05
ENSG00000152409	133746	JMY	-0.116188	7.93965e-06	1.29684e-05
ENSG00000243279	11230	PRAF2	-0.0641871	7.94336e-06	1.2973e-05
ENSG00000248429	285505	GASK1B-AS1	-0.169797	7.95738e-06	1.29944e-05
ENSG00000131943	83636	C19orf12	-0.107528	8.0098e-06	1.30785e-05
ENSG00000144426	65065	NBEAL1	-0.0860654	8.01236e-06	1.30812e-05
ENSG00000179889	23042	PDXDC1	-0.0895844	8.05475e-06	1.31489e-05
ENSG00000100139	85377	MICALL1	-0.0746532	8.0954e-06	1.32137e-05
ENSG00000140740	7385	UQCRC2	-0.0577833	8.10575e-06	1.32277e-05
ENSG00000129824	6192	RPS4Y1	-0.138851	8.10585e-06	1.32277e-05
ENSG00000162613	8880	FUBP1	-0.0903607	8.15353e-06	1.3304e-05
ENSG00000196557	8912	CACNA1H	-0.211852	8.1657e-06	1.33223e-05
ENSG00000163875	64769	MEAF6	-0.0727387	8.16907e-06	1.33263e-05
ENSG00000160633	6294	SAFB	-0.0413253	8.22587e-06	1.34174e-05
ENSG00000173917	3212	HOXB2	-0.182591	8.2436e-06	1.34447e-05
ENSG00000182095	84629	TNRC18	0.0826262	8.32068e-06	1.35689e-05
ENSG00000116062	2956	MSH6	-0.0746159	8.37989e-06	1.36639e-05
ENSG00000069493	29121	CLEC2D	-0.125208	8.41354e-06	1.37172e-05
ENSG00000144228	339745	SPOPL	0.0745505	8.51035e-06	1.38722e-05
ENSG00000148296	6838	SURF6	-0.0812666	8.51062e-06	1.38722e-05
ENSG00000255571	254559	MIR9-3HG	-0.187041	8.55267e-06	1.39392e-05
ENSG00000105379	2109	ETFB	-0.0715756	8.55663e-06	1.3944e-05
ENSG00000165533	123016	TTC8	0.128843	8.57328e-06	1.39696e-05
ENSG00000291072	84809	ENSG00000291072	-0.113801	8.59911e-06	1.401e-05
ENSG00000170379	285966	TCAF2	-0.122971	8.63681e-06	1.40698e-05
ENSG00000168488	11273	ATXN2L	-0.0607967	8.64022e-06	1.40738e-05
ENSG00000111729	50856	CLEC4A	0.091483	8.66436e-06	1.41115e-05
ENSG00000177000	4524	MTHFR	-0.0739254	8.72027e-06	1.42009e-05
ENSG00000185010	2157	F8	-0.0984579	8.84162e-06	1.43969e-05
ENSG00000278986	NA	ENSG00000278986	-0.149936	8.86649e-06	1.44357e-05
ENSG00000121210	23240	TMEM131L	0.0502872	8.89348e-06	1.4478e-05
ENSG00000291085	84222	ENSG00000291085	-0.155757	8.89697e-06	1.4482e-05
ENSG00000255197	127138868	SLC39A13-AS1	-0.0692072	8.90237e-06	1.44891e-05
ENSG00000290082	NA	ENSG00000290082	-0.153961	8.93778e-06	1.45451e-05
ENSG00000260306	NA	ENSG00000260306	-0.187506	8.95452e-06	1.45706e-05
ENSG00000197077	85379	KIAA1671	-0.255368	8.98189e-06	1.46135e-05
ENSG00000163444	92703	TMEM183A	-0.0568362	8.9987e-06	1.46392e-05
ENSG00000179598	201164	PLD6	-0.111487	9.01327e-06	1.46612e-05
ENSG00000169019	54951	COMMD8	-0.0745299	9.05279e-06	1.47238e-05
ENSG00000267270	100130522	PARD6G-AS1	-0.128529	9.10333e-06	1.48043e-05
ENSG00000188921	401494	HACD4	0.082169	9.11079e-06	1.48147e-05
ENSG00000165185	158405	KIAA1958	0.0861529	9.12997e-06	1.48442e-05
ENSG00000064726	53339	BTBD1	-0.061968	9.15866e-06	1.48891e-05
ENSG00000255987	NA	TOMM20P2	-0.174617	9.23857e-06	1.50173e-05
ENSG00000066827	57623	ZFAT	-0.0497254	9.24898e-06	1.50325e-05
ENSG00000170956	1084	CEACAM3	0.0899272	9.30388e-06	1.512e-05
ENSG00000039650	11284	PNKP	-0.064115	9.34525e-06	1.51855e-05
ENSG00000289618	NA	ENSG00000289618	-0.150414	9.39897e-06	1.5271e-05
ENSG00000198727	4519	MT-CYB	-0.130969	9.40769e-06	1.52835e-05
ENSG00000134283	51535	PPHLN1	-0.0650422	9.41494e-06	1.52935e-05
ENSG00000108961	29098	RANGRF	-0.121787	9.49027e-06	1.54128e-05
ENSG00000291031	286554	ENSG00000291031	-0.194901	9.4908e-06	1.54128e-05
ENSG00000177565	79718	TBL1XR1	-0.0619549	9.49167e-06	1.54128e-05
ENSG00000158623	26958	COPG2	-0.0973305	9.54683e-06	1.55006e-05
ENSG00000181523	6448	SGSH	-0.0795421	9.55733e-06	1.55159e-05
ENSG00000197619	284370	ZNF615	-0.0819674	9.56461e-06	1.55259e-05
ENSG00000064607	10147	SUGP2	-0.0685936	9.57058e-06	1.55338e-05
ENSG00000244116	NA	IGKV2-28	-0.257484	9.57404e-06	1.55377e-05
ENSG00000130429	10095	ARPC1B	0.0533684	9.57911e-06	1.55441e-05
ENSG00000146776	222255	ATXN7L1	-0.0782957	9.60478e-06	1.5584e-05
ENSG00000288973	NA	ENSG00000288973	-0.143755	9.62295e-06	1.56117e-05
ENSG00000242259	128977	C22orf39	0.0696731	9.62982e-06	1.5621e-05
ENSG00000219665	101928464	ZNF433-AS1	-0.0941345	9.63562e-06	1.56286e-05
ENSG00000160410	92799	SHKBP1	0.0801467	9.64767e-06	1.56464e-05
ENSG00000274213	NA	ENSG00000274213	0.144581	9.6508e-06	1.56497e-05
ENSG00000229719	NA	MIR194-2HG	0.179004	9.65576e-06	1.56559e-05
ENSG00000135778	84284	NTPCR	-0.105939	9.67288e-06	1.56819e-05
ENSG00000070444	4335	MNT	0.0509956	9.74838e-06	1.58025e-05
ENSG00000124104	90203	SNX21	-0.114696	9.7723e-06	1.58394e-05
ENSG00000108840	10014	HDAC5	-0.0639989	9.78355e-06	1.58559e-05
ENSG00000070047	57661	PHRF1	-0.0673493	9.80584e-06	1.58902e-05
ENSG00000233024	105376752	NPIPA9	-0.189368	9.82956e-06	1.59268e-05
ENSG00000144560	9686	VGLL4	-0.0822388	9.83101e-06	1.59273e-05
ENSG00000156531	84295	PHF6	-0.0925237	9.87063e-06	1.59897e-05
ENSG00000128513	25913	POT1	-0.0963332	9.99309e-06	1.61862e-05
ENSG00000141959	5211	PFKL	-0.0785629	1.00064e-05	1.62059e-05
ENSG00000179241	143458	LDLRAD3	-0.129418	1.00292e-05	1.62394e-05
ENSG00000106367	1174	AP1S1	-0.108067	1.00294e-05	1.62394e-05
ENSG00000091262	368	ABCC6	0.130051	1.00415e-05	1.62572e-05
ENSG00000173926	115123	MARCHF3	-0.121829	1.00429e-05	1.62576e-05
ENSG00000144320	80856	LNPK	-0.0850754	1.0096e-05	1.63417e-05
ENSG00000153914	140890	SREK1	-0.0768351	1.01036e-05	1.63522e-05
ENSG00000007350	8277	TKTL1	0.221822	1.01233e-05	1.63821e-05
ENSG00000185262	283991	UBALD2	0.0651546	1.01281e-05	1.63881e-05
ENSG00000113811	58515	SELENOK	-0.0997236	1.01328e-05	1.63937e-05
ENSG00000141428	83608	C18orf21	-0.0785461	1.01457e-05	1.64112e-05
ENSG00000165804	51222	ZNF219	-0.130526	1.01459e-05	1.64112e-05
ENSG00000291066	NA	ENSG00000291066	-0.130385	1.02118e-05	1.65159e-05
ENSG00000237772	114515520	LINC02631	-0.113662	1.02392e-05	1.65583e-05
ENSG00000226281	NA	ENSG00000226281	-0.150199	1.02405e-05	1.65585e-05
ENSG00000125910	8698	S1PR4	0.0894512	1.02501e-05	1.65722e-05
ENSG00000113971	27031	NPHP3	-0.0821214	1.02766e-05	1.6613e-05
ENSG00000176485	11145	PLAAT3	-0.187025	1.03311e-05	1.66993e-05
ENSG00000173442	254102	EHBP1L1	-0.0669016	1.03463e-05	1.6722e-05
ENSG00000153406	57407	NMRAL1	-0.0953312	1.03796e-05	1.67739e-05
ENSG00000121644	51029	DESI2	-0.0717573	1.03906e-05	1.67897e-05
ENSG00000108588	57003	CCDC47	0.0469759	1.04142e-05	1.6826e-05
ENSG00000103522	50615	IL21R	-0.152943	1.04359e-05	1.6859e-05
ENSG00000034053	321	APBA2	-0.143795	1.04539e-05	1.68863e-05
ENSG00000169925	8019	BRD3	-0.0432733	1.04675e-05	1.69063e-05
ENSG00000205045	100506736	SLFN12L	-0.150026	1.04842e-05	1.69314e-05
ENSG00000128524	9296	ATP6V1F	-0.0610369	1.04923e-05	1.69424e-05
ENSG00000077254	23032	USP33	-0.0485572	1.05222e-05	1.69887e-05
ENSG00000159842	29	ABR	0.0512756	1.05367e-05	1.70103e-05
ENSG00000291136	NA	ENSG00000291136	-0.0603852	1.05415e-05	1.70161e-05
ENSG00000214654	100288842	B3GALT9	-0.112548	1.05763e-05	1.70694e-05
ENSG00000166037	9702	CEP57	-0.0745104	1.05769e-05	1.70694e-05
ENSG00000163558	5584	PRKCI	-0.0844654	1.05787e-05	1.70703e-05
ENSG00000133703	3845	KRAS	0.0795981	1.05848e-05	1.70782e-05
ENSG00000120217	29126	CD274	-0.186846	1.05898e-05	1.70843e-05
ENSG00000228434	NA	ENSG00000228434	-0.0780988	1.0632e-05	1.71504e-05
ENSG00000126264	10870	HCST	0.0848729	1.07487e-05	1.73367e-05
ENSG00000243566	105375355	UPK3B	-0.136412	1.07856e-05	1.73942e-05
ENSG00000254858	84769	MPV17L2	-0.119782	1.0862e-05	1.75154e-05
ENSG00000133103	57511	COG6	-0.096631	1.09032e-05	1.75799e-05
ENSG00000156110	132	ADK	-0.101621	1.09229e-05	1.76096e-05
ENSG00000159840	7791	ZYX	0.0752914	1.09492e-05	1.76501e-05
ENSG00000250091	NA	DNAH10OS	-0.115291	1.09529e-05	1.7654e-05
ENSG00000105711	6324	SCN1B	-0.109432	1.09721e-05	1.76829e-05
ENSG00000196378	80778	ZNF34	-0.115145	1.09934e-05	1.77152e-05
ENSG00000066557	55631	LRRC40	-0.095797	1.0995e-05	1.77158e-05
ENSG00000152818	7402	UTRN	-0.0664997	1.10248e-05	1.77618e-05
ENSG00000162129	81570	CLPB	-0.0616604	1.10325e-05	1.77722e-05
ENSG00000170677	9306	SOCS6	-0.118969	1.11064e-05	1.78892e-05
ENSG00000119231	205564	SENP5	-0.044958	1.11607e-05	1.79746e-05
ENSG00000154165	2838	GPR15	-0.322569	1.1167e-05	1.79828e-05
ENSG00000289478	NA	ENSG00000289478	-0.130875	1.11874e-05	1.80135e-05
ENSG00000115085	7535	ZAP70	-0.150636	1.12703e-05	1.81449e-05
ENSG00000119673	10965	ACOT2	-0.170706	1.12721e-05	1.81457e-05
ENSG00000167232	7644	ZNF91	-0.119922	1.13029e-05	1.81933e-05
ENSG00000103549	9810	RNF40	0.0401947	1.14137e-05	1.83696e-05
ENSG00000145715	5921	RASA1	-0.0518504	1.14905e-05	1.84911e-05
ENSG00000288891	NA	ENSG00000288891	-0.128642	1.14963e-05	1.84983e-05
ENSG00000290461	NA	ENSG00000290461	-0.208929	1.15917e-05	1.86496e-05
ENSG00000167261	64174	DPEP2	-0.0865454	1.16271e-05	1.87045e-05
ENSG00000170633	80196	RNF34	-0.0429564	1.16452e-05	1.87315e-05
ENSG00000080371	23011	RAB21	0.059573	1.16603e-05	1.87536e-05
ENSG00000167880	2125	EVPL	-0.219172	1.16837e-05	1.87891e-05
ENSG00000279141	401561	ENSG00000279141	0.126038	1.17139e-05	1.88357e-05
ENSG00000168876	54851	ANKRD49	-0.0783989	1.17281e-05	1.88556e-05
ENSG00000169252	154	ADRB2	-0.126576	1.1729e-05	1.88556e-05
ENSG00000119737	10936	GPR75	-0.110632	1.17632e-05	1.89084e-05
ENSG00000198712	4513	MT-CO2	-0.133095	1.18228e-05	1.90021e-05
ENSG00000205571	6606	SMN2	-0.226843	1.18675e-05	1.90709e-05
ENSG00000127951	10875	FGL2	-0.090272	1.18683e-05	1.90709e-05
ENSG00000198373	11060	WWP2	0.0475179	1.18736e-05	1.90773e-05
ENSG00000178177	254251	LCORL	-0.0819865	1.18781e-05	1.90823e-05
ENSG00000102309	5303	PIN4	-0.119108	1.19176e-05	1.91436e-05
ENSG00000130309	79709	COLGALT1	0.0561583	1.19396e-05	1.91767e-05
ENSG00000066379	30834	POLR1H	-0.073318	1.20008e-05	1.92728e-05
ENSG00000164039	56898	BDH2	-0.135995	1.20259e-05	1.93109e-05
ENSG00000148153	58493	INIP	-0.0572316	1.21206e-05	1.94609e-05
ENSG00000125384	5732	PTGER2	-0.125746	1.21377e-05	1.94861e-05
ENSG00000027869	9047	SH2D2A	0.188176	1.22032e-05	1.9589e-05
ENSG00000213920	145553	MDP1	-0.0902941	1.22408e-05	1.96471e-05
ENSG00000227039	100505746	ITGB2-AS1	0.0947012	1.22937e-05	1.97298e-05
ENSG00000067798	89795	NAV3	0.215469	1.23437e-05	1.98079e-05
ENSG00000112972	3157	HMGCS1	-0.0787319	1.23947e-05	1.98874e-05
ENSG00000131473	47	ACLY	-0.0507376	1.24054e-05	1.99022e-05
ENSG00000175895	79666	PLEKHF2	0.0576851	1.24476e-05	1.99678e-05
ENSG00000137817	56965	PARP6	-0.0609227	1.24735e-05	2.0007e-05
ENSG00000104957	81576	YJU2B	-0.0613531	1.24863e-05	2.00254e-05
ENSG00000176871	55884	WSB2	-0.0682914	1.25081e-05	2.0058e-05
ENSG00000274929	NA	ENSG00000274929	-0.138646	1.25282e-05	2.0088e-05
ENSG00000240065	5698	PSMB9	-0.0797849	1.25342e-05	2.00953e-05
ENSG00000159202	65264	UBE2Z	-0.0530353	1.25889e-05	2.01807e-05
ENSG00000093183	9117	SEC22C	-0.0823162	1.26647e-05	2.02999e-05
ENSG00000279433	NA	ENSG00000279433	-0.0670824	1.2684e-05	2.03286e-05
ENSG00000168291	5162	PDHB	-0.0728489	1.26861e-05	2.03296e-05
ENSG00000057252	6646	SOAT1	0.0700548	1.27149e-05	2.03735e-05
ENSG00000257743	93432	MGAM2	0.143311	1.27234e-05	2.03847e-05
ENSG00000122912	8034	SLC25A16	-0.0626406	1.27895e-05	2.04884e-05
ENSG00000281106	283521	TMEM272	-0.123473	1.28211e-05	2.05367e-05
ENSG00000235908	NA	RHOA-IT1	0.132181	1.28477e-05	2.05769e-05
ENSG00000226200	NA	SGMS1-AS1	-0.0798747	1.28679e-05	2.0607e-05
ENSG00000089195	51605	TRMT6	0.118422	1.2881e-05	2.06256e-05
ENSG00000177106	64787	EPS8L2	-0.190589	1.29092e-05	2.06684e-05
ENSG00000125900	128646	SIRPD	0.12177	1.29629e-05	2.0752e-05
ENSG00000274383	NA	ENSG00000274383	0.122353	1.31188e-05	2.09992e-05
ENSG00000212125	NA	TAS2R15P	-0.173218	1.31414e-05	2.10331e-05
ENSG00000115977	22848	AAK1	-0.0754421	1.31479e-05	2.10411e-05
ENSG00000281649	100506710	EBLN3P	-0.0674325	1.33067e-05	2.12928e-05
ENSG00000276570	NA	ENSG00000276570	-0.0644851	1.3544e-05	2.16701e-05
ENSG00000171681	55729	ATF7IP	-0.0566579	1.35514e-05	2.16795e-05
ENSG00000235834	101928389	ENSG00000235834	-0.159742	1.36484e-05	2.18322e-05
ENSG00000168389	84879	MFSD2A	-0.166209	1.36749e-05	2.1872e-05
ENSG00000099246	22931	RAB18	0.0798302	1.36968e-05	2.19047e-05
ENSG00000204536	54535	CCHCR1	-0.0889915	1.37073e-05	2.1919e-05
ENSG00000252481	677768	SCARNA13	0.108436	1.37357e-05	2.19619e-05
ENSG00000177576	497661	C18orf32	0.0623581	1.37917e-05	2.2049e-05
ENSG00000073417	5151	PDE8A	-0.0750022	1.38126e-05	2.20798e-05
ENSG00000178449	84987	COX14	-0.0822708	1.38879e-05	2.21978e-05
ENSG00000198840	4537	MT-ND3	-0.160466	1.39791e-05	2.2341e-05
ENSG00000161643	400709	SIGLEC16	-0.200333	1.40794e-05	2.24965e-05
ENSG00000154447	57630	SH3RF1	-0.154229	1.40796e-05	2.24965e-05
ENSG00000120280	80231	TASL	-0.071732	1.41786e-05	2.26522e-05
ENSG00000068831	10235	RASGRP2	-0.0657563	1.42084e-05	2.26972e-05
ENSG00000065485	10954	PDIA5	-0.111044	1.42128e-05	2.27017e-05
ENSG00000122643	51251	NT5C3A	-0.081765	1.42293e-05	2.27256e-05
ENSG00000103260	79006	METRN	-0.177306	1.42336e-05	2.27298e-05
ENSG00000186104	120227	CYP2R1	-0.120123	1.45208e-05	2.31858e-05
ENSG00000256039	101060038	LINC02446	-0.236522	1.45343e-05	2.32048e-05
ENSG00000159958	115650	TNFRSF13C	-0.188674	1.46086e-05	2.33207e-05
ENSG00000129535	4901	NRL	-0.121592	1.46902e-05	2.34484e-05
ENSG00000101901	79868	ALG13	-0.0868509	1.4709e-05	2.34757e-05
ENSG00000137806	51103	NDUFAF1	0.0685051	1.48112e-05	2.36363e-05
ENSG00000134802	29015	SLC43A3	-0.0729101	1.48249e-05	2.36554e-05
ENSG00000250571	2738	GLI4	-0.0872087	1.48417e-05	2.36794e-05
ENSG00000011009	11313	LYPLA2	0.0556404	1.48891e-05	2.37524e-05
ENSG00000267080	339201	ASB16-AS1	-0.0591209	1.49827e-05	2.38991e-05
ENSG00000137171	89953	KLC4	-0.0596632	1.50501e-05	2.4004e-05
ENSG00000119714	8111	GPR68	-0.175076	1.50851e-05	2.40569e-05
ENSG00000129515	58533	SNX6	-0.0541377	1.5095e-05	2.40701e-05
ENSG00000289381	105370152	ENSG00000289381	0.203352	1.51003e-05	2.40758e-05
ENSG00000171448	57684	ZBTB26	-0.0803723	1.51961e-05	2.42258e-05
ENSG00000169379	200894	ARL13B	-0.0844543	1.52623e-05	2.43287e-05
ENSG00000149480	9219	MTA2	-0.0664963	1.52667e-05	2.4333e-05
ENSG00000101849	6907	TBL1X	0.0582127	1.52758e-05	2.43447e-05
ENSG00000169554	9839	ZEB2	-0.0737526	1.52836e-05	2.43544e-05
ENSG00000188811	387921	NHLRC3	-0.083481	1.53079e-05	2.43904e-05
ENSG00000174171	NA	ENSG00000174171	-0.204147	1.53254e-05	2.44155e-05
ENSG00000143869	151449	GDF7	-0.28427	1.53375e-05	2.4432e-05
ENSG00000168916	57507	ZNF608	0.169813	1.53476e-05	2.44454e-05
ENSG00000131196	4772	NFATC1	-0.0875205	1.53794e-05	2.44931e-05
ENSG00000133226	10250	SRRM1	-0.061539	1.5381e-05	2.44931e-05
ENSG00000183624	56941	HMCES	-0.0695185	1.54044e-05	2.45275e-05
ENSG00000132485	9406	ZRANB2	-0.0781483	1.54562e-05	2.46073e-05
ENSG00000277149	441250	TYW1B	-0.0947978	1.55472e-05	2.47494e-05
ENSG00000185669	333929	SNAI3	0.0871054	1.5632e-05	2.48815e-05
ENSG00000104974	11024	LILRA1	-0.0857799	1.56447e-05	2.4899e-05
ENSG00000115446	25972	UNC50	-0.0543744	1.58708e-05	2.52559e-05
ENSG00000143256	5202	PFDN2	-0.096499	1.58877e-05	2.52801e-05
ENSG00000197415	79674	VEPH1	-0.173143	1.59058e-05	2.5306e-05
ENSG00000167094	158248	TTC16	-0.203018	1.60531e-05	2.55374e-05
ENSG00000211955	NA	IGHV3-33	-0.275827	1.60825e-05	2.55814e-05
ENSG00000211653	NA	IGLV1-40	-0.267876	1.61097e-05	2.56218e-05
ENSG00000269940	NA	ENSG00000269940	0.0741992	1.61193e-05	2.56342e-05
ENSG00000170919	NA	TPT1-AS1	-0.0774492	1.61963e-05	2.57537e-05
ENSG00000143252	6391	SDHC	0.0599854	1.6237e-05	2.58155e-05
ENSG00000272079	NA	ENSG00000272079	0.124663	1.63379e-05	2.5973e-05
ENSG00000183943	5613	PRKX	-0.102015	1.63982e-05	2.60659e-05
ENSG00000279281	NA	ENSG00000279281	-0.106234	1.6473e-05	2.61819e-05
ENSG00000289614	NA	ENSG00000289614	-0.169844	1.65314e-05	2.62717e-05
ENSG00000278700	NA	ENSG00000278700	0.156822	1.65793e-05	2.6345e-05
ENSG00000197555	26037	SIPA1L1	0.0719374	1.65881e-05	2.6356e-05
ENSG00000155324	65983	GRAMD2B	-0.153175	1.66095e-05	2.6387e-05
ENSG00000153339	22878	TRAPPC8	0.0470714	1.66266e-05	2.64112e-05
ENSG00000059122	84256	FLYWCH1	-0.135009	1.66588e-05	2.64594e-05
ENSG00000144354	83879	CDCA7	-0.157377	1.66928e-05	2.65104e-05
ENSG00000167670	10036	CHAF1A	-0.0720595	1.68202e-05	2.67097e-05
ENSG00000248309	101929423	MEF2C-AS1	-0.113998	1.68375e-05	2.67342e-05
ENSG00000124228	55661	DDX27	0.0773176	1.68872e-05	2.68102e-05
ENSG00000196865	374354	NHLRC2	-0.0728454	1.69791e-05	2.6953e-05
ENSG00000174177	348180	CTU2	-0.128343	1.70357e-05	2.70399e-05
ENSG00000099995	10291	SF3A1	0.0290203	1.71059e-05	2.71482e-05
ENSG00000080573	50509	COL5A3	-0.326087	1.72831e-05	2.74264e-05
ENSG00000212907	4539	MT-ND4L	-0.149811	1.74213e-05	2.76426e-05
ENSG00000147649	92140	MTDH	-0.0617986	1.74481e-05	2.76821e-05
ENSG00000187862	164118	TTC24	-0.19497	1.75059e-05	2.77706e-05
ENSG00000277632	6348	CCL3	0.191222	1.75553e-05	2.78459e-05
ENSG00000103472	NA	RRN3P2	-0.0900496	1.75937e-05	2.79036e-05
ENSG00000286019	100996763	NOTCH2NLB	-0.097073	1.78004e-05	2.82284e-05
ENSG00000259075	100528030	POC1B-GALNT4	-0.253119	1.78521e-05	2.83072e-05
ENSG00000173083	10855	HPSE	-0.103869	1.78565e-05	2.83109e-05
ENSG00000221890	23467	NPTXR	-0.167239	1.78781e-05	2.83421e-05
ENSG00000176945	200958	MUC20	-0.219455	1.7932e-05	2.84242e-05
ENSG00000100865	51550	CINP	0.0457199	1.80466e-05	2.86027e-05
ENSG00000285292	114483834	ABCF2-H2BK1	-0.250555	1.82297e-05	2.88897e-05
ENSG00000066117	6602	SMARCD1	-0.0601609	1.82462e-05	2.89126e-05
ENSG00000138433	9541	CIR1	-0.0617703	1.82506e-05	2.89164e-05
ENSG00000261286	105371374	ATP2C2-AS1	-0.147229	1.82813e-05	2.89617e-05
ENSG00000238227	90120	TMEM250	-0.0654552	1.83441e-05	2.9058e-05
ENSG00000229808	NA	ENSG00000229808	-0.0874956	1.83777e-05	2.9108e-05
ENSG00000198848	1066	CES1	0.24927	1.85158e-05	2.93234e-05
ENSG00000186767	139886	SPIN4	-0.134424	1.85408e-05	2.93598e-05
ENSG00000009413	5980	REV3L	-0.0681458	1.85996e-05	2.94496e-05
ENSG00000133104	23111	SPART	0.0961025	1.86243e-05	2.94854e-05
ENSG00000188157	375790	AGRN	-0.179286	1.86477e-05	2.95191e-05
ENSG00000109680	55296	TBC1D19	-0.151365	1.86767e-05	2.95617e-05
ENSG00000116497	64766	S100PBP	-0.0675268	1.87245e-05	2.9634e-05
ENSG00000140993	91151	TIGD7	-0.0808494	1.87341e-05	2.96459e-05
ENSG00000198933	9755	TBKBP1	0.0894444	1.8753e-05	2.96725e-05
ENSG00000279649	NA	ENSG00000279649	-0.102619	1.87645e-05	2.96874e-05
ENSG00000246582	389641	TNFRSF10A-DT	-0.156521	1.88818e-05	2.98697e-05
ENSG00000143319	81875	ISG20L2	-0.0387394	1.89582e-05	2.99871e-05
ENSG00000249042	NA	FAM151B-DT	0.174853	1.90305e-05	3.00982e-05
ENSG00000156873	5261	PHKG2	0.0514645	1.9078e-05	3.01699e-05
ENSG00000104886	55111	PLEKHJ1	-0.0643021	1.91214e-05	3.02352e-05
ENSG00000132274	10346	TRIM22	-0.115764	1.91453e-05	3.02696e-05
ENSG00000121350	79912	PYROXD1	-0.0925315	1.9153e-05	3.02784e-05
ENSG00000236567	NA	TCF3P1	0.0942113	1.92166e-05	3.03756e-05
ENSG00000273084	NA	LINC03073	-0.12396	1.9281e-05	3.04739e-05
ENSG00000169710	2194	FASN	-0.123376	1.92949e-05	3.04925e-05
ENSG00000143443	54964	C1orf56	-0.13608	1.93633e-05	3.05971e-05
ENSG00000172123	55106	SLFN12	-0.106849	1.95296e-05	3.08566e-05
ENSG00000168421	399	RHOH	-0.13264	1.95352e-05	3.0862e-05
ENSG00000291079	NA	ENSG00000291079	-0.139083	1.95535e-05	3.08873e-05
ENSG00000146729	2631	NIPSNAP2	-0.0680593	1.95963e-05	3.09516e-05
ENSG00000288302	124903386	ENSG00000288302	0.148546	1.96024e-05	3.09577e-05
ENSG00000142892	10026	PIGK	-0.0951293	1.96479e-05	3.10261e-05
ENSG00000107738	64115	VSIR	0.0735756	1.96655e-05	3.10505e-05
ENSG00000119917	3437	IFIT3	-0.189956	1.97297e-05	3.11484e-05
ENSG00000264739	NA	ENSG00000264739	-0.125475	1.97765e-05	3.12187e-05
ENSG00000189060	3005	H1-0	-0.135711	1.98272e-05	3.12953e-05
ENSG00000259924	NA	ENSG00000259924	-0.132783	1.98656e-05	3.13524e-05
ENSG00000126246	79713	IGFLR1	-0.0775128	1.99328e-05	3.1455e-05
ENSG00000126353	1236	CCR7	-0.149037	2.01296e-05	3.1762e-05
ENSG00000137265	3662	IRF4	-0.159816	2.01553e-05	3.1799e-05
ENSG00000288596	56260	C8orf44	-0.0744356	2.02335e-05	3.19188e-05
ENSG00000011405	5286	PIK3C2A	-0.070503	2.02559e-05	3.19506e-05
ENSG00000157933	6497	SKI	0.0583383	2.02789e-05	3.19833e-05
ENSG00000280798	283267	LINC00294	-0.0980993	2.02843e-05	3.19883e-05
ENSG00000260260	NA	SNHG19	-0.138252	2.04201e-05	3.21988e-05
ENSG00000291158	57234	ENSG00000291158	-0.0928009	2.04447e-05	3.2234e-05
ENSG00000168936	92305	TMEM129	-0.0800739	2.04579e-05	3.22513e-05
ENSG00000196187	9725	TMEM63A	0.0625227	2.04791e-05	3.2281e-05
ENSG00000101161	24148	PRPF6	-0.0541805	2.05054e-05	3.23189e-05
ENSG00000171307	84287	ZDHHC16	-0.0770594	2.05509e-05	3.23866e-05
ENSG00000131462	7283	TUBG1	-0.105458	2.05529e-05	3.23866e-05
ENSG00000243772	3804	KIR2DL3	0.249983	2.05976e-05	3.24533e-05
ENSG00000168255	NA	POLR2J3	-0.106194	2.08321e-05	3.28193e-05
ENSG00000113504	10723	SLC12A7	-0.160197	2.11723e-05	3.33515e-05
ENSG00000119138	687	KLF9	-0.0936975	2.12268e-05	3.34336e-05
ENSG00000229236	246119	TTTY10	-0.143856	2.126e-05	3.34821e-05
ENSG00000103769	8766	RAB11A	-0.0568702	2.1412e-05	3.37178e-05
ENSG00000243749	100506144	TMEM35B	-0.10849	2.14885e-05	3.38345e-05
ENSG00000166710	567	B2M	-0.0522819	2.14969e-05	3.3844e-05
ENSG00000114439	56987	BBX	-0.0625241	2.15659e-05	3.39489e-05
ENSG00000127914	10142	AKAP9	-0.0663259	2.1576e-05	3.3961e-05
ENSG00000139154	121536	AEBP2	-0.0870111	2.16399e-05	3.40578e-05
ENSG00000140332	7090	TLE3	0.080302	2.16788e-05	3.41152e-05
ENSG00000160285	4047	LSS	-0.119612	2.18283e-05	3.43466e-05
ENSG00000243806	NA	RPL7P18	0.134923	2.18651e-05	3.44008e-05
ENSG00000263786	NA	ENSG00000263786	0.168012	2.20606e-05	3.47045e-05
ENSG00000196083	3556	IL1RAP	-0.112108	2.22963e-05	3.50714e-05
ENSG00000138185	953	ENTPD1	0.0909049	2.23938e-05	3.52208e-05
ENSG00000100528	10175	CNIH1	-0.0820291	2.24444e-05	3.52964e-05
ENSG00000213221	728489	DNLZ	-0.141151	2.25411e-05	3.54446e-05
ENSG00000273802	8339	H2BC8	-0.136852	2.26445e-05	3.56032e-05
ENSG00000173706	57493	HEG1	-0.152688	2.26911e-05	3.56726e-05
ENSG00000107643	5599	MAPK8	-0.0696881	2.27819e-05	3.58113e-05
ENSG00000242689	1270	CNTF	-0.13154	2.2787e-05	3.58154e-05
ENSG00000007516	8938	BAIAP3	-0.162345	2.28491e-05	3.59089e-05
ENSG00000164830	55074	OXR1	0.0499876	2.30825e-05	3.62717e-05
ENSG00000115274	83444	INO80B	-0.0601038	2.31854e-05	3.64294e-05
ENSG00000114416	8087	FXR1	-0.0556921	2.32617e-05	3.65426e-05
ENSG00000163161	2071	ERCC3	-0.0632069	2.32626e-05	3.65426e-05
ENSG00000186625	11104	KATNA1	-0.0641072	2.33262e-05	3.66385e-05
ENSG00000125149	80262	PHAF1	-0.0570328	2.33418e-05	3.6659e-05
ENSG00000186642	5138	PDE2A	-0.121217	2.33773e-05	3.67106e-05
ENSG00000110711	9049	AIP	-0.0655492	2.339e-05	3.67265e-05
ENSG00000267074	NA	ENSG00000267074	-0.179101	2.34073e-05	3.67496e-05
ENSG00000152969	152789	JAKMIP1	-0.211369	2.34554e-05	3.6821e-05
ENSG00000173085	27235	COQ2	0.0890747	2.35845e-05	3.70195e-05
ENSG00000126012	8242	KDM5C	0.0428594	2.36878e-05	3.71775e-05
ENSG00000175104	7189	TRAF6	-0.050043	2.37328e-05	3.72441e-05
ENSG00000175003	6580	SLC22A1	-0.123073	2.37842e-05	3.73206e-05
ENSG00000166979	59271	EVA1C	-0.138117	2.38468e-05	3.74147e-05
ENSG00000211679	NA	IGLC3	-0.244077	2.40364e-05	3.77079e-05
ENSG00000248971	NA	KRT8P46	-0.071143	2.42389e-05	3.80214e-05
ENSG00000114446	55081	IFT57	-0.116758	2.42924e-05	3.81011e-05
ENSG00000279199	NA	ENSG00000279199	-0.134671	2.43631e-05	3.82077e-05
ENSG00000121931	55791	LRIF1	-0.0770849	2.45188e-05	3.84477e-05
ENSG00000285966	NA	ENSG00000285966	-0.216894	2.46153e-05	3.85947e-05
ENSG00000289027	NA	ENSG00000289027	-0.176468	2.46195e-05	3.85971e-05
ENSG00000216490	10437	IFI30	-0.0793585	2.4721e-05	3.87519e-05
ENSG00000107864	22849	CPEB3	0.0600519	2.48716e-05	3.89837e-05
ENSG00000182481	3838	KPNA2	-0.106403	2.51563e-05	3.94256e-05
ENSG00000280003	NA	ENSG00000280003	-0.135587	2.51806e-05	3.94592e-05
ENSG00000112339	10767	HBS1L	-0.0642261	2.51981e-05	3.94823e-05
ENSG00000186056	100129196	MATN1-AS1	-0.150049	2.52247e-05	3.95196e-05
ENSG00000100023	23759	PPIL2	-0.0581675	2.52432e-05	3.95442e-05
ENSG00000239636	105378645	TFAP2E-AS1	-0.147869	2.55173e-05	3.99693e-05
ENSG00000082458	1741	DLG3	-0.173883	2.56169e-05	4.01207e-05
ENSG00000197608	284371	ZNF841	-0.0808369	2.56476e-05	4.01605e-05
ENSG00000103569	366	AQP9	0.0940752	2.56479e-05	4.01605e-05
ENSG00000084463	51729	WBP11	-0.0674453	2.58052e-05	4.04023e-05
ENSG00000205413	54809	SAMD9	-0.0839777	2.59391e-05	4.06075e-05
ENSG00000215158	NA	GUSBP18	-0.226491	2.59524e-05	4.06237e-05
ENSG00000156500	159091	PABIR3	-0.0751184	2.6026e-05	4.0733e-05
ENSG00000211895	NA	IGHA1	-0.239036	2.60279e-05	4.0733e-05
ENSG00000204482	7940	LST1	0.0735295	2.60618e-05	4.07816e-05
ENSG00000161011	8878	SQSTM1	-0.0528594	2.6113e-05	4.08572e-05
ENSG00000133119	5983	RFC3	-0.111671	2.62356e-05	4.10444e-05
ENSG00000261056	NA	ENSG00000261056	-0.123565	2.63122e-05	4.11598e-05
ENSG00000187531	51547	SIRT7	0.055879	2.63778e-05	4.12577e-05
ENSG00000140368	9051	PSTPIP1	0.0667714	2.6417e-05	4.13145e-05
ENSG00000088325	22974	TPX2	-0.121856	2.64377e-05	4.13423e-05
ENSG00000198198	23334	SZT2	-0.0473107	2.64634e-05	4.13779e-05
ENSG00000014919	1355	COX15	-0.0465899	2.66297e-05	4.16333e-05
ENSG00000258559	NA	ENSG00000258559	-0.0951501	2.66656e-05	4.16849e-05
ENSG00000097007	25	ABL1	-0.0792978	2.66918e-05	4.17211e-05
ENSG00000178971	80169	CTC1	-0.0645043	2.67782e-05	4.18517e-05
ENSG00000275066	11276	SYNRG	-0.0514757	2.68683e-05	4.19878e-05
ENSG00000149499	256364	EML3	-0.0615511	2.68992e-05	4.20308e-05
ENSG00000212643	NA	ZRSR2P1	-0.387518	2.69017e-05	4.20308e-05
ENSG00000111331	4940	OAS3	-0.235918	2.71003e-05	4.23364e-05
ENSG00000287868	NA	ENSG00000287868	-0.123263	2.73085e-05	4.26569e-05
ENSG00000114268	5210	PFKFB4	0.0867472	2.7352e-05	4.27202e-05
ENSG00000290366	NA	ENSG00000290366	-0.155889	2.73902e-05	4.27752e-05
ENSG00000031003	51306	FAM13B	-0.0524801	2.74605e-05	4.28801e-05
ENSG00000263155	100820829	MYZAP	-0.325017	2.75142e-05	4.29593e-05
ENSG00000073578	6389	SDHA	-0.0647016	2.76028e-05	4.30929e-05
ENSG00000198496	10230	NBR2	-0.0768707	2.76383e-05	4.31435e-05
ENSG00000279570	NA	ENSG00000279570	-0.0859135	2.7677e-05	4.31992e-05
ENSG00000066739	55102	ATG2B	-0.0519127	2.77932e-05	4.33757e-05
ENSG00000278879	NA	ENSG00000278879	-0.208883	2.78265e-05	4.3423e-05
ENSG00000162148	220004	PPP1R32	-0.0948855	2.79285e-05	4.35773e-05
ENSG00000053501	55850	USE1	-0.0820682	2.79347e-05	4.35821e-05
ENSG00000113916	604	BCL6	0.0951414	2.81931e-05	4.39805e-05
ENSG00000225931	NA	ENSG00000225931	-0.126508	2.82754e-05	4.4104e-05
ENSG00000160948	51160	VPS28	-0.0544937	2.83308e-05	4.41855e-05
ENSG00000026751	57823	SLAMF7	-0.172853	2.83619e-05	4.42292e-05
ENSG00000169762	202018	TAPT1	0.0686728	2.87541e-05	4.48359e-05
ENSG00000181896	94039	ZNF101	-0.0823137	2.88675e-05	4.50077e-05
ENSG00000126821	81537	SGPP1	-0.0924151	2.88898e-05	4.50375e-05
ENSG00000197386	3064	HTT	-0.0600199	2.89665e-05	4.51522e-05
ENSG00000135164	9988	DMTF1	-0.0604586	2.92051e-05	4.55191e-05
ENSG00000166794	5479	PPIB	-0.0471017	2.92532e-05	4.55891e-05
ENSG00000135476	9700	ESPL1	0.134915	2.92655e-05	4.56031e-05
ENSG00000163807	57456	KIAA1143	-0.0682863	2.92854e-05	4.56291e-05
ENSG00000136213	55501	CHST12	-0.142164	2.9293e-05	4.5636e-05
ENSG00000099337	9424	KCNK6	-0.0609402	2.98546e-05	4.65058e-05
ENSG00000196535	399687	MYO18A	-0.0645094	3.00652e-05	4.68287e-05
ENSG00000163535	151246	SGO2	-0.105415	3.03308e-05	4.72373e-05
ENSG00000129667	79651	RHBDF2	-0.0873621	3.06988e-05	4.78051e-05
ENSG00000139187	10219	KLRG1	-0.188586	3.08049e-05	4.79651e-05
ENSG00000114841	25981	DNAH1	0.0517546	3.10775e-05	4.83841e-05
ENSG00000276997	NA	ENSG00000276997	0.103275	3.13675e-05	4.88303e-05
ENSG00000113552	10007	GNPDA1	-0.0709306	3.1537e-05	4.90888e-05
ENSG00000260274	NA	ENSG00000260274	-0.119652	3.15495e-05	4.91029e-05
ENSG00000291043	2749	GLUD1P3	-0.112551	3.16458e-05	4.92472e-05
ENSG00000115541	3336	HSPE1	-0.129693	3.17882e-05	4.94635e-05
ENSG00000289281	NA	ENSG00000289281	0.178498	3.18727e-05	4.95895e-05
ENSG00000136273	3364	HUS1	-0.0771398	3.21645e-05	5.00381e-05
ENSG00000125740	2354	FOSB	0.211781	3.23409e-05	5.03069e-05
ENSG00000099840	113177	IZUMO4	-0.104822	3.25393e-05	5.061e-05
ENSG00000055118	3757	KCNH2	-0.16876	3.2646e-05	5.07703e-05
ENSG00000160094	149076	ZNF362	-0.068968	3.31683e-05	5.15769e-05
ENSG00000085514	29992	PILRA	0.0793896	3.32054e-05	5.16289e-05
ENSG00000164889	6522	SLC4A2	-0.0703453	3.32455e-05	5.16856e-05
ENSG00000215375	4636	MYL5	-0.100789	3.3274e-05	5.17242e-05
ENSG00000068745	51447	IP6K2	-0.0432462	3.33527e-05	5.18409e-05
ENSG00000173531	4485	MST1	-0.093704	3.368e-05	5.23417e-05
ENSG00000277130	NA	ENSG00000277130	0.0922028	3.36823e-05	5.23417e-05
ENSG00000242086	NA	MUC20-OT1	-0.0934647	3.38185e-05	5.25476e-05
ENSG00000198604	11177	BAZ1A	0.0672406	3.3861e-05	5.26078e-05
ENSG00000127184	1350	COX7C	-0.100004	3.3975e-05	5.27792e-05
ENSG00000171475	147179	WIPF2	0.0426664	3.40344e-05	5.28657e-05
ENSG00000260452	NA	TPRKBP2	0.122718	3.41867e-05	5.30964e-05
ENSG00000231160	NA	KLF3-AS1	-0.128667	3.42555e-05	5.31974e-05
ENSG00000100462	10419	PRMT5	-0.0857086	3.43404e-05	5.33235e-05
ENSG00000213625	54741	LEPROT	-0.0640429	3.43723e-05	5.33671e-05
ENSG00000153827	9320	TRIP12	-0.04546	3.44084e-05	5.34172e-05
ENSG00000116539	55870	ASH1L	-0.0377533	3.45211e-05	5.35865e-05
ENSG00000105248	55702	YJU2	-0.0789679	3.45397e-05	5.36095e-05
ENSG00000080845	22839	DLGAP4	0.0500132	3.47529e-05	5.39344e-05
ENSG00000279549	NA	ENSG00000279549	-0.0851632	3.4766e-05	5.39488e-05
ENSG00000187676	145173	B3GLCT	-0.120943	3.48342e-05	5.40487e-05
ENSG00000239998	11027	LILRA2	0.0882443	3.51794e-05	5.45784e-05
ENSG00000129071	8930	MBD4	0.0508419	3.52778e-05	5.4725e-05
ENSG00000253250	100127983	C8orf88	-0.130223	3.53746e-05	5.48691e-05
ENSG00000100605	3705	ITPK1	-0.0631246	3.55839e-05	5.51878e-05
ENSG00000111325	79676	OGFOD2	-0.0860533	3.5791e-05	5.55029e-05
ENSG00000228486	728537	C2orf92	-0.130424	3.61256e-05	5.60156e-05
ENSG00000121390	55269	PSPC1	-0.0360011	3.64228e-05	5.64704e-05
ENSG00000262292	NA	GRAPLDR	-0.220602	3.68382e-05	5.71081e-05
ENSG00000267364	NA	ENSG00000267364	-0.166962	3.69318e-05	5.72469e-05
ENSG00000109133	55161	TMEM33	0.0562951	3.70608e-05	5.74407e-05
ENSG00000288932	NA	ENSG00000288932	0.112589	3.72678e-05	5.7755e-05
ENSG00000114857	4820	NKTR	-0.0747985	3.74722e-05	5.80647e-05
ENSG00000157353	197258	FCSK	-0.0802973	3.74758e-05	5.80647e-05
ENSG00000152359	134359	POC5	-0.0742736	3.7539e-05	5.81563e-05
ENSG00000180340	2535	FZD2	-0.158291	3.77263e-05	5.844e-05
ENSG00000213015	51157	ZNF580	-0.0676978	3.77323e-05	5.84431e-05
ENSG00000260793	101926967	ENSG00000260793	-0.112199	3.78157e-05	5.85657e-05
ENSG00000137185	7746	ZSCAN9	-0.0755261	3.79262e-05	5.87304e-05
ENSG00000118363	9789	SPCS2	-0.0636156	3.80371e-05	5.88958e-05
ENSG00000101751	11201	POLI	-0.0651017	3.80795e-05	5.8955e-05
ENSG00000283103	NA	ENSG00000283103	-0.113885	3.81355e-05	5.90353e-05
ENSG00000180479	51276	ZNF571	-0.143413	3.82336e-05	5.91806e-05
ENSG00000129450	27180	SIGLEC9	0.0932167	3.8275e-05	5.92382e-05
ENSG00000179832	727957	MROH1	-0.068153	3.8389e-05	5.94082e-05
ENSG00000048028	57646	USP28	-0.132981	3.89044e-05	6.01992e-05
ENSG00000140450	91947	ARRDC4	-0.128593	3.89428e-05	6.02521e-05
ENSG00000102900	9688	NUP93	-0.067222	3.89819e-05	6.03059e-05
ENSG00000142694	55194	EVA1B	-0.120118	3.90308e-05	6.03749e-05
ENSG00000187010	6007	RHD	-0.347434	3.91911e-05	6.06164e-05
ENSG00000174903	81876	RAB1B	0.0390572	3.92349e-05	6.06774e-05
ENSG00000116580	54856	GON4L	-0.0382191	3.926e-05	6.07095e-05
ENSG00000006025	114881	OSBPL7	-0.118664	3.93365e-05	6.08213e-05
ENSG00000124486	8239	USP9X	0.0352541	3.94713e-05	6.1023e-05
ENSG00000142166	3454	IFNAR1	0.0651767	3.98413e-05	6.15883e-05
ENSG00000135766	54583	EGLN1	-0.0646796	3.98725e-05	6.16299e-05
ENSG00000215244	399715	LINC02649	0.109565	4.0155e-05	6.20597e-05
ENSG00000145569	54491	OTULINL	0.0701275	4.04476e-05	6.25051e-05
ENSG00000062725	10513	APPBP2	-0.0516478	4.04868e-05	6.25589e-05
ENSG00000265491	27246	RNF115	-0.0845201	4.04959e-05	6.25661e-05
ENSG00000084754	3030	HADHA	-0.0381665	4.07609e-05	6.29686e-05
ENSG00000170458	929	CD14	0.109331	4.11692e-05	6.35925e-05
ENSG00000257524	NA	ENSG00000257524	-0.157465	4.12248e-05	6.36715e-05
ENSG00000289272	NA	ENSG00000289272	0.0754274	4.12683e-05	6.37317e-05
ENSG00000167851	11314	CD300A	-0.0607702	4.13281e-05	6.3817e-05
ENSG00000151151	253430	IPMK	0.0860916	4.13763e-05	6.38845e-05
ENSG00000138036	51626	DYNC2LI1	-0.119914	4.14032e-05	6.39191e-05
ENSG00000143418	29956	CERS2	-0.0400542	4.15309e-05	6.41093e-05
ENSG00000198551	199692	ZNF627	-0.0875301	4.16886e-05	6.43456e-05
ENSG00000157916	11079	RER1	-0.0362671	4.17322e-05	6.44059e-05
ENSG00000224672	NA	RPL17P10	-0.134683	4.17422e-05	6.44144e-05
ENSG00000165752	282974	STK32C	-0.120433	4.18327e-05	6.4547e-05
ENSG00000155111	23097	CDK19	0.0664497	4.20528e-05	6.48795e-05
ENSG00000182541	3985	LIMK2	0.0940797	4.2284e-05	6.5229e-05
ENSG00000188647	375743	PTAR1	0.063712	4.24519e-05	6.5481e-05
ENSG00000133805	272	AMPD3	0.0636433	4.25171e-05	6.55743e-05
ENSG00000052749	23223	RRP12	-0.0882947	4.26406e-05	6.57576e-05
ENSG00000173933	5936	RBM4	-0.0465748	4.29458e-05	6.62212e-05
ENSG00000082701	2932	GSK3B	0.043881	4.30547e-05	6.63819e-05
ENSG00000168003	6520	SLC3A2	-0.0822039	4.31146e-05	6.6467e-05
ENSG00000279344	NA	ENSG00000279344	0.142038	4.31593e-05	6.65287e-05
ENSG00000120262	80129	CCDC170	-0.116866	4.32021e-05	6.65874e-05
ENSG00000115520	80219	COQ10B	0.0520446	4.33376e-05	6.6789e-05
ENSG00000172116	926	CD8B	-0.179529	4.3421e-05	6.69101e-05
ENSG00000159733	57732	ZFYVE28	-0.143699	4.34453e-05	6.69403e-05
ENSG00000042445	54884	RETSAT	-0.0656821	4.34908e-05	6.70032e-05
ENSG00000178567	9852	EPM2AIP1	-0.0695995	4.35128e-05	6.70298e-05
ENSG00000125449	79637	ARMC7	0.0569503	4.35617e-05	6.70979e-05
ENSG00000184863	155435	RBM33	-0.0324413	4.37265e-05	6.73443e-05
ENSG00000113441	4012	LNPEP	-0.0736072	4.37708e-05	6.74052e-05
ENSG00000185291	3563	IL3RA	-0.149917	4.39112e-05	6.76141e-05
ENSG00000143569	9898	UBAP2L	-0.0490322	4.40957e-05	6.78907e-05
ENSG00000251201	100302736	TMED7-TICAM2	-0.210828	4.41328e-05	6.79406e-05
ENSG00000083812	25799	ZNF324	-0.0560493	4.42523e-05	6.81171e-05
ENSG00000167615	114823	LENG8	-0.059678	4.42786e-05	6.81501e-05
ENSG00000150787	5805	PTS	0.0715591	4.49343e-05	6.91519e-05
ENSG00000146067	54540	FAM193B	0.0522584	4.49667e-05	6.91941e-05
ENSG00000131355	84658	ADGRE3	0.0929846	4.50191e-05	6.92672e-05
ENSG00000176148	55346	TCP11L1	-0.0843415	4.5209e-05	6.9552e-05
ENSG00000279722	NA	ENSG00000279722	0.116852	4.55434e-05	7.00588e-05
ENSG00000204310	10554	AGPAT1	-0.0487371	4.5739e-05	7.0352e-05
ENSG00000196074	10388	SYCP2	0.097262	4.5775e-05	7.03998e-05
ENSG00000073969	4905	NSF	0.0640811	4.58372e-05	7.04877e-05
ENSG00000131503	54882	ANKHD1	-0.045225	4.64805e-05	7.14693e-05
ENSG00000164251	2150	F2RL1	-0.12655	4.68602e-05	7.20452e-05
ENSG00000174579	55167	MSL2	-0.0443243	4.69249e-05	7.21369e-05
ENSG00000128923	54629	MINDY2	0.0571476	4.72419e-05	7.26163e-05
ENSG00000251546	NA	IGKV1D-39	-0.233165	4.76621e-05	7.32544e-05
ENSG00000169871	81844	TRIM56	-0.0527348	4.77631e-05	7.34016e-05
ENSG00000111181	6539	SLC6A12	-0.163777	4.79804e-05	7.37275e-05
ENSG00000138663	51138	COPS4	-0.0853347	4.81181e-05	7.3931e-05
ENSG00000138801	9061	PAPSS1	-0.0878673	4.83745e-05	7.43169e-05
ENSG00000175582	5870	RAB6A	-0.0599854	4.84646e-05	7.44473e-05
ENSG00000103502	10423	CDIPT	-0.0525959	4.85692e-05	7.45999e-05
ENSG00000290832	NA	ENSG00000290832	-0.072493	4.86681e-05	7.47437e-05
ENSG00000173482	5797	PTPRM	-0.193718	4.89005e-05	7.50925e-05
ENSG00000115808	6801	STRN	0.0594945	4.89513e-05	7.51623e-05
ENSG00000243414	353376	TICAM2	-0.126293	4.91393e-05	7.54428e-05
ENSG00000274767	NA	ENSG00000274767	-0.287967	4.92087e-05	7.55412e-05
ENSG00000290585	NA	ENSG00000290585	0.119601	4.92223e-05	7.55539e-05
ENSG00000228253	4509	MT-ATP8	-0.171822	4.93097e-05	7.56798e-05
ENSG00000147394	7739	ZNF185	-0.0885134	4.94149e-05	7.58331e-05
ENSG00000290355	727856	ENSG00000290355	-0.300688	4.94692e-05	7.59081e-05
ENSG00000165915	91252	SLC39A13	-0.0792798	4.96163e-05	7.61256e-05
ENSG00000148925	84280	BTBD10	0.0574212	4.97054e-05	7.6254e-05
ENSG00000275740	NA	ENSG00000275740	-0.0670228	4.99665e-05	7.66463e-05
ENSG00000198901	9055	PRC1	-0.152073	5.00685e-05	7.67944e-05
ENSG00000157625	257397	TAB3	-0.0471104	5.00986e-05	7.68323e-05
ENSG00000065989	5141	PDE4A	0.116492	5.01137e-05	7.68471e-05
ENSG00000229816	NA	DDX50P1	-0.094725	5.03034e-05	7.71264e-05
ENSG00000147872	123	PLIN2	-0.085563	5.03067e-05	7.71264e-05
ENSG00000100154	23331	TTC28	-0.15699	5.05127e-05	7.74338e-05
ENSG00000183431	10946	SF3A3	-0.0824781	5.12015e-05	7.84813e-05
ENSG00000128891	90416	CCDC32	-0.0789144	5.20872e-05	7.98302e-05
ENSG00000181588	399664	MEX3D	-0.145174	5.22069e-05	8.0005e-05
ENSG00000042429	9440	MED17	-0.0465248	5.22263e-05	8.00201e-05
ENSG00000157954	26100	WIPI2	-0.0349081	5.22281e-05	8.00201e-05
ENSG00000163956	4043	LRPAP1	0.0567323	5.22943e-05	8.0113e-05
ENSG00000175482	57804	POLD4	-0.0474925	5.25576e-05	8.05076e-05
ENSG00000288025	NA	ENSG00000288025	0.146416	5.25996e-05	8.05632e-05
ENSG00000109519	80273	GRPEL1	0.0693931	5.27182e-05	8.07362e-05
ENSG00000167578	53916	RAB4B	0.0478714	5.27291e-05	8.07441e-05
ENSG00000008382	84954	MPND	-0.0703549	5.27536e-05	8.0773e-05
ENSG00000100142	5435	POLR2F	-0.052383	5.28267e-05	8.08761e-05
ENSG00000167657	1613	DAPK3	0.056018	5.29087e-05	8.09899e-05
ENSG00000187244	4059	BCAM	-0.231967	5.29125e-05	8.09899e-05
ENSG00000232912	NA	RERE-AS1	-0.122578	5.31371e-05	8.13244e-05
ENSG00000204264	5696	PSMB8	-0.0520726	5.31425e-05	8.13244e-05
ENSG00000261222	NA	ENSG00000261222	-0.163802	5.32281e-05	8.14465e-05
ENSG00000170604	26145	IRF2BP1	-0.0839659	5.33827e-05	8.16742e-05
ENSG00000272953	NA	ENSG00000272953	-0.136465	5.36469e-05	8.20697e-05
ENSG00000144566	5868	RAB5A	0.0543422	5.38386e-05	8.2354e-05
ENSG00000127526	79939	SLC35E1	-0.0411549	5.39811e-05	8.2563e-05
ENSG00000258210	NA	ENSG00000258210	-0.120877	5.42435e-05	8.29554e-05
ENSG00000273148	100270804	LCDR	-0.102284	5.44337e-05	8.32373e-05
ENSG00000132475	3021	H3-3B	0.057565	5.44811e-05	8.33009e-05
ENSG00000262919	92002	CCNQ	-0.0935273	5.44992e-05	8.33195e-05
ENSG00000242474	NA	LINC03015	-0.116673	5.51833e-05	8.43562e-05
ENSG00000127578	117166	WFIKKN1	0.133255	5.55807e-05	8.49547e-05
ENSG00000278002	NA	ENSG00000278002	-0.0999899	5.56783e-05	8.50947e-05
ENSG00000133812	81846	SBF2	0.0642774	5.57314e-05	8.51666e-05
ENSG00000134152	79768	KATNBL1	-0.0825984	5.57871e-05	8.52424e-05
ENSG00000271383	101060226	NBPF19	-0.0865511	5.61449e-05	8.57799e-05
ENSG00000173221	2745	GLRX	0.0654999	5.6294e-05	8.59984e-05
ENSG00000271533	NA	ENSG00000271533	0.0824327	5.63305e-05	8.6045e-05
ENSG00000142867	8915	BCL10	0.0492061	5.66308e-05	8.64943e-05
ENSG00000138138	84896	ATAD1	-0.0731799	5.6796e-05	8.67373e-05
ENSG00000231177	84657	LINC00852	-0.0816733	5.68737e-05	8.68465e-05
ENSG00000153208	10461	MERTK	-0.173991	5.72878e-05	8.74695e-05
ENSG00000106244	11333	PDAP1	-0.0392625	5.73656e-05	8.75788e-05
ENSG00000121060	7706	TRIM25	0.0899607	5.73795e-05	8.75906e-05
ENSG00000157873	8764	TNFRSF14	-0.0590361	5.75663e-05	8.78663e-05
ENSG00000290680	NA	ENSG00000290680	-0.179302	5.76986e-05	8.80588e-05
ENSG00000180228	8575	PRKRA	-0.0840734	5.79008e-05	8.83579e-05
ENSG00000160695	55823	VPS11	-0.051832	5.80444e-05	8.85674e-05
ENSG00000169981	7584	ZNF35	-0.10694	5.82547e-05	8.88787e-05
ENSG00000175711	146712	B3GNTL1	0.0979198	5.83199e-05	8.89686e-05
ENSG00000115282	64427	TTC31	-0.0676371	5.837e-05	8.90355e-05
ENSG00000112855	23438	HARS2	-0.0478827	5.87177e-05	8.95561e-05
ENSG00000175938	93129	ORAI3	-0.0639755	5.88344e-05	8.97221e-05
ENSG00000008324	51188	SS18L2	-0.0757173	5.88391e-05	8.97221e-05
ENSG00000100632	2079	ERH	-0.0749614	5.88879e-05	8.97867e-05
ENSG00000232721	NA	ENSG00000232721	-0.124064	5.9057e-05	9.0035e-05
ENSG00000029364	55334	SLC39A9	-0.0509755	5.94086e-05	9.05612e-05
ENSG00000168824	27065	NSG1	-0.221853	5.96798e-05	9.09647e-05
ENSG00000183077	125061	AFMID	-0.113893	5.97152e-05	9.10089e-05
ENSG00000120832	80298	MTERF2	-0.0862691	5.98629e-05	9.12242e-05
ENSG00000163517	79885	HDAC11	-0.0987907	5.99025e-05	9.12747e-05
ENSG00000111371	81539	SLC38A1	-0.117987	5.99882e-05	9.13955e-05
ENSG00000162971	129450	TYW5	0.0836019	6.03267e-05	9.19013e-05
ENSG00000113240	57396	CLK4	0.0929902	6.06723e-05	9.24179e-05
ENSG00000117335	4179	CD46	0.0595053	6.06893e-05	9.24339e-05
ENSG00000070770	1459	CSNK2A2	-0.0642201	6.07192e-05	9.24695e-05
ENSG00000148459	23590	PDSS1	0.134747	6.09208e-05	9.27665e-05
ENSG00000028310	65980	BRD9	-0.0659441	6.11162e-05	9.3054e-05
ENSG00000132801	140831	ZSWIM3	-0.0694958	6.14956e-05	9.36216e-05
ENSG00000100564	5283	PIGH	-0.082706	6.16189e-05	9.37993e-05
ENSG00000132612	27183	VPS4A	-0.0460813	6.17907e-05	9.40507e-05
ENSG00000135736	92922	CCDC102A	-0.176044	6.18966e-05	9.42017e-05
ENSG00000104142	57617	VPS18	0.0663151	6.22295e-05	9.46982e-05
ENSG00000228649	109729180	SNHG26	-0.144757	6.22438e-05	9.47098e-05
ENSG00000154079	135154	SDHAF4	-0.117882	6.22987e-05	9.47779e-05
ENSG00000240370	NA	RPL13P5	0.0967347	6.23019e-05	9.47779e-05
ENSG00000167967	1877	E4F1	-0.0698584	6.23933e-05	9.49067e-05
ENSG00000182552	201965	RWDD4	-0.068758	6.24329e-05	9.49567e-05
ENSG00000087085	43	ACHE	-0.220782	6.24745e-05	9.50099e-05
ENSG00000145423	6423	SFRP2	-0.180728	6.26964e-05	9.5337e-05
ENSG00000174010	80311	KLHL15	0.102404	6.27035e-05	9.53375e-05
ENSG00000223459	NA	TCAF1P1	-0.195174	6.29745e-05	9.57394e-05
ENSG00000290746	340591	ENSG00000290746	0.0700878	6.30431e-05	9.58334e-05
ENSG00000288858	NA	ENSG00000288858	-0.119797	6.34841e-05	9.64934e-05
ENSG00000135437	5959	RDH5	0.101827	6.35396e-05	9.65673e-05
ENSG00000148773	4288	MKI67	-0.122523	6.3588e-05	9.66306e-05
ENSG00000105698	7392	USF2	-0.0371238	6.37526e-05	9.68702e-05
ENSG00000103326	6650	CAPN15	-0.112364	6.44896e-05	9.79796e-05
ENSG00000019995	54764	ZRANB1	-0.053555	6.46109e-05	9.81534e-05
ENSG00000079246	7520	XRCC5	0.0405177	6.48273e-05	9.84715e-05
ENSG00000176476	112869	SGF29	-0.0787756	6.4928e-05	9.8614e-05
ENSG00000166801	63901	FAM111A	-0.0578172	6.4993e-05	9.87021e-05
ENSG00000132664	10621	POLR3F	-0.0911615	6.50581e-05	9.87904e-05
ENSG00000260236	NA	PTPN23-DT	-0.112006	6.52393e-05	9.9055e-05
ENSG00000161513	2232	FDXR	-0.124664	6.52532e-05	9.90655e-05
ENSG00000166343	118490	MSS51	-0.0723173	6.53641e-05	9.92232e-05
ENSG00000196139	8644	AKR1C3	0.197317	6.56881e-05	9.97043e-05
ENSG00000177706	56975	FAM20C	-0.140543	6.57066e-05	9.97217e-05
ENSG00000211896	NA	IGHG1	-0.222339	6.57848e-05	9.98297e-05
ENSG00000176049	9832	JAKMIP2	-0.191879	6.59134e-05	0.000100014
ENSG00000243696	NA	ENSG00000243696	-0.0927664	6.59723e-05	0.000100093
ENSG00000129255	9526	MPDU1	-0.0700783	6.6037e-05	0.00010018
ENSG00000108262	28964	GIT1	-0.0660679	6.61923e-05	0.000100405
ENSG00000135953	84804	MFSD9	0.144638	6.64555e-05	0.000100793
ENSG00000189127	340120	ANKRD34B	0.256249	6.65743e-05	0.000100963
ENSG00000281207	100507178	SLFNL1-AS1	-0.131336	6.67318e-05	0.000101191
ENSG00000116030	7341	SUMO1	0.0516663	6.71291e-05	0.000101782
ENSG00000113732	8992	ATP6V0E1	0.045337	6.71917e-05	0.000101866
ENSG00000184887	90135	BTBD6	-0.083101	6.72416e-05	0.000101931
ENSG00000122873	55847	CISD1	-0.132398	6.73374e-05	0.000102065
ENSG00000116906	8443	GNPAT	-0.0553549	6.78923e-05	0.000102896
ENSG00000214401	644246	KANSL1-AS1	-0.196772	6.82198e-05	0.000103381
ENSG00000241112	NA	RPL29P14	0.086284	6.82746e-05	0.000103453
ENSG00000282100	NA	HSP90AB4P	-0.0795347	6.83042e-05	0.000103487
ENSG00000139613	6601	SMARCC2	-0.0458881	6.84316e-05	0.000103668
ENSG00000253251	112441434	SHLD3	-0.111749	6.85134e-05	0.000103781
ENSG00000116985	656	BMP8B	-0.147847	6.86552e-05	0.000103985
ENSG00000101096	4773	NFATC2	-0.137426	6.90028e-05	0.0001045
ENSG00000197989	85028	SNHG12	-0.0950519	6.92532e-05	0.000104868
ENSG00000152117	150776	SMPD4BP	-0.0802816	6.93002e-05	0.000104928
ENSG00000085382	57531	HACE1	-0.0934229	6.96086e-05	0.000105384
ENSG00000285572	124903183	ENSG00000285572	0.190901	7.00625e-05	0.00010606
ENSG00000265808	9554	SEC22B	0.0662675	7.02189e-05	0.000106285
ENSG00000138134	57559	STAMBPL1	-0.105729	7.05556e-05	0.000106783
ENSG00000162714	84838	ZNF496	-0.0986098	7.06464e-05	0.000106909
ENSG00000211675	NA	IGLC1	-0.234432	7.06668e-05	0.000106929
ENSG00000205765	285636	RIMOC1	-0.0753695	7.07605e-05	0.000107059
ENSG00000239713	60489	APOBEC3G	-0.0870879	7.09254e-05	0.000107297
ENSG00000116406	80267	EDEM3	0.0545248	7.12467e-05	0.000107772
ENSG00000110063	28960	DCPS	-0.0712496	7.13126e-05	0.00010786
ENSG00000135148	10906	TRAFD1	0.0585026	7.181e-05	0.000108601
ENSG00000142794	84224	NBPF3	-0.169502	7.19608e-05	0.000108817
ENSG00000164631	7559	ZNF12	-0.0491095	7.24897e-05	0.000109605
ENSG00000138646	51191	HERC5	-0.205935	7.25379e-05	0.000109666
ENSG00000274808	414059	TBC1D3B	0.104517	7.28011e-05	0.000110052
ENSG00000197208	6583	SLC22A4	0.0731079	7.28359e-05	0.000110093
ENSG00000152217	26040	SETBP1	-0.138781	7.29882e-05	0.000110312
ENSG00000133997	10001	MED6	-0.0691033	7.30102e-05	0.000110333
ENSG00000226479	79134	TMEM185B	0.0798673	7.32231e-05	0.000110643
ENSG00000283378	79937	CNTNAP3C	0.268707	7.39864e-05	0.000111785
ENSG00000186648	90668	CARMIL3	-0.207748	7.42067e-05	0.000112106
ENSG00000130303	684	BST2	-0.089297	7.42306e-05	0.00011213
ENSG00000291149	154761	ENSG00000291149	-0.11032	7.43883e-05	0.000112356
ENSG00000174842	11146	GLMN	-0.10653	7.55494e-05	0.000114098
ENSG00000266086	NA	ENSG00000266086	-0.125088	7.57293e-05	0.000114357
ENSG00000280067	NA	ENSG00000280067	-0.122086	7.59613e-05	0.000114695
ENSG00000092820	7430	EZR	-0.0978659	7.61196e-05	0.000114922
ENSG00000100075	6576	SLC25A1	-0.0774729	7.63622e-05	0.000115276
ENSG00000135378	79056	PRRG4	-0.110434	7.66554e-05	0.000115706
ENSG00000240891	257068	PLCXD2	-0.120176	7.68904e-05	0.000116048
ENSG00000159200	1827	RCAN1	-0.0715456	7.69428e-05	0.000116115
ENSG00000118242	55686	MREG	0.105345	7.70661e-05	0.000116289
ENSG00000182162	286530	P2RY8	-0.0789825	7.70926e-05	0.000116316
ENSG00000170248	10015	PDCD6IP	0.0458107	7.75e-05	0.000116919
ENSG00000165322	94134	ARHGAP12	0.0762059	7.79262e-05	0.000117549
ENSG00000092010	5720	PSME1	-0.048539	7.82988e-05	0.000118099
ENSG00000250317	389203	SMIM20	-0.0938387	7.87445e-05	0.000118758
ENSG00000278963	NA	ENSG00000278963	-0.0806234	7.88171e-05	0.000118855
ENSG00000170175	1140	CHRNB1	-0.0975397	7.88345e-05	0.000118869
ENSG00000116001	7072	TIA1	-0.0645247	7.91614e-05	0.000119349
ENSG00000198938	4514	MT-CO3	-0.107208	7.92498e-05	0.000119469
ENSG00000159210	11267	SNF8	-0.0448854	7.95e-05	0.000119834
ENSG00000067596	1659	DHX8	-0.0330299	7.95335e-05	0.000119872
ENSG00000173041	340252	ZNF680	-0.0985709	7.95517e-05	0.000119886
ENSG00000158373	3017	H2BC5	-0.0879145	7.97448e-05	0.000120164
ENSG00000147155	10682	EBP	-0.120474	8.00495e-05	0.000120611
ENSG00000127870	6049	RNF6	-0.0563666	8.01771e-05	0.00012079
ENSG00000164252	55109	AGGF1	-0.0520939	8.07399e-05	0.000121625
ENSG00000183918	4068	SH2D1A	-0.156461	8.08413e-05	0.000121765
ENSG00000258311	NA	ENSG00000258311	0.0810296	8.09239e-05	0.000121876
ENSG00000291099	NA	ENSG00000291099	-0.116413	8.13165e-05	0.000122455
ENSG00000288719	NA	ENSG00000288719	-0.0726797	8.14114e-05	0.000122585
ENSG00000185453	374920	ZSWIM9	-0.105202	8.14438e-05	0.00012262
ENSG00000260233	NA	ZNRD2-DT	-0.0770907	8.19266e-05	0.000123334
ENSG00000160799	151903	CCDC12	-0.0622497	8.25956e-05	0.000124328
ENSG00000035403	7414	VCL	0.0647546	8.27677e-05	0.000124574
ENSG00000180957	23760	PITPNB	-0.0615512	8.34821e-05	0.000125636
ENSG00000160221	8209	GATD3	-0.195265	8.38074e-05	0.000126112
ENSG00000288612	NA	ENSG00000288612	0.130514	8.39098e-05	0.000126252
ENSG00000101004	22981	NINL	-0.199023	8.39235e-05	0.00012626
ENSG00000284685	NA	ENSG00000284685	-0.0842581	8.40725e-05	0.00012647
ENSG00000149541	26229	B3GAT3	-0.0788671	8.4112e-05	0.000126516
ENSG00000170464	202052	DNAJC18	-0.13034	8.41944e-05	0.000126627
ENSG00000117461	8503	PIK3R3	-0.167403	8.43284e-05	0.000126815
ENSG00000243544	NA	RN7SL172P	0.112352	8.44127e-05	0.000126928
ENSG00000204256	6046	BRD2	-0.0393405	8.65725e-05	0.000130162
ENSG00000186812	84307	ZNF397	-0.0479033	8.65986e-05	0.000130188
ENSG00000196812	80345	ZSCAN16	-0.0734099	8.66851e-05	0.000130304
ENSG00000185115	56160	NSMCE3	-0.105185	8.6987e-05	0.000130744
ENSG00000058262	29927	SEC61A1	-0.0485422	8.70025e-05	0.000130753
ENSG00000075292	27332	ZNF638	-0.0437993	8.7715e-05	0.00013181
ENSG00000246082	152195	NUDT16L2P	-0.112462	8.84413e-05	0.000132887
ENSG00000213600	NA	ENSG00000213600	0.0839086	8.86586e-05	0.000133199
ENSG00000151366	4718	NDUFC2	-0.071758	8.87712e-05	0.000133355
ENSG00000169599	27247	NFU1	0.0730777	8.88131e-05	0.000133403
ENSG00000139998	376267	RAB15	-0.154083	8.88652e-05	0.000133467
ENSG00000107796	59	ACTA2	-0.141425	8.93139e-05	0.000134127
ENSG00000162757	148304	C1orf74	0.18154	8.9356e-05	0.000134176
ENSG00000096080	55168	MRPS18A	-0.0660082	8.94326e-05	0.000134277
ENSG00000267519	NA	MIR23AHG	0.0871878	9.01072e-05	0.000135275
ENSG00000233954	440567	UQCRHL	-0.117101	9.02078e-05	0.000135412
ENSG00000124172	514	ATP5F1E	-0.0560328	9.06428e-05	0.000136051
ENSG00000020426	4331	MNAT1	-0.111753	9.07755e-05	0.000136235
ENSG00000137038	90871	DMAC1	-0.0921011	9.09893e-05	0.000136542
ENSG00000099364	54620	FBXL19	-0.0700345	9.11407e-05	0.000136755
ENSG00000116754	9295	SRSF11	-0.0774736	9.18596e-05	0.000137819
ENSG00000123700	3759	KCNJ2	-0.114603	9.20912e-05	0.000138151
ENSG00000117625	55758	RCOR3	-0.0482673	9.21093e-05	0.000138164
ENSG00000079950	8417	STX7	-0.0590947	9.21721e-05	0.000138244
ENSG00000258526	NA	ENSG00000258526	0.0857939	9.26856e-05	0.000138999
ENSG00000273619	NA	ENSG00000273619	-0.117054	9.31963e-05	0.00013975
ENSG00000113263	3702	ITK	-0.12542	9.32092e-05	0.000139755
ENSG00000179085	54344	DPM3	-0.0898789	9.34125e-05	0.000140045
ENSG00000136159	55270	NUDT15	-0.118593	9.37552e-05	0.000140543
ENSG00000108100	219771	CCNY	-0.0466415	9.45662e-05	0.000141744
ENSG00000259343	NA	TMC3-AS1	0.128127	9.46486e-05	0.000141853
ENSG00000234127	7726	TRIM26	-0.0531418	9.49683e-05	0.000142317
ENSG00000261526	NA	ENSG00000261526	-0.0905307	9.52447e-05	0.000142716
ENSG00000200087	26768	SNORA73B	0.135502	9.56525e-05	0.000143312
ENSG00000230084	NA	ZBTB47-AS1	-0.140988	9.56832e-05	0.000143343
ENSG00000084764	22924	MAPRE3	-0.0908081	9.63066e-05	0.000144261
ENSG00000290873	100133091	LINC03009	-0.0875655	9.63564e-05	0.000144321
ENSG00000079335	8556	CDC14A	-0.0627757	9.6436e-05	0.000144425
ENSG00000172243	64581	CLEC7A	-0.083588	9.68947e-05	0.000145096
ENSG00000127125	79717	PPCS	-0.0499709	9.69658e-05	0.000145187
ENSG00000188394	2844	GPR21	-0.092989	9.78364e-05	0.000146475
ENSG00000168883	10713	USP39	-0.0456224	9.7861e-05	0.000146497
ENSG00000182149	9798	IST1	0.0304248	9.80096e-05	0.000146704
ENSG00000059145	64718	UNKL	0.0598462	9.82874e-05	0.000147104
ENSG00000131944	91442	FAAP24	-0.132393	9.83086e-05	0.00014712
ENSG00000243273	124909446	ENSG00000243273	0.176056	9.84717e-05	0.000147349
ENSG00000136381	3658	IREB2	-0.0512178	9.86342e-05	0.000147576
ENSG00000105875	29062	WDR91	-0.0560301	9.88946e-05	0.00014795
ENSG00000273142	NA	LINC02604	-0.103478	9.91193e-05	0.000148271
ENSG00000256188	259293	TAS2R30	-0.110429	9.9512e-05	0.000148842
ENSG00000260166	NA	ENSG00000260166	-0.138914	9.98256e-05	0.000149296
ENSG00000279891	401105	ENSG00000279891	0.0679864	9.99976e-05	0.000149537
ENSG00000116701	4688	NCF2	0.0617424	0.00010015	0.000149749
ENSG00000154134	64221	ROBO3	-0.146376	0.000100565	0.000150354
ENSG00000142186	57410	SCYL1	-0.0469326	0.000100763	0.000150634
ENSG00000145911	23138	N4BP3	-0.14599	0.000101282	0.000151393
ENSG00000270562	126568846	FOXP1-DT	-0.130412	0.000101437	0.00015161
ENSG00000158615	84919	PPP1R15B	0.0333986	0.000101476	0.000151651
ENSG00000133943	80017	DGLUCY	-0.065903	0.000101781	0.000152091
ENSG00000204186	57683	ZDBF2	-0.136248	0.000101837	0.000152159
ENSG00000196396	5770	PTPN1	0.0488811	0.000101945	0.000152304
ENSG00000162174	80150	ASRGL1	-0.0997876	0.00010214	0.00015258
ENSG00000261732	NA	ENSG00000261732	-0.152666	0.000103225	0.000154185
ENSG00000125779	80025	PANK2	-0.0426949	0.000103574	0.00015469
ENSG00000178917	285346	ZNF852	0.0674195	0.000103676	0.000154826
ENSG00000230521	NA	ENSG00000230521	-0.215653	0.000103986	0.000155272
ENSG00000279089	NA	ENSG00000279089	-0.0831795	0.000104488	0.000156005
ENSG00000177352	64925	CCDC71	-0.0584394	0.000104512	0.000156024
ENSG00000276550	NA	HERC2P2	-0.367685	0.000106234	0.000158578
ENSG00000196562	55959	SULF2	0.0883553	0.000106792	0.000159395
ENSG00000132003	65249	ZSWIM4	0.0690784	0.00010684	0.000159449
ENSG00000163636	9861	PSMD6	0.0378191	0.000107488	0.000160399
ENSG00000215126	644019	ZNG1F	-0.0942526	0.00010752	0.00016043
ENSG00000267102	NA	ENSG00000267102	-0.120401	0.000107921	0.000161011
ENSG00000176340	1351	COX8A	0.050996	0.000107943	0.000161027
ENSG00000184990	10572	SIVA1	-0.0751387	0.000107983	0.00016107
ENSG00000174886	126328	NDUFA11	-0.0588096	0.000108632	0.000162021
ENSG00000137310	6941	TCF19	-0.120692	0.000109277	0.000162966
ENSG00000122299	29066	ZC3H7A	0.0483148	0.000109815	0.000163751
ENSG00000085365	9522	SCAMP1	-0.0684577	0.000109886	0.00016384
ENSG00000146733	5723	PSPH	-0.105828	0.000110496	0.000164732
ENSG00000213988	7643	ZNF90	-0.11523	0.000110813	0.000165188
ENSG00000111897	57515	SERINC1	0.0529206	0.000110853	0.000165229
ENSG00000153207	25909	AHCTF1	0.0535709	0.000110967	0.000165382
ENSG00000151287	93081	TEX30	-0.134027	0.000111002	0.000165418
ENSG00000240288	100126793	GHRLOS	-0.0853362	0.000111099	0.000165545
ENSG00000131781	2330	FMO5	-0.0880045	0.000111258	0.000165763
ENSG00000163684	11102	RPP14	-0.0590865	0.000111396	0.000165952
ENSG00000135631	26056	RAB11FIP5	-0.162307	0.000111586	0.000166218
ENSG00000137161	10695	CNPY3	0.0519748	0.000111686	0.000166349
ENSG00000100697	23405	DICER1	-0.0567096	0.000111741	0.000166413
ENSG00000148516	6935	ZEB1	0.0558061	0.000112288	0.00016721
ENSG00000140386	49855	SCAPER	-0.0730982	0.000112412	0.000167378
ENSG00000175166	5708	PSMD2	-0.0363494	0.000112886	0.000168065
ENSG00000166987	114785	MBD6	0.061752	0.000113785	0.000169386
ENSG00000182919	28970	C11orf54	0.0577388	0.000114209	0.000169999
ENSG00000152056	130340	AP1S3	-0.137954	0.000114605	0.00017057
ENSG00000213047	163486	DENND1B	0.0546442	0.000114698	0.000170692
ENSG00000213613	NA	RPL11P3	0.0926004	0.000114768	0.000170777
ENSG00000259753	NA	ENSG00000259753	-0.525159	0.000114908	0.000170968
ENSG00000119392	2733	GLE1	-0.0346283	0.000115381	0.000171654
ENSG00000090382	4069	LYZ	0.10395	0.000115775	0.000172221
ENSG00000023041	64429	ZDHHC6	-0.0566515	0.000116227	0.000172875
ENSG00000125458	30833	NT5C	-0.089407	0.000116445	0.000173181
ENSG00000143093	85369	STRIP1	-0.0423509	0.000116992	0.000173977
ENSG00000010219	8798	DYRK4	-0.117444	0.000117059	0.000174059
ENSG00000164463	153222	CREBRF	-0.0484683	0.000117226	0.000174288
ENSG00000125505	79143	MBOAT7	0.0702357	0.000118007	0.000175432
ENSG00000117500	50999	TMED5	0.0594956	0.000118091	0.000175537
ENSG00000163596	130026	ICA1L	-0.149908	0.000118291	0.000175817
ENSG00000225663	348262	MCRIP1	0.0664386	0.000119151	0.000177076
ENSG00000261804	NA	ENSG00000261804	0.134964	0.000119188	0.000177113
ENSG00000271121	NA	NUDT4P2	-0.256573	0.000119612	0.000177724
ENSG00000077147	56889	TM9SF3	-0.0548877	0.000119646	0.000177756
ENSG00000107223	8721	EDF1	-0.055052	0.000120449	0.00017893
ENSG00000131165	5119	CHMP1A	0.0467929	0.000120507	0.000178997
ENSG00000179840	644997	PIK3CD-AS1	0.110028	0.000120967	0.000179661
ENSG00000149089	51074	APIP	-0.0841568	0.000121285	0.000180115
ENSG00000147804	55630	SLC39A4	-0.113245	0.000121597	0.000180559
ENSG00000291033	246126	ENSG00000291033	-0.131788	0.000121654	0.000180625
ENSG00000258839	4157	MC1R	-0.0938823	0.000122004	0.000181126
ENSG00000165458	3636	INPPL1	0.0455845	0.000122109	0.000181264
ENSG00000286416	NA	ENSG00000286416	-0.109196	0.000122731	0.000182168
ENSG00000135862	3915	LAMC1	-0.13308	0.000123163	0.000182789
ENSG00000135362	79899	PRR5L	-0.14632	0.000123579	0.000183387
ENSG00000110455	84680	ACCS	-0.151066	0.000124279	0.000184408
ENSG00000018610	63932	STEEP1	-0.0673037	0.000124445	0.000184633
ENSG00000160226	755	CFAP410	-0.100401	0.000125103	0.000185591
ENSG00000239002	692148	SCARNA10	0.129506	0.000125509	0.000186174
ENSG00000198380	2673	GFPT1	-0.0792954	0.000125588	0.000186272
ENSG00000260669	NA	ENSG00000260669	-0.0809674	0.000125787	0.000186547
ENSG00000186866	23275	POFUT2	0.0566542	0.000126323	0.000187322
ENSG00000099194	6319	SCD	0.140253	0.000126693	0.000187851
ENSG00000167633	3811	KIR3DL1	0.24848	0.000126845	0.000188057
ENSG00000125538	3553	IL1B	0.140681	0.000127507	0.000189018
ENSG00000242330	NA	RN7SL683P	0.153974	0.000128158	0.000189964
ENSG00000198521	7594	ZNF43	0.0890764	0.000129432	0.000191833
ENSG00000225973	101928527	PIGBOS1	0.0624213	0.000129596	0.000192055
ENSG00000121022	10987	COPS5	-0.0405513	0.000129699	0.000192188
ENSG00000181544	2187	FANCB	-0.0687415	0.000129752	0.000192246
ENSG00000165118	84267	C9orf64	-0.0685734	0.000129924	0.000192481
ENSG00000258441	283624	LINC00641	-0.0623065	0.000129963	0.000192519
ENSG00000160712	3570	IL6R	0.0662607	0.000130543	0.000193356
ENSG00000185485	NA	SDHAP1	-0.116416	0.000130582	0.000193394
ENSG00000108671	5717	PSMD11	-0.0480766	0.000131673	0.00019499
ENSG00000147576	137872	ADHFE1	-0.103871	0.000132064	0.000195548
ENSG00000071967	79901	CYBRD1	-0.0944551	0.000132431	0.000196071
ENSG00000180769	404201	WDFY3-AS2	0.125467	0.000132883	0.00019672
ENSG00000180712	NA	LINC02363	-0.127968	0.000133233	0.000197218
ENSG00000005810	23077	MYCBP2	-0.052981	0.00013327	0.000197251
ENSG00000155545	166968	MIER3	-0.0812422	0.000133376	0.000197388
ENSG00000136541	57471	ERMN	-0.107921	0.00013346	0.000197492
ENSG00000258017	NA	TUBA1B-AS1	-0.0817018	0.000133873	0.000198082
ENSG00000214548	55384	MEG3	-0.285271	0.00013425	0.00019862
ENSG00000168310	3660	IRF2	-0.0432387	0.000136438	0.000201835
ENSG00000238045	112268170	MVP-DT	-0.0938234	0.000138625	0.000205049
ENSG00000137497	4926	NUMA1	-0.0569076	0.000139046	0.00020565
ENSG00000173599	5091	PC	-0.107754	0.000140203	0.00020734
ENSG00000136875	9128	PRPF4	-0.0507023	0.000141334	0.000208991
ENSG00000185442	400451	FAM174B	-0.133435	0.000141367	0.000209018
ENSG00000126581	8678	BECN1	-0.0266326	0.000141438	0.000209101
ENSG00000269044	NA	ENSG00000269044	-0.0717489	0.000142388	0.000210484
ENSG00000273448	NA	ENSG00000273448	-0.13489	0.000142516	0.000210651
ENSG00000229358	NA	DPY19L1P1	-0.088181	0.000142711	0.000210916
ENSG00000185745	3434	IFIT1	-0.242756	0.000143142	0.000211531
ENSG00000289538	NA	ENSG00000289538	-0.178717	0.00014324	0.000211655
ENSG00000197746	5660	PSAP	0.056258	0.000144135	0.000212955
ENSG00000163291	152559	PAQR3	-0.0989475	0.000144886	0.000214042
ENSG00000197857	51710	ZNF44	-0.0621396	0.000144986	0.000214167
ENSG00000248445	NA	SEMA6A-AS1	-0.123169	0.00014534	0.000214667
ENSG00000163902	6184	RPN1	-0.0372721	0.000145541	0.000214942
ENSG00000225193	NA	RPS12P26	0.0973861	0.000145807	0.000215313
ENSG00000146830	64599	GIGYF1	-0.0515932	0.000146737	0.000216663
ENSG00000108556	1145	CHRNE	0.122504	0.000147681	0.000218034
ENSG00000172062	6606	SMN1	-0.130788	0.000147842	0.000218249
ENSG00000270605	NA	ENSG00000270605	-0.096618	0.000148006	0.000218469
ENSG00000260280	100526831	SLX1B-SULT1A4	-0.0756831	0.000148285	0.000218858
ENSG00000070476	79364	ZXDC	0.0448804	0.000148569	0.000219254
ENSG00000205744	79958	DENND1C	0.0446602	0.000148605	0.000219284
ENSG00000135945	51455	REV1	-0.0525639	0.000148683	0.000219377
ENSG00000105397	7297	TYK2	0.0517116	0.000148939	0.000219732
ENSG00000134899	2073	ERCC5	-0.0554078	0.000149722	0.000220864
ENSG00000102409	56271	BEX4	-0.106593	0.000150022	0.000221283
ENSG00000148848	8038	ADAM12	-0.177378	0.00015008	0.000221345
ENSG00000168675	753	LDLRAD4	0.0522331	0.000150473	0.000221902
ENSG00000187904	NA	ENSG00000187904	0.109663	0.000151681	0.00022366
ENSG00000087258	2775	GNAO1	-0.156353	0.000152173	0.000224363
ENSG00000133731	3612	IMPA1	0.0642425	0.000152288	0.000224509
ENSG00000180008	122809	SOCS4	-0.0725461	0.000152922	0.00022542
ENSG00000139197	5830	PEX5	-0.0612197	0.000153157	0.000225733
ENSG00000166136	4714	NDUFB8	-0.0688008	0.000153166	0.000225733
ENSG00000173163	150684	COMMD1	-0.0742879	0.000153556	0.000226284
ENSG00000156471	9791	PTDSS1	-0.0658918	0.000154131	0.000227107
ENSG00000110077	64231	MS4A6A	-0.0924827	0.000154319	0.00022736
ENSG00000124523	23408	SIRT5	0.0598863	0.000154368	0.000227409
ENSG00000268903	NA	ENSG00000268903	0.11768	0.000154902	0.000228172
ENSG00000162676	2672	GFI1	0.129753	0.000156574	0.000230611
ENSG00000187231	91404	SESTD1	-0.0692949	0.00015702	0.000231244
ENSG00000259330	100505573	INAFM2	-0.0605999	0.000159296	0.000234571
ENSG00000277117	102723996	ENSG00000277117	-0.342067	0.000159962	0.000235528
ENSG00000130813	55337	SHFL	-0.0624993	0.000161943	0.000238419
ENSG00000220305	NA	HNRNPH1P1	-0.136671	0.000162192	0.000238762
ENSG00000224533	100507404	TMLHE-AS1	0.198106	0.000162624	0.000239372
ENSG00000148290	6834	SURF1	-0.0496124	0.00016315	0.000240123
ENSG00000275527	NA	ENSG00000275527	-0.172601	0.000164413	0.000241956
ENSG00000268043	149013	NBPF12	-0.0866198	0.000164542	0.000242121
ENSG00000234358	NA	RPL7AP42	0.204149	0.000164728	0.000242369
ENSG00000167850	10871	CD300C	-0.0954609	0.00016646	0.000244892
ENSG00000213064	375035	SFT2D2	-0.0561799	0.000167247	0.000246023
ENSG00000044574	3309	HSPA5	-0.0436839	0.000167672	0.000246624
ENSG00000106346	84132	USP42	-0.0478385	0.000168444	0.000247734
ENSG00000182093	7485	GET1	-0.0718939	0.000168676	0.000248033
ENSG00000267096	NA	ENSG00000267096	-0.105764	0.000168683	0.000248033
ENSG00000141577	22994	CEP131	-0.0783989	0.000169581	0.000249329
ENSG00000116273	148479	PHF13	0.074134	0.000170152	0.000250142
ENSG00000139990	8816	DCAF5	-0.0406293	0.000170292	0.000250322
ENSG00000153551	112616	CMTM7	0.0569155	0.000170672	0.000250854
ENSG00000138286	317662	FAM149B1	-0.0481053	0.000170725	0.000250905
ENSG00000151445	63894	VIPAS39	-0.0386282	0.000172053	0.000252832
ENSG00000185946	55599	RNPC3	-0.0537967	0.000172223	0.000253055
ENSG00000081665	440515	ZNF506	-0.0676416	0.000172649	0.000253655
ENSG00000156603	219541	MED19	-0.0829101	0.000173009	0.000254157
ENSG00000198286	84433	CARD11	-0.118391	0.000173979	0.000255556
ENSG00000127191	7186	TRAF2	-0.0783995	0.000175281	0.000257441
ENSG00000144199	151313	FAHD2B	-0.168213	0.000176411	0.000259074
ENSG00000168701	29100	TMEM208	-0.0549494	0.000176985	0.00025989
ENSG00000196387	7699	ZNF140	-0.0703873	0.000181025	0.000265795
ENSG00000132294	23167	EFR3A	0.0429093	0.00018295	0.000268594
ENSG00000235314	NA	LINC00957	-0.0644586	0.000183342	0.000269141
ENSG00000139726	8562	DENR	-0.0531381	0.000183444	0.000269263
ENSG00000204899	440145	MZT1	-0.112321	0.00018354	0.000269375
ENSG00000285006	NA	ENSG00000285006	-0.0940786	0.000184564	0.000270851
ENSG00000182308	285429	DCAF4L1	-0.101493	0.000184623	0.000270908
ENSG00000247315	85364	ZCCHC3	-0.0549588	0.000185486	0.000272148
ENSG00000156976	1974	EIF4A2	-0.0602806	0.000187298	0.000274778
ENSG00000270550	NA	IGHV3-30	-0.240228	0.000187341	0.000274812
ENSG00000131725	54521	WDR44	-0.0482979	0.000188669	0.000276732
ENSG00000154822	23228	PLCL2	0.0444103	0.000188909	0.000277055
ENSG00000280734	NA	LINC01232	-0.0826394	0.000190288	0.000279048
ENSG00000237827	NA	RPS15AP29	0.0953609	0.000190673	0.000279584
ENSG00000143452	84072	HORMAD1	-0.128153	0.000191418	0.000280647
ENSG00000145916	64777	RMND5B	-0.0462882	0.000191694	0.000281022
ENSG00000164347	84340	GFM2	-0.0581644	0.000193598	0.000283785
ENSG00000146576	79034	INTS15	-0.0535094	0.000194311	0.000284801
ENSG00000272668	107985216	ENSG00000272668	-0.182453	0.000194662	0.000285286
ENSG00000126067	5690	PSMB2	-0.0584314	0.000195283	0.000286165
ENSG00000185278	84614	ZBTB37	0.0509503	0.000195359	0.000286247
ENSG00000117280	8934	RAB29	-0.0812413	0.000196532	0.000287937
ENSG00000121858	8743	TNFSF10	-0.0781402	0.000197447	0.000289244
ENSG00000132128	10489	LRRC41	-0.0638271	0.000197465	0.000289244
ENSG00000233230	100506235	ENSG00000233230	-0.101085	0.000197597	0.000289407
ENSG00000074356	55421	NCBP3	0.0385102	0.000197672	0.000289487
ENSG00000174231	10594	PRPF8	-0.0441468	0.000198254	0.000290309
ENSG00000204599	56658	TRIM39	0.0391128	0.000198479	0.000290608
ENSG00000267278	NA	MAP3K14-AS1	-0.103103	0.000198666	0.000290852
ENSG00000064313	6873	TAF2	-0.0472212	0.000198711	0.000290888
ENSG00000139116	55605	KIF21A	-0.155221	0.000199562	0.000292105
ENSG00000272325	11165	NUDT3	0.0523656	0.000200037	0.000292768
ENSG00000125970	22913	RALY	0.0292934	0.00020115	0.000294368
ENSG00000168005	144097	SPINDOC	-0.115828	0.000202377	0.000296132
ENSG00000212124	259294	TAS2R19	-0.127295	0.000202594	0.000296419
ENSG00000112031	54516	MTRF1L	-0.0608215	0.0002027	0.000296543
ENSG00000255760	105369725	LINC02422	-0.0908083	0.000203053	0.000297029
ENSG00000215440	79716	NPEPL1	0.0578494	0.00020323	0.000297257
ENSG00000169093	8623	ASMTL	0.062305	0.000203948	0.000298277
ENSG00000273797	NA	ENSG00000273797	0.0797603	0.000204022	0.000298355
ENSG00000170417	130827	TMEM182	-0.136037	0.000205152	0.000299976
ENSG00000113068	5201	PFDN1	-0.0672041	0.000206184	0.000301454
ENSG00000110074	55572	FOXRED1	0.0549287	0.000207466	0.000303297
ENSG00000119487	79109	MAPKAP1	-0.0363464	0.00020769	0.000303594
ENSG00000168395	84289	ING5	-0.0708399	0.000207931	0.000303914
ENSG00000267246	NA	ENSG00000267246	-0.115447	0.000208529	0.000304757
ENSG00000103653	1445	CSK	-0.0418572	0.000209021	0.000305444
ENSG00000125834	140901	STK35	-0.0389364	0.000209395	0.00030596
ENSG00000123636	29994	BAZ2B	0.0744037	0.000210947	0.000308194
ENSG00000204209	1616	DAXX	-0.0424145	0.000211148	0.000308457
ENSG00000282164	NA	PEG13	0.0592972	0.00021221	0.000309976
ENSG00000121481	6045	RNF2	-0.0678861	0.000212364	0.000310164
ENSG00000122729	48	ACO1	-0.0691006	0.000212382	0.000310164
ENSG00000184209	11066	SNRNP35	-0.049725	0.000214301	0.000312934
ENSG00000139890	161253	REM2	-0.0846867	0.000216367	0.000315919
ENSG00000064687	10347	ABCA7	0.0984459	0.000216607	0.000316235
ENSG00000092871	117584	RFFL	0.0387788	0.000216648	0.000316263
ENSG00000110665	29125	C11orf21	0.0633905	0.000217247	0.000317105
ENSG00000141543	9775	EIF4A3	-0.0431911	0.000217388	0.000317277
ENSG00000104361	79815	NIPAL2	-0.134325	0.000219449	0.000320253
ENSG00000211662	NA	IGLV3-21	-0.259497	0.000220594	0.00032189
ENSG00000151657	22944	KIN	-0.0509488	0.000221342	0.00032295
ENSG00000134815	9704	DHX34	0.0647841	0.000221921	0.000323761
ENSG00000164933	81034	SLC25A32	-0.0844576	0.000221977	0.000323808
ENSG00000161980	51728	POLR3K	-0.073763	0.000223145	0.00032548
ENSG00000130449	57688	ZSWIM6	0.0562629	0.000224072	0.000326797
ENSG00000235257	101928153	ITGA9-AS1	-0.119031	0.000224467	0.00032734
ENSG00000136504	11143	KAT7	-0.0422866	0.000225435	0.000328718
ENSG00000108312	7343	UBTF	-0.0490171	0.000225957	0.000329446
ENSG00000117228	2633	GBP1	-0.136943	0.000226902	0.000330789
ENSG00000104976	6618	SNAPC2	-0.0767831	0.000228332	0.00033284
ENSG00000289226	NA	ENSG00000289226	-0.102625	0.000228421	0.000332934
ENSG00000123444	55709	KBTBD4	-0.0442708	0.000228832	0.0003335
ENSG00000166716	9640	ZNF592	0.0380269	0.000229017	0.000333734
ENSG00000124145	6385	SDC4	-0.125603	0.000229431	0.000334304
ENSG00000141337	22901	ARSG	0.0584692	0.000230376	0.000335646
ENSG00000260997	NA	ENSG00000260997	-0.0852307	0.00023047	0.000335748
ENSG00000129083	1315	COPB1	0.0443699	0.000231108	0.000336643
ENSG00000171451	92126	DSEL	-0.156387	0.000231647	0.000337394
ENSG00000279555	NA	ENSG00000279555	-0.0831418	0.000231765	0.000337531
ENSG00000127054	54973	INTS11	-0.0502159	0.000232665	0.000338807
ENSG00000143933	805	CALM2	-0.0443265	0.000232889	0.000339098
ENSG00000131508	7322	UBE2D2	-0.0360792	0.000232968	0.000339179
ENSG00000184216	3654	IRAK1	0.0499148	0.000234008	0.000340658
ENSG00000263740	NA	RN7SL4P	-0.123461	0.000234357	0.000341131
ENSG00000121807	729230	CCR2	-0.122346	0.000235206	0.000342331
ENSG00000225783	440823	MIAT	-0.113339	0.000237731	0.00034597
ENSG00000182742	3214	HOXB4	-0.171244	0.000238532	0.0003471
ENSG00000065357	1606	DGKA	-0.0664776	0.000238949	0.000347672
ENSG00000115539	79031	PDCL3	-0.118295	0.000239036	0.000347762
ENSG00000273824	NA	ENSG00000273824	-0.227529	0.000239852	0.000348914
ENSG00000136888	9550	ATP6V1G1	-0.0507708	0.00024051	0.000349835
ENSG00000116157	2882	GPX7	-0.125677	0.000243803	0.000354588
ENSG00000143643	79573	TTC13	0.052581	0.000244012	0.000354856
ENSG00000268001	100505812	CARD8-AS1	-0.0576732	0.000244107	0.000354957
ENSG00000226471	NA	ENSG00000226471	-0.12264	0.000244188	0.000355039
ENSG00000099624	513	ATP5F1D	-0.0738477	0.0002443	0.000355165
ENSG00000214783	84820	POLR2J4	-0.0903454	0.00024774	0.00036013
ENSG00000101473	10005	ACOT8	-0.0448311	0.000248146	0.000360662
ENSG00000215533	193629	LINC00189	-0.212568	0.000248157	0.000360662
ENSG00000254325	NA	ENSG00000254325	0.081688	0.000249024	0.000361885
ENSG00000273542	8362	H4C12	-0.113102	0.000249433	0.000362441
ENSG00000170348	10972	TMED10	-0.0524696	0.000249851	0.000363012
ENSG00000155313	29761	USP25	-0.0365458	0.000251347	0.000365148
ENSG00000106526	653857	ACTR3C	-0.0731574	0.000251408	0.0003652
ENSG00000288640	NA	ENSG00000288640	0.125231	0.000252319	0.000366485
ENSG00000278983	NA	ENSG00000278983	-0.110797	0.000252392	0.000366553
ENSG00000100532	10668	CGRRF1	-0.0614471	0.000253948	0.000368775
ENSG00000166503	50810	HDGFL3	-0.145334	0.000255062	0.000370355
ENSG00000118162	11133	KPTN	-0.0932273	0.0002551	0.000370372
ENSG00000167220	84064	HDHD2	-0.0739869	0.000256533	0.000372415
ENSG00000171928	51030	TVP23B	-0.0458013	0.000256577	0.00037244
ENSG00000100453	3002	GZMB	0.184887	0.000256919	0.000372899
ENSG00000143119	963	CD53	0.045239	0.000257247	0.000373336
ENSG00000288790	NA	ENSG00000288790	-0.277535	0.000257841	0.000374161
ENSG00000150048	51267	CLEC1A	-0.1209	0.0002579	0.000374208
ENSG00000267322	103091864	SNHG22	-0.128417	0.000259757	0.000376863
ENSG00000135535	8763	CD164	0.0458779	0.000259809	0.0003769
ENSG00000151414	140609	NEK7	0.0356719	0.000260236	0.00037748
ENSG00000203876	100505933	ADD3-AS1	0.133032	0.000260991	0.000378538
ENSG00000171161	79894	ZNF672	0.0474662	0.000264721	0.000383907
ENSG00000270419	100526820	CAHM	-0.114688	0.000265728	0.000385329
ENSG00000188186	389541	LAMTOR4	0.0760897	0.00026603	0.000385727
ENSG00000140157	81614	NIPA2	0.0459443	0.000266886	0.000386929
ENSG00000204392	57819	LSM2	-0.0833567	0.000267596	0.000387919
ENSG00000290728	NA	ENSG00000290728	0.0600139	0.000268166	0.000388704
ENSG00000164898	154791	FMC1	-0.114517	0.000268445	0.000389069
ENSG00000047056	22884	WDR37	0.0346886	0.000270308	0.00039173
ENSG00000130940	54897	CASZ1	0.0691148	0.000271689	0.00039369
ENSG00000156886	3681	ITGAD	-0.134869	0.000272496	0.00039482
ENSG00000162419	10691	GMEB1	-0.0399854	0.000272825	0.000395256
ENSG00000125868	11034	DSTN	-0.0847188	0.000277641	0.000402192
ENSG00000286177	NA	ENSG00000286177	0.0818069	0.000278531	0.000403439
ENSG00000197872	81553	CYRIA	-0.0574632	0.000279937	0.000405436
ENSG00000269893	NA	SNHG8	-0.0925009	0.000280645	0.000406419
ENSG00000214331	NA	PDPR2P	-0.0861836	0.000284169	0.00041148
ENSG00000186395	3858	KRT10	-0.126679	0.000285017	0.000412666
ENSG00000121579	80218	NAA50	-0.0447573	0.000285274	0.000412995
ENSG00000291214	NA	ENSG00000291214	-0.0556151	0.000286179	0.000414263
ENSG00000148660	818	CAMK2G	0.0473585	0.000290224	0.000420076
ENSG00000171606	10782	ZNF274	-0.0436547	0.000290408	0.000420299
ENSG00000115325	1796	DOK1	0.0605124	0.000292693	0.000423563
ENSG00000188997	283219	KCTD21	0.0525588	0.000293398	0.00042454
ENSG00000290937	NA	ENSG00000290937	0.0976552	0.000295308	0.000427259
ENSG00000290872	NA	ENSG00000290872	-0.0540686	0.000296867	0.000429472
ENSG00000173273	8658	TNKS	-0.0387447	0.00029739	0.000430185
ENSG00000111452	283383	ADGRD1	-0.124207	0.000299487	0.000433173
ENSG00000063169	29998	BICRA	0.050396	0.000299792	0.00043357
ENSG00000133678	80195	TMEM254	-0.0849624	0.00030044	0.000434463
ENSG00000073910	10129	FRY	0.0614498	0.000302338	0.000437164
ENSG00000275023	4302	MLLT6	-0.0685535	0.000302465	0.000437302
ENSG00000243244	11037	STON1	-0.0763458	0.000302835	0.000437792
ENSG00000197265	2961	GTF2E2	-0.048907	0.000303062	0.000438076
ENSG00000286488	NA	ENSG00000286488	-0.0850928	0.000303196	0.000438225
ENSG00000107771	54462	CCSER2	-0.069801	0.000304271	0.000439733
ENSG00000007392	55692	LUC7L	-0.0675766	0.00030449	0.000440005
ENSG00000077380	1781	DYNC1I2	-0.0632298	0.000304945	0.000440617
ENSG00000116685	90231	KIAA2013	0.058483	0.000305272	0.000441045
ENSG00000178935	79818	ZNF552	0.065701	0.000306139	0.000442253
ENSG00000131401	NA	NAPSB	-0.516874	0.000306453	0.000442661
ENSG00000290439	158160	HSD17B7P2	-0.110589	0.00030778	0.000444533
ENSG00000121964	79712	GTDC1	0.0500205	0.000308128	0.000444989
ENSG00000104695	5516	PPP2CB	-0.0641134	0.000308252	0.000445124
ENSG00000037637	54455	FBXO42	-0.0377475	0.0003083	0.000445147
ENSG00000111725	5564	PRKAB1	0.0475689	0.000309273	0.000446507
ENSG00000290577	NA	ENSG00000290577	-0.164636	0.000309414	0.000446666
ENSG00000245532	283131	NEAT1	-0.0746385	0.000311001	0.000448907
ENSG00000283633	NA	ENSG00000283633	-0.133182	0.00031103	0.000448907
ENSG00000134107	8553	BHLHE40	-0.0888451	0.000311496	0.000449533
ENSG00000179335	1198	CLK3	0.0258509	0.000311901	0.000450072
ENSG00000215483	400123	LINC00598	-0.092737	0.000312502	0.000450893
ENSG00000136383	57538	ALPK3	-0.103609	0.000313214	0.000451874
ENSG00000158195	10163	WASF2	-0.0400987	0.000313939	0.000452874
ENSG00000148291	6835	SURF2	-0.106746	0.000314092	0.000453049
ENSG00000176248	29882	ANAPC2	-0.0593293	0.000314273	0.000453264
ENSG00000041357	5685	PSMA4	-0.0460773	0.000314399	0.000453399
ENSG00000112599	2979	GUCA1B	-0.0955356	0.000315324	0.000454687
ENSG00000050748	5601	MAPK9	-0.0574922	0.000318262	0.000458877
ENSG00000272462	NA	LINC02980	-0.0681721	0.000318421	0.000459059
ENSG00000167981	146434	ZNF597	-0.0760951	0.000318475	0.000459083
ENSG00000166289	79156	PLEKHF1	-0.134335	0.000318502	0.000459083
ENSG00000103363	6923	ELOB	-0.0679765	0.000319052	0.000459829
ENSG00000258819	102724190	LINC02289	-0.14559	0.000319327	0.000460178
ENSG00000234292	NA	ENSG00000234292	-0.0974414	0.000320855	0.000462332
ENSG00000083168	7994	KAT6A	0.0416129	0.00032225	0.000464296
ENSG00000123685	55509	BATF3	-0.121371	0.000322632	0.000464799
ENSG00000189221	4128	MAOA	0.227862	0.000322803	0.000464998
ENSG00000279432	NA	ENSG00000279432	0.0576611	0.000323611	0.000466115
ENSG00000080503	6595	SMARCA2	-0.0434691	0.000324349	0.00046713
ENSG00000085274	55892	MYNN	0.0541821	0.00032492	0.000467904
ENSG00000205726	6453	ITSN1	-0.0745152	0.00032511	0.00046813
ENSG00000182389	785	CACNB4	-0.134429	0.000325143	0.00046813
ENSG00000285737	NA	LINC02680	-0.102622	0.000325711	0.000468901
ENSG00000077454	4034	LRCH4	0.0510235	0.000326861	0.000470508
ENSG00000148218	210	ALAD	-0.0480067	0.000328548	0.000472888
ENSG00000141179	58488	PCTP	0.0685998	0.000331073	0.000476475
ENSG00000185920	5727	PTCH1	-0.153194	0.000331162	0.000476554
ENSG00000176890	7298	TYMS	0.172246	0.000331354	0.000476782
ENSG00000054965	23201	FAM168A	0.0384491	0.000332995	0.000479095
ENSG00000099783	4670	HNRNPM	-0.0397504	0.000336014	0.000483389
ENSG00000146278	10957	PNRC1	0.0322949	0.000336141	0.000483522
ENSG00000260361	NA	ENSG00000260361	-0.106656	0.000336683	0.000484254
ENSG00000196428	9819	TSC22D2	0.0389831	0.000337273	0.000485053
ENSG00000136448	4836	NMT1	-0.0383677	0.000340127	0.000489107
ENSG00000056050	54969	HPF1	-0.0848749	0.000340849	0.000490095
ENSG00000144597	85403	EAF1	0.0326386	0.000342136	0.000491896
ENSG00000161267	622	BDH1	-0.0998844	0.000344344	0.000495021
ENSG00000257594	8693	GALNT4	-0.0472222	0.000344825	0.000495662
ENSG00000179021	285237	C3orf38	-0.0596114	0.000345276	0.00049626
ENSG00000184730	55911	APOBR	0.0700514	0.000345798	0.00049696
ENSG00000175197	1649	DDIT3	0.0609575	0.000346681	0.000498179
ENSG00000125122	26231	FBXL9P	-0.0791807	0.000346849	0.000498369
ENSG00000266714	80022	MYO15B	0.0701083	0.000346927	0.000498431
ENSG00000164683	23462	HEY1	0.197674	0.000347045	0.000498511
ENSG00000146834	56257	MEPCE	-0.0525905	0.000347053	0.000498511
ENSG00000132967	NA	HMGB1P5	-0.168439	0.000347115	0.000498549
ENSG00000100266	11252	PACSIN2	0.056975	0.000347208	0.000498632
ENSG00000187954	50626	ZFTRAF1	0.0512957	0.000348349	0.00050022
ENSG00000010322	11188	NISCH	-0.0470327	0.000349167	0.000501343
ENSG00000165502	6166	RPL36AL	-0.0728493	0.000351082	0.000504041
ENSG00000006634	10926	DBF4	-0.088088	0.000351292	0.000504292
ENSG00000198517	7975	MAFK	0.0535897	0.000351376	0.000504363
ENSG00000281357	100129716	ARRDC3-AS1	-0.0787778	0.00035321	0.000506943
ENSG00000122068	84248	FYTTD1	-0.0702482	0.000353314	0.000507013
ENSG00000066427	4287	ATXN3	-0.0471815	0.000353331	0.000507013
ENSG00000286522	8358	H3C2	0.133729	0.000353885	0.000507742
ENSG00000064763	55711	FAR2	-0.0773963	0.00035391	0.000507742
ENSG00000288899	NA	ENSG00000288899	-0.100799	0.000354653	0.000508757
ENSG00000173692	5707	PSMD1	-0.0427211	0.000355239	0.000509546
ENSG00000165678	27069	GHITM	0.0340893	0.000356207	0.000510882
ENSG00000136783	25934	NIPSNAP3A	-0.076299	0.000356717	0.000511561
ENSG00000103490	29108	PYCARD	0.073702	0.000358223	0.00051367
ENSG00000071894	29894	CPSF1	-0.0808547	0.00035937	0.000515262
ENSG00000167766	55769	ZNF83	-0.0938819	0.000360867	0.000517356
ENSG00000110925	81566	CSRNP2	-0.0438066	0.000362611	0.000519803
ENSG00000101639	55125	CEP192	-0.04381	0.000363267	0.000520692
ENSG00000198873	2869	GRK5	0.0489851	0.000364614	0.00052257
ENSG00000158636	56946	EMSY	-0.0453868	0.000364684	0.000522616
ENSG00000141401	3613	IMPA2	0.0691725	0.000365596	0.000523871
ENSG00000081870	51668	IFT25	-0.070325	0.000367155	0.000526051
ENSG00000160218	7109	TRAPPC10	0.0368813	0.000369122	0.000528815
ENSG00000290117	NA	ENSG00000290117	-0.114599	0.000369577	0.000529414
ENSG00000161921	58191	CXCL16	0.0787018	0.000370463	0.00053063
ENSG00000169330	23251	MINAR1	-0.16603	0.000371021	0.000531375
ENSG00000225630	NA	MTND2P28	-0.1884	0.000371457	0.000531946
ENSG00000271327	NA	ENSG00000271327	-0.122464	0.000371559	0.000532038
ENSG00000100321	9145	SYNGR1	-0.115799	0.000371671	0.000532145
ENSG00000219545	729852	UMAD1	-0.0515196	0.000371762	0.000532222
ENSG00000136271	54606	DDX56	-0.0601038	0.000371984	0.000532485
ENSG00000234329	NA	RPL7AP16	0.058341	0.000372986	0.000533865
ENSG00000165280	7415	VCP	0.0327306	0.000373358	0.000534344
ENSG00000104714	157697	ERICH1	0.0692614	0.000373748	0.000534848
ENSG00000166164	29117	BRD7	-0.0538396	0.000374099	0.000535296
ENSG00000265479	441263	DTX2P1-UPK3BP1-PMS2P11	-0.0512502	0.000374437	0.000535726
ENSG00000119632	83982	IFI27L2	-0.0800227	0.000374822	0.000536223
ENSG00000242999	NA	RN7SL239P	-0.110145	0.000375064	0.000536514
ENSG00000177426	7050	TGIF1	-0.0838569	0.000376555	0.000538593
ENSG00000280063	NA	ENSG00000280063	0.055257	0.000377071	0.000539277
ENSG00000145908	91975	ZNF300	-0.145113	0.000378981	0.000541954
ENSG00000105583	51398	WDR83OS	-0.0550379	0.000380688	0.000544339
ENSG00000221963	80830	APOL6	-0.0961842	0.000381458	0.000545385
ENSG00000107175	10488	CREB3	-0.0631766	0.000381595	0.000545527
ENSG00000185905	283897	C16orf54	-0.056514	0.000382315	0.000546501
ENSG00000125652	84266	ALKBH7	-0.0742493	0.000382812	0.000547155
ENSG00000174529	388730	TMEM81	-0.0696062	0.000382923	0.000547259
ENSG00000288746	NA	ENSG00000288746	0.117404	0.000383719	0.000548342
ENSG00000138668	3184	HNRNPD	-0.0566671	0.00038394	0.000548601
ENSG00000285077	89839	ARHGAP11B	-0.110272	0.000384191	0.000548905
ENSG00000174243	9416	DDX23	-0.0379635	0.000385808	0.00055116
ENSG00000047315	5431	POLR2B	-0.0450043	0.000386293	0.000551797
ENSG00000134644	9698	PUM1	-0.0434359	0.000388411	0.000554766
ENSG00000085063	966	CD59	0.0582152	0.000389253	0.000555913
ENSG00000183864	10766	TOB2	-0.0520673	0.000389393	0.000556057
ENSG00000277157	8360	H4C4	-0.0801478	0.000391864	0.000559529
ENSG00000281358	102060282	RASSF1-AS1	-0.117315	0.000393817	0.000562261
ENSG00000181104	2149	F2R	-0.117254	0.000396643	0.000566239
ENSG00000290376	283755	ENSG00000290376	-0.149837	0.000397161	0.000566921
ENSG00000135845	5279	PIGC	-0.129824	0.000397575	0.000567454
ENSG00000291208	NA	ENSG00000291208	-0.0884008	0.000399195	0.00056971
ENSG00000273154	NA	ENSG00000273154	-0.0743609	0.00040065	0.000571729
ENSG00000143183	54499	TMCO1	-0.0572933	0.000402156	0.00057382
ENSG00000116857	252839	TMEM9	-0.0909619	0.000404051	0.000576466
ENSG00000284690	100130520	CD300H	-0.215544	0.000404332	0.000576808
ENSG00000069329	55737	VPS35	0.0520919	0.000405952	0.00057906
ENSG00000263917	NA	ENSG00000263917	-0.205226	0.000406152	0.000579288
ENSG00000276698	NA	ENSG00000276698	-0.100089	0.000406519	0.000579753
ENSG00000169972	126789	PUSL1	-0.0785456	0.000406569	0.000579766
ENSG00000138768	8615	USO1	-0.0517667	0.000407898	0.000581603
ENSG00000100393	2033	EP300	0.0299772	0.000409076	0.000583224
ENSG00000183087	2621	GAS6	-0.124173	0.000411895	0.000587184
ENSG00000234857	NA	HNRNPUL2-BSCL2	-0.073656	0.000413101	0.000588843
ENSG00000259030	100526835	FPGT-TNNI3K	-0.169314	0.000414067	0.000590161
ENSG00000197409	8351	H3C4	-0.0864289	0.000416645	0.000593775
ENSG00000063127	28968	SLC6A16	-0.101672	0.000417628	0.000595116
ENSG00000241258	27297	CRCP	0.0443498	0.000420918	0.000599745
ENSG00000166847	84516	DCTN5	-0.0615701	0.000422399	0.000601795
ENSG00000286872	NA	ENSG00000286872	-0.135744	0.00042386	0.000603816
ENSG00000109445	27309	ZNF330	-0.054083	0.000424674	0.000604913
ENSG00000112029	26271	FBXO5	-0.100317	0.000425533	0.000606076
ENSG00000290712	171220	ENSG00000290712	0.0860576	0.000426545	0.000607456
ENSG00000110871	84274	COQ5	-0.0781731	0.000428808	0.000610618
ENSG00000017797	10928	RALBP1	-0.0457654	0.000429243	0.000611177
ENSG00000080298	5991	RFX3	0.0438065	0.000429977	0.00061216
ENSG00000101695	54941	RNF125	-0.113491	0.000432138	0.000615174
ENSG00000105221	208	AKT2	-0.0342665	0.000433727	0.000617375
ENSG00000040487	54896	SLC66A1	-0.0688906	0.00043398	0.000617673
ENSG00000249212	NA	ATP1B1P1	-0.100704	0.000434043	0.0006177
ENSG00000152990	166647	ADGRA3	-0.134325	0.000438489	0.000623965
ENSG00000126756	8409	UXT	-0.0521123	0.000440151	0.000626267
ENSG00000187554	7100	TLR5	-0.1192	0.000440726	0.000627021
ENSG00000110921	4598	MVK	0.0939011	0.00044113	0.000627534
ENSG00000188820	441168	CALHM6	-0.139651	0.00044334	0.000630615
ENSG00000107874	79004	CUEDC2	-0.0544451	0.000444413	0.000632077
ENSG00000223509	NA	WHAMMP1	-0.0805377	0.000445859	0.00063407
ENSG00000279632	NA	ENSG00000279632	-0.0888429	0.000445962	0.000634153
ENSG00000166797	84191	CIAO2A	-0.0444748	0.000446809	0.000635294
ENSG00000162551	249	ALPL	-0.127374	0.000446954	0.000635435
ENSG00000108061	8036	SHOC2	0.0455322	0.000448293	0.000637275
ENSG00000264247	NA	ZNF407-AS1	-0.0506672	0.000450078	0.000639749
ENSG00000106459	4899	NRF1	0.0365097	0.000450502	0.000640287
ENSG00000080345	55183	RIF1	-0.0528381	0.000451211	0.000641231
ENSG00000181631	53829	P2RY13	-0.0791076	0.000451581	0.000641692
ENSG00000070669	440	ASNS	-0.159659	0.000453328	0.00064411
ENSG00000291068	NA	ENSG00000291068	-0.0594272	0.000454284	0.000645403
ENSG00000153363	NA	LINC00467	-0.104559	0.000455792	0.00064748
ENSG00000274292	NA	ENSG00000274292	-0.0766941	0.000458071	0.000650653
ENSG00000131828	5160	PDHA1	-0.064184	0.000462374	0.0006567
ENSG00000240342	NA	RPS2P5	-0.242615	0.000464988	0.000660346
ENSG00000185862	2124	EVI2B	0.0843723	0.000465318	0.000660748
ENSG00000285534	NA	ENSG00000285534	0.333771	0.000465797	0.000661361
ENSG00000099917	51586	MED15	-0.0401069	0.000465923	0.000661474
ENSG00000157322	348174	CLEC18A	-0.160849	0.000466646	0.000662435
ENSG00000056972	10758	TRAF3IP2	-0.0659028	0.000467314	0.000663316
ENSG00000160233	81543	LRRC3	0.100435	0.000468465	0.000664883
ENSG00000260219	101928707	CD2BP2-DT	-0.0897171	0.000469086	0.000665698
ENSG00000245105	144571	A2M-AS1	-0.16815	0.000469356	0.000666015
ENSG00000164483	154075	SAMD3	-0.144399	0.000471772	0.000669376
ENSG00000010539	7752	ZNF200	0.0505524	0.00047232	0.000670086
ENSG00000119705	81892	SLIRP	-0.0766477	0.000472879	0.000670812
ENSG00000110851	11108	PRDM4	-0.0539267	0.000473018	0.000670941
ENSG00000126267	1340	COX6B1	-0.0403468	0.000474469	0.000672932
ENSG00000104219	51201	ZDHHC2	-0.0678193	0.000475936	0.000674946
ENSG00000147144	90060	CCDC120	-0.0838254	0.000478506	0.000678522
ENSG00000114520	8723	SNX4	-0.0636832	0.000478777	0.000678839
ENSG00000255837	259295	TAS2R20	-0.119378	0.000479033	0.000679134
ENSG00000224914	439994	LINC00863	-0.0959401	0.000479959	0.000680378
ENSG00000142347	4542	MYO1F	0.0555926	0.00048735	0.000690786
ENSG00000289496	NA	ENSG00000289496	-0.0933511	0.000488984	0.000693033
ENSG00000202392	NA	RN7SKP292	0.127041	0.000490293	0.000694819
ENSG00000203872	206412	C6orf163	-0.0784567	0.000491531	0.000696504
ENSG00000107819	81855	SFXN3	-0.0658423	0.000492087	0.000697221
ENSG00000124222	8675	STX16	0.0267019	0.000492595	0.000697872
ENSG00000285756	NA	ENSG00000285756	-0.165819	0.000493699	0.000699365
ENSG00000168411	55159	RFWD3	-0.0549624	0.000495278	0.000701532
ENSG00000130517	54858	PGPEP1	-0.060433	0.000497278	0.000704295
ENSG00000188732	340277	FAM221A	-0.096282	0.000499113	0.000706823
ENSG00000003756	10181	RBM5	0.0355087	0.000502504	0.000711554
ENSG00000255154	109703458	HTD2	-0.113083	0.000502606	0.000711628
ENSG00000159921	10020	GNE	-0.0682425	0.000504212	0.00071383
ENSG00000092199	3183	HNRNPC	-0.0344845	0.000505326	0.000715336
ENSG00000197728	6231	RPS26	-0.161704	0.000505412	0.000715386
ENSG00000124786	51000	SLC35B3	-0.0470883	0.000506314	0.000716591
ENSG00000169905	163590	TOR1AIP2	0.0342423	0.000507537	0.000718249
ENSG00000204822	116540	MRPL53	-0.0627628	0.000512934	0.000725815
ENSG00000147548	54904	NSD3	-0.03847	0.000516484	0.000730766
ENSG00000133627	57180	ACTR3B	-0.0580855	0.000517729	0.000732454
ENSG00000124256	81030	ZBP1	0.080052	0.000519186	0.000734442
ENSG00000291114	284367	ENSG00000291114	-0.148101	0.000519824	0.000735271
ENSG00000165025	6850	SYK	0.0462965	0.000520254	0.000735806
ENSG00000170037	116840	CNTROB	0.0536487	0.000520392	0.000735927
ENSG00000122042	5412	UBL3	0.0354395	0.00052234	0.000738609
ENSG00000239382	84964	ALKBH6	-0.0587125	0.000522982	0.000739442
ENSG00000167613	3903	LAIR1	-0.0720935	0.000523204	0.000739682
ENSG00000141086	1506	CTRL	-0.0826939	0.000524738	0.000741778
ENSG00000121073	10237	SLC35B1	-0.0450237	0.000526955	0.000744837
ENSG00000166851	5347	PLK1	-0.0882226	0.000528576	0.000747053
ENSG00000197892	23303	KIF13B	-0.0527968	0.000529313	0.00074802
ENSG00000132199	55556	ENOSF1	-0.105115	0.000533193	0.000753428
ENSG00000137076	7094	TLN1	0.0466668	0.000533317	0.000753528
ENSG00000230701	26226	FBXW4P1	0.0858736	0.000533574	0.000753817
ENSG00000163597	100507246	SNHG16	-0.0503833	0.000538741	0.00076104
ENSG00000196504	55660	PRPF40A	-0.0416972	0.000541126	0.000764333
ENSG00000166387	8495	PPFIBP2	0.0791441	0.0005424	0.000766056
ENSG00000099875	2872	MKNK2	0.0441444	0.000543045	0.00076689
ENSG00000284671	NA	ENSG00000284671	-0.167605	0.000544891	0.00076942
ENSG00000212743	NA	LINC02656	0.10188	0.000545451	0.000770135
ENSG00000132205	84034	EMILIN2	-0.0731998	0.00054911	0.000775223
ENSG00000125170	55715	DOK4	0.117595	0.000549696	0.000775974
ENSG00000162923	80232	WDR26	-0.0486817	0.000550673	0.000777275
ENSG00000188827	84464	SLX4	-0.0403085	0.000550916	0.000777541
ENSG00000141252	55275	VPS53	0.0478977	0.00055308	0.000780467
ENSG00000120889	8795	TNFRSF10B	-0.0522188	0.0005531	0.000780467
ENSG00000290835	NA	ENSG00000290835	-0.073685	0.000553631	0.000781139
ENSG00000214719	NA	ENSG00000214719	-0.098872	0.000554662	0.000782516
ENSG00000127720	84190	METTL25	-0.0461557	0.000554744	0.000782553
ENSG00000165644	118881	COMTD1	-0.109749	0.000554885	0.000782675
ENSG00000156928	115416	MALSU1	-0.0716551	0.000558394	0.000787545
ENSG00000158201	171586	ABHD3	-0.055471	0.000559613	0.000789187
ENSG00000182685	283870	BRICD5	0.0926001	0.000560004	0.000789659
ENSG00000060982	586	BCAT1	-0.150411	0.000561921	0.000792284
ENSG00000143368	10262	SF3B4	-0.0387918	0.00056727	0.000799746
ENSG00000126351	7067	THRA	0.0604249	0.000568462	0.000801346
ENSG00000279315	NA	ENSG00000279315	-0.0874685	0.000571388	0.00080539
ENSG00000162927	150962	PUS10	0.069155	0.000573237	0.000807917
ENSG00000082258	905	CCNT2	-0.0490273	0.000576415	0.000812315
ENSG00000180953	NA	ST20	0.0822659	0.000576617	0.000812519
ENSG00000198728	8861	LDB1	-0.0354624	0.000576953	0.000812911
ENSG00000170776	11214	AKAP13	0.0407996	0.000578135	0.000814495
ENSG00000061273	51564	HDAC7	-0.0497305	0.000579613	0.000816497
ENSG00000134824	9415	FADS2	-0.204942	0.000582966	0.000821139
ENSG00000261208	NA	ENSG00000261208	-0.166796	0.000583981	0.000822487
ENSG00000257949	100134934	TEN1	0.0730251	0.000584084	0.00082255
ENSG00000149418	6768	ST14	0.0987506	0.000586688	0.000826135
ENSG00000176623	51115	RMDN1	-0.0610502	0.000592858	0.000834739
ENSG00000100483	79609	VCPKMT	0.0635112	0.000594876	0.000837499
ENSG00000248323	NA	LUCAT1	-0.0780838	0.000596757	0.000840063
ENSG00000125351	65109	UPF3B	-0.0780653	0.000596905	0.000840187
ENSG00000139289	22822	PHLDA1	0.123431	0.000598243	0.000841987
ENSG00000196704	51321	AMZ2	-0.0405197	0.000599482	0.000843648
ENSG00000198590	339883	APRG1	-0.0764179	0.000599945	0.000844214
ENSG00000198663	221477	C6orf89	-0.0290784	0.000601307	0.000846047
ENSG00000204070	90196	SYS1	-0.0409278	0.000601632	0.00084642
ENSG00000272037	NA	ENSG00000272037	-0.101331	0.00060211	0.000847009
ENSG00000168528	347735	SERINC2	0.146921	0.000602828	0.000847934
ENSG00000275764	NA	ENSG00000275764	-0.0865413	0.000603489	0.00084878
ENSG00000184277	80213	TM2D3	0.0400876	0.000604051	0.000849486
ENSG00000127616	6597	SMARCA4	-0.0516883	0.000607242	0.000853859
ENSG00000177606	3725	JUN	0.0966385	0.000607281	0.000853859
ENSG00000174652	10781	ZNF266	-0.0731456	0.000607552	0.000854155
ENSG00000103510	84148	KAT8	-0.0350292	0.000607933	0.000854605
ENSG00000230063	NA	ENSG00000230063	0.119148	0.000609329	0.000856484
ENSG00000203852	333932	H3C15	0.381893	0.00060961	0.000856794
ENSG00000233184	NA	DPH5-DT	-0.0908115	0.000611317	0.000859107
ENSG00000180104	11336	EXOC3	0.0412626	0.000611571	0.000859378
ENSG00000143622	6016	RIT1	0.0455647	0.000611825	0.00085965
ENSG00000170043	58485	TRAPPC1	0.0372694	0.000612004	0.000859816
ENSG00000143772	3707	ITPKB	-0.0511577	0.000615288	0.000864344
ENSG00000095564	9044	BTAF1	-0.0493416	0.000615411	0.000864432
ENSG00000104412	9694	EMC2	-0.0611756	0.000616216	0.000865477
ENSG00000198900	7150	TOP1	-0.0376155	0.000618015	0.000867918
ENSG00000171204	55863	TMEM126B	-0.0725514	0.000618842	0.000868992
ENSG00000230562	NA	FAM133DP	-0.158176	0.000619352	0.000869622
ENSG00000160284	84221	SPATC1L	-0.170976	0.000622917	0.000874541
ENSG00000219200	440400	RNASEK	0.0343086	0.000623548	0.000875341
ENSG00000152784	56978	PRDM8	0.0781518	0.000625408	0.000877864
ENSG00000119720	55051	NRDE2	0.0379785	0.000627402	0.000880577
ENSG00000100949	5875	RABGGTA	-0.0531582	0.000628591	0.000882157
ENSG00000135829	1660	DHX9	-0.0429523	0.000630172	0.000884289
ENSG00000118482	23469	PHF3	-0.0423675	0.000630482	0.000884636
ENSG00000270426	NA	ENSG00000270426	-0.0667007	0.000630978	0.000885245
ENSG00000173020	156	GRK2	0.0382523	0.000633564	0.000888784
ENSG00000224043	NA	CCNT2-AS1	-0.085557	0.000638551	0.000895674
ENSG00000137414	51439	FAM8A1	0.0539439	0.000638601	0.000895674
ENSG00000167962	90850	ZNF598	-0.0603375	0.00063984	0.000897322
ENSG00000224950	NA	ENSG00000224950	0.0802311	0.0006402	0.000897737
ENSG00000143379	9869	SETDB1	-0.0363195	0.000640615	0.00089823
ENSG00000114853	92999	ZBTB47	-0.0760674	0.000643167	0.00090172
ENSG00000171848	6241	RRM2	0.134193	0.000643531	0.000902141
ENSG00000280441	NA	ENSG00000280441	-0.198281	0.000645232	0.000904435
ENSG00000290674	NA	ENSG00000290674	-0.335323	0.000650956	0.000912369
ENSG00000280037	NA	ENSG00000280037	-0.115151	0.000651188	0.000912603
ENSG00000178726	7056	THBD	0.119166	0.000654282	0.000916849
ENSG00000082213	55322	C5orf22	-0.0645663	0.000656063	0.000919254
ENSG00000105341	55101	DMAC2	-0.0493611	0.000658954	0.000923163
ENSG00000138964	64098	PARVG	0.041371	0.000658983	0.000923163
ENSG00000177963	60626	RIC8A	0.0333992	0.000659499	0.000923794
ENSG00000124641	9477	MED20	0.05152	0.000659651	0.000923874
ENSG00000279447	NA	ENSG00000279447	-0.147072	0.000659687	0.000923874
ENSG00000176087	113829	SLC35A4	-0.0442221	0.000660677	0.000925169
ENSG00000100364	23313	KIAA0930	0.0499085	0.00066077	0.000925209
ENSG00000163634	80145	THOC7	-0.0549701	0.0006629	0.0009281
ENSG00000125746	24139	EML2	0.0584594	0.000664447	0.000930174
ENSG00000115234	9784	SNX17	-0.0408416	0.00066735	0.000934145
ENSG00000157017	51738	GHRL	-0.11047	0.000668409	0.000935534
ENSG00000127540	10975	UQCR11	-0.0438764	0.000669278	0.000936658
ENSG00000123154	84292	WDR83	-0.0665075	0.000669855	0.000937373
ENSG00000273272	NA	ENSG00000273272	-0.110994	0.000670033	0.00093753
ENSG00000124279	79072	FASTKD3	-0.0804629	0.000670189	0.000937656
ENSG00000226266	29994	ENSG00000226266	0.0791895	0.000671259	0.00093906
ENSG00000157350	6483	ST3GAL2	0.0384744	0.000672241	0.00094034
ENSG00000129646	84074	QRICH2	-0.0724694	0.000672415	0.000940491
ENSG00000143373	57592	ZNF687	0.0442625	0.000673898	0.000942473
ENSG00000113851	51185	CRBN	-0.0542523	0.000674773	0.000943602
ENSG00000115073	10120	ACTR1B	-0.0583591	0.000675283	0.000944209
ENSG00000224975	8552	INE1	0.0513789	0.00067534	0.000944209
ENSG00000274266	NA	SNORA73A	0.132519	0.000677304	0.000946862
ENSG00000008869	54497	HEATR5B	-0.0480872	0.000679405	0.000949705
ENSG00000291221	NA	ENSG00000291221	-0.139418	0.000681646	0.000952744
ENSG00000123143	5585	PKN1	0.0527628	0.000683018	0.000954567
ENSG00000236104	9278	ZBTB22	0.0388296	0.000688967	0.000962786
ENSG00000152332	127933	UHMK1	-0.0483507	0.000700382	0.000978642
ENSG00000289015	NA	ENSG00000289015	-0.0884237	0.000702202	0.000981087
ENSG00000134371	79577	CDC73	0.0452677	0.000705102	0.000985043
ENSG00000135250	6733	SRPK2	0.0449779	0.000708617	0.000989855
ENSG00000189190	162966	ZNF600	-0.119843	0.000708999	0.000990291
ENSG00000136490	80774	LIMD2	0.053251	0.000709363	0.000990702
ENSG00000241404	80864	EGFL8	-0.134207	0.000709784	0.000991193
ENSG00000163041	3020	H3-3A	0.0525613	0.000713033	0.000995631
ENSG00000258469	NA	CHMP4BP1	0.102917	0.000716031	0.000999719
ENSG00000141506	23533	PIK3R5	0.0416946	0.000720216	0.00100546
ENSG00000090924	64857	PLEKHG2	-0.0801339	0.000721685	0.00100741
ENSG00000108443	6198	RPS6KB1	-0.0549387	0.000722873	0.00100897
ENSG00000113161	3156	HMGCR	0.0529967	0.000728329	0.00101649
ENSG00000285816	NA	ENSG00000285816	-0.0969184	0.000732136	0.0010217
ENSG00000241685	10552	ARPC1A	0.0374383	0.000735123	0.00102577
ENSG00000100441	23351	KHNYN	0.0313441	0.000735275	0.00102588
ENSG00000279166	NA	ENSG00000279166	-0.066878	0.000737743	0.00102922
ENSG00000172215	10663	CXCR6	-0.169961	0.000739855	0.00103207
ENSG00000197579	10210	TOPORS	-0.0551	0.000740958	0.0010335
ENSG00000173207	1163	CKS1B	-0.122231	0.000741629	0.00103434
ENSG00000169189	197370	NSMCE1	-0.0634393	0.000741987	0.00103473
ENSG00000180979	255252	LRRC57	0.0385269	0.000743305	0.00103647
ENSG00000173653	9986	RCE1	-0.065486	0.000747459	0.00104216
ENSG00000105639	3718	JAK3	-0.0623733	0.000748491	0.0010435
ENSG00000126768	10245	TIMM17B	0.0432573	0.000751853	0.00104798
ENSG00000274585	6066	RNU2-1	0.139891	0.000751857	0.00104798
ENSG00000002549	51056	LAP3	-0.103075	0.000753372	0.00104999
ENSG00000142687	79932	KIAA0319L	0.0525161	0.000754943	0.00105208
ENSG00000132424	25957	PNISR	-0.0545468	0.000757037	0.00105489
ENSG00000100097	3956	LGALS1	0.0692456	0.000758206	0.00105642
ENSG00000163714	23350	U2SURP	-0.0548301	0.000759073	0.00105752
ENSG00000204227	6015	RING1	-0.0580977	0.000762257	0.00106185
ENSG00000261069	NA	ENSG00000261069	-0.228212	0.000765986	0.00106694
ENSG00000121774	10657	KHDRBS1	-0.0360115	0.000766291	0.00106726
ENSG00000161654	124801	LSM12	-0.0447936	0.000766679	0.0010677
ENSG00000248483	134187	POU5F2	0.0480365	0.000766833	0.00106781
ENSG00000178074	205327	C2orf69	0.0538317	0.000776433	0.00108099
ENSG00000101974	286410	ATP11C	-0.048005	0.00077645	0.00108099
ENSG00000222041	112597	CYTOR	-0.0561549	0.000776648	0.00108115
ENSG00000165476	221035	REEP3	-0.0511057	0.000777142	0.00108174
ENSG00000072134	22905	EPN2	0.0787166	0.000780692	0.00108657
ENSG00000091009	54439	RBM27	-0.0635188	0.000782359	0.00108878
ENSG00000143924	27436	EML4	0.0605215	0.000782453	0.00108881
ENSG00000232973	285154	CYP1B1-AS1	-0.111394	0.00078327	0.00108984
ENSG00000188626	653720	GOLGA8M	0.105188	0.000787694	0.00109589
ENSG00000100744	51527	GSKIP	0.0409134	0.000788705	0.00109718
ENSG00000043462	3937	LCP2	0.0396901	0.000789163	0.00109771
ENSG00000263606	NA	CHORDC1P4	-0.0851161	0.000796363	0.00110762
ENSG00000198746	63906	GPATCH3	-0.0479546	0.000796728	0.00110802
ENSG00000165417	2957	GTF2A1	-0.058114	0.000799433	0.00111167
ENSG00000119878	9419	CRIPT	-0.0583856	0.000802122	0.0011153
ENSG00000198218	54870	QRICH1	-0.0447868	0.000804475	0.00111846
ENSG00000139372	6996	TDG	-0.0477996	0.00080481	0.00111882
ENSG00000047346	56204	ATOSA	-0.0484723	0.000809269	0.00112491
ENSG00000103426	100529144	CORO7-PAM16	0.287996	0.000811927	0.00112849
ENSG00000179841	9495	AKAP5	0.177562	0.000812081	0.00112859
ENSG00000139644	7009	TMBIM6	0.0334529	0.000813178	0.00113001
ENSG00000067704	55699	IARS2	-0.0548876	0.000818515	0.00113731
ENSG00000289102	NA	ENSG00000289102	-0.0637776	0.000819578	0.00113868
ENSG00000187239	23048	FNBP1	0.0307344	0.000825041	0.00114615
ENSG00000131188	80758	PRR7	-0.0926334	0.000825234	0.00114631
ENSG00000111666	56994	CHPT1	-0.0624524	0.000826898	0.00114851
ENSG00000119689	1743	DLST	-0.0373939	0.000834286	0.00115866
ENSG00000100038	8940	TOP3B	-0.0522226	0.000835919	0.00116081
ENSG00000074842	56005	MYDGF	-0.0733934	0.000836027	0.00116085
ENSG00000154582	6921	ELOC	0.0580246	0.000836598	0.00116153
ENSG00000169372	8738	CRADD	0.0415608	0.000836881	0.00116181
ENSG00000105738	23094	SIPA1L3	-0.0670971	0.000839155	0.00116485
ENSG00000078269	8871	SYNJ2	-0.0853719	0.000841496	0.00116798
ENSG00000185522	256329	LMNTD2	-0.0960278	0.000844356	0.00117184
ENSG00000102390	51260	PBDC1	-0.0813706	0.000845605	0.00117346
ENSG00000257529	100529097	RPL36A-HNRNPH2	-0.137822	0.000854191	0.00118526
ENSG00000164054	51246	SHISA5	-0.0583713	0.000856082	0.00118776
ENSG00000170876	79188	TMEM43	-0.0396154	0.00085678	0.00118862
ENSG00000270127	NA	ENSG00000270127	-0.131378	0.000856951	0.00118874
ENSG00000137460	85462	FHDC1	-0.0794356	0.000861897	0.00119548
ENSG00000064886	1117	CHI3L2	-0.125292	0.000867421	0.00120302
ENSG00000240038	280	AMY2B	-0.0564515	0.000870312	0.00120692
ENSG00000164403	134549	SHROOM1	-0.178969	0.000877334	0.00121653
ENSG00000143537	8751	ADAM15	0.0697869	0.000877513	0.00121666
ENSG00000070404	10272	FSTL3	0.099022	0.000877604	0.00121667
ENSG00000205356	25851	TECPR1	-0.0485478	0.000877872	0.00121692
ENSG00000279162	NA	ENSG00000279162	0.0587474	0.000878055	0.00121706
ENSG00000163600	29851	ICOS	-0.122577	0.000878596	0.00121769
ENSG00000101945	6839	SUV39H1	-0.0758918	0.000879896	0.00121937
ENSG00000145833	9879	DDX46	-0.0420552	0.000882974	0.00122352
ENSG00000073803	9175	MAP3K13	0.0840967	0.000885449	0.00122683
ENSG00000166595	51647	CIAO2B	-0.0520602	0.000887789	0.00122995
ENSG00000069956	5597	MAPK6	-0.0662368	0.000889719	0.0012325
ENSG00000007376	113000	RPUSD1	-0.0622603	0.000890679	0.00123371
ENSG00000198815	22887	FOXJ3	-0.0368548	0.000891591	0.00123485
ENSG00000128000	163131	ZNF780B	-0.0609076	0.000898823	0.00124475
ENSG00000109787	51274	KLF3	-0.0392403	0.000901662	0.00124856
ENSG00000102081	2332	FMR1	-0.0413495	0.000902715	0.00124989
ENSG00000107201	23586	RIGI	-0.0823314	0.000906297	0.00125473
ENSG00000259781	NA	HMGB1P6	-0.0699768	0.000909149	0.00125856
ENSG00000182224	124637	CYB5D1	-0.0811646	0.000912317	0.00126282
ENSG00000286940	102725068	ENSG00000286940	-0.136588	0.000912434	0.00126286
ENSG00000175602	11007	CCDC85B	-0.100511	0.000913812	0.00126464
ENSG00000074319	7251	TSG101	0.0390323	0.000915578	0.00126696
ENSG00000291265	NA	ENSG00000291265	-0.109423	0.000916656	0.00126833
ENSG00000004809	85413	SLC22A16	-0.104741	0.000920141	0.00127302
ENSG00000186566	23131	GPATCH8	-0.0465552	0.000923253	0.00127721
ENSG00000278730	NA	ENSG00000278730	-0.0496077	0.000923494	0.00127741
ENSG00000089063	29058	TMEM230	-0.050223	0.000929735	0.00128592
ENSG00000131979	2643	GCH1	-0.0768363	0.000930241	0.0012865
ENSG00000188242	25845	ENSG00000188242	-0.183533	0.000933597	0.00129101
ENSG00000273311	25786	DGCR11	0.0500217	0.000938493	0.00129765
ENSG00000012817	8284	KDM5D	-0.101468	0.000938771	0.00129788
ENSG00000171853	51112	TRAPPC12	-0.0396267	0.00093884	0.00129788
ENSG00000269352	NA	PTOV1-AS2	-0.057094	0.00094642	0.00130823
ENSG00000070759	10420	TESK2	-0.0489401	0.000948845	0.00131138
ENSG00000290833	NA	ENSG00000290833	-0.0607886	0.000948883	0.00131138
ENSG00000173275	203523	ZNF449	-0.0813013	0.000951381	0.0013147
ENSG00000120992	10434	LYPLA1	0.0538234	0.000954233	0.00131852
ENSG00000149658	54915	YTHDF1	-0.0386194	0.000955764	0.0013205
ENSG00000267796	55957	LIN37	0.0424702	0.000955863	0.00132051
ENSG00000267436	NA	ENSG00000267436	-0.104839	0.000956381	0.0013211
ENSG00000131669	4814	NINJ1	0.0601439	0.000962556	0.0013295
ENSG00000163320	8545	CGGBP1	-0.0439544	0.000964183	0.00133162
ENSG00000163577	56648	EIF5A2	-0.115056	0.000968503	0.00133745
ENSG00000134321	91543	RSAD2	-0.214622	0.000968812	0.00133775
ENSG00000127954	79689	STEAP4	0.0830255	0.000973651	0.0013443
ENSG00000013573	1663	DDX11	-0.134953	0.000976111	0.00134756
ENSG00000172183	3669	ISG20	0.0511043	0.000976493	0.00134796
ENSG00000176641	220441	RNF152	-0.127657	0.000978651	0.00135081
ENSG00000084623	8668	EIF3I	-0.0586904	0.000981066	0.00135401
ENSG00000163743	25898	RCHY1	0.066138	0.0009893	0.00136524
ENSG00000288061	NA	ENSG00000288061	-0.0675989	0.000991365	0.00136791
ENSG00000244731	720	C4A	-0.132532	0.000991425	0.00136791
ENSG00000162413	9903	KLHL21	-0.0619469	0.000994866	0.00137252
ENSG00000115459	84173	ELMOD3	-0.0397365	0.000995118	0.00137273
ENSG00000166337	6881	TAF10	0.0300752	0.000997537	0.00137594
ENSG00000196230	203068	TUBB	-0.045412	0.00100293	0.00138324
ENSG00000122515	83637	ZMIZ2	-0.0499328	0.00100611	0.00138749
ENSG00000231113	NA	LINC02976	-0.0699906	0.00100875	0.001391
ENSG00000160710	103	ADAR	0.0494632	0.00101217	0.00139558
ENSG00000144290	57282	SLC4A10	-0.203585	0.00102598	0.00141448
ENSG00000248275	100507602	TRIM52-AS1	-0.0749863	0.00103171	0.00142225
ENSG00000155368	1622	DBI	-0.053597	0.00103247	0.00142315
ENSG00000280046	NA	ENSG00000280046	-0.141881	0.00103277	0.00142343
ENSG00000111231	51184	GPN3	-0.0715828	0.00103706	0.0014292
ENSG00000125386	8603	FAM193A	-0.0233666	0.00103947	0.00143238
ENSG00000240403	3812	KIR3DL2	0.209617	0.00104037	0.00143348
ENSG00000135720	1783	DYNC1LI2	0.0332188	0.00104296	0.00143691
ENSG00000151715	120224	TMEM45B	0.133439	0.00104872	0.00144471
ENSG00000154124	90268	OTULIN	-0.0421936	0.00104903	0.00144499
ENSG00000123810	80776	B9D2	0.0697598	0.00104953	0.00144555
ENSG00000108423	51174	TUBD1	-0.0573298	0.0010534	0.00145073
ENSG00000166224	8879	SGPL1	0.0397986	0.00105576	0.00145384
ENSG00000064651	6558	SLC12A2	-0.0826807	0.00105759	0.00145615
ENSG00000163563	4332	MNDA	0.0683704	0.00105773	0.00145615
ENSG00000168758	54910	SEMA4C	-0.108261	0.00105774	0.00145615
ENSG00000026652	56895	AGPAT4	-0.0779019	0.00106712	0.00146892
ENSG00000213965	390916	NUDT19	-0.0658347	0.00107148	0.00147477
ENSG00000140931	123920	CMTM3	0.0432369	0.00107464	0.00147898
ENSG00000149527	9651	PLCH2	-0.12252	0.00107711	0.00148223
ENSG00000115896	5334	PLCL1	0.0930999	0.00109437	0.00150583
ENSG00000101972	10735	STAG2	0.0396963	0.00109898	0.00151204
ENSG00000077721	7319	UBE2A	0.045581	0.00110463	0.00151965
ENSG00000167083	2793	GNGT2	-0.123205	0.00111163	0.00152913
ENSG00000289172	NA	ENSG00000289172	0.0868682	0.00111528	0.00153401
ENSG00000165494	51585	PCF11	-0.0320002	0.00111578	0.00153455
ENSG00000279819	NA	ENSG00000279819	-0.077725	0.00112316	0.00154455
ENSG00000236682	NA	MAP3K2-DT	-0.121874	0.00112406	0.00154563
ENSG00000277443	4082	MARCKS	0.0795216	0.00113131	0.00155546
ENSG00000125871	92667	MGME1	-0.0497153	0.00113169	0.00155582
ENSG00000106399	6119	RPA3	-0.082562	0.00113372	0.00155847
ENSG00000167608	147798	TMC4	0.155106	0.00113884	0.00156536
ENSG00000254838	387751	GVINP1	-0.284833	0.00114686	0.00157622
ENSG00000253106	NA	ENSG00000253106	-0.0681018	0.00114815	0.00157785
ENSG00000160199	5316	PKNOX1	0.0437886	0.00115928	0.00159298
ENSG00000224086	NA	PPM1F-AS1	-0.0799617	0.0011604	0.00159437
ENSG00000164219	5229	PGGT1B	-0.0529551	0.00116116	0.00159526
ENSG00000204469	7916	PRRC2A	0.0317709	0.00116928	0.00160626
ENSG00000110048	5007	OSBP	-0.0398543	0.00117022	0.0016074
ENSG00000113282	9685	CLINT1	0.0534631	0.00117053	0.00160766
ENSG00000225423	NA	TNPO1P1	-0.0993989	0.0011742	0.00161235
ENSG00000280739	440952	EIF1B-AS1	-0.0627189	0.00117427	0.00161235
ENSG00000100228	9609	RAB36	-0.0964799	0.00117429	0.00161235
ENSG00000148572	29982	NRBF2	0.0631535	0.00117525	0.00161352
ENSG00000070413	9993	DGCR2	0.0508796	0.00117635	0.00161487
ENSG00000068784	55133	SRBD1	0.0475046	0.00117869	0.00161793
ENSG00000260799	NA	KRT8P50	-0.0922439	0.00118154	0.00162169
ENSG00000014257	55	ACP3	-0.0720374	0.00118502	0.0016263
ENSG00000083223	79670	TUT7	-0.0480099	0.00118678	0.00162856
ENSG00000162695	148867	SLC30A7	-0.0601638	0.00118707	0.00162879
ENSG00000060762	51660	MPC1	-0.0576896	0.0011885	0.00163061
ENSG00000131471	8639	AOC3	-0.0948729	0.00118942	0.00163171
ENSG00000169902	8460	TPST1	0.152563	0.00119251	0.00163579
ENSG00000104447	7227	TRPS1	0.0585431	0.00119708	0.00164189
ENSG00000120318	64411	ARAP3	0.0648287	0.00119955	0.00164513
ENSG00000178977	284029	LINC00324	0.0473857	0.00120917	0.00165816
ENSG00000140470	170691	ADAMTS17	-0.115041	0.00121015	0.00165934
ENSG00000028528	6642	SNX1	0.0286223	0.00121307	0.00166319
ENSG00000052723	80143	SIKE1	-0.0585117	0.00122251	0.00167597
ENSG00000196954	837	CASP4	0.064565	0.00122356	0.00167725
ENSG00000290578	NA	ENSG00000290578	-0.135002	0.00122588	0.00168027
ENSG00000168566	154007	SNRNP48	-0.0546217	0.00122694	0.00168155
ENSG00000280387	NA	ENSG00000280387	0.0717822	0.00123526	0.0016928
ENSG00000064201	10077	TSPAN32	0.0643771	0.0012375	0.00169569
ENSG00000126522	435	ASL	0.0499698	0.00123865	0.00169711
ENSG00000271862	NA	ENSG00000271862	-0.0921591	0.00124104	0.00170021
ENSG00000164944	25962	VIRMA	-0.0410384	0.0012434	0.00170329
ENSG00000173230	2804	GOLGB1	-0.0395774	0.00125588	0.00172021
ENSG00000115137	51277	DNAJC27	-0.0726873	0.0012575	0.00172227
ENSG00000111913	9750	RIPOR2	-0.0421614	0.0012693	0.00173826
ENSG00000112701	26054	SENP6	-0.0385466	0.00126944	0.00173828
ENSG00000269343	100293516	ZNF587B	-0.0514268	0.0012746	0.00174518
ENSG00000113532	7903	ST8SIA4	-0.0536877	0.00127704	0.00174836
ENSG00000180221	NA	TPT1P10	0.0878402	0.00127745	0.00174875
ENSG00000151062	93589	CACNA2D4	-0.0731588	0.00128094	0.00175336
ENSG00000215695	6248	RSC1A1	-0.222848	0.00128295	0.00175594
ENSG00000088766	54675	CRLS1	-0.0616823	0.00128507	0.00175867
ENSG00000116954	64121	RRAGC	0.0472721	0.00129058	0.00176603
ENSG00000243147	9553	MRPL33	0.0576396	0.00129579	0.00177299
ENSG00000241525	105371430	ENSG00000241525	0.11005	0.00129854	0.00177658
ENSG00000158321	26053	AUTS2	0.137131	0.00130209	0.00178128
ENSG00000130158	57572	DOCK6	0.108532	0.00130232	0.00178141
ENSG00000271553	NA	ENSG00000271553	-0.119773	0.00130517	0.00178513
ENSG00000164221	153733	CCDC112	-0.07187	0.00131441	0.00179761
ENSG00000141985	6455	SH3GL1	0.041789	0.00131784	0.00180212
ENSG00000205542	7114	TMSB4X	-0.0434068	0.00132163	0.00180713
ENSG00000162300	7542	ZFPL1	0.0391099	0.00132379	0.00180991
ENSG00000138061	1545	CYP1B1	0.117568	0.00133003	0.00181827
ENSG00000151233	283464	GXYLT1	-0.0551744	0.00133626	0.0018266
ENSG00000262380	NA	ENSG00000262380	-0.089282	0.00133752	0.00182815
ENSG00000243708	100137049	PLA2G4B	-0.0929428	0.00133908	0.00183011
ENSG00000103266	10273	STUB1	-0.0433698	0.00135005	0.00184492
ENSG00000274963	NA	RN7SL600P	-0.0768297	0.00135952	0.00185769
ENSG00000186111	23396	PIP5K1C	-0.0416553	0.00136297	0.00186222
ENSG00000167664	126259	TMIGD2	-0.120413	0.0013638	0.00186317
ENSG00000078902	54472	TOLLIP	0.0452005	0.00136897	0.00187005
ENSG00000068976	5837	PYGM	-0.0626104	0.00136961	0.00187075
ENSG00000174384	NA	PMS2P6	-0.0928802	0.00137172	0.00187345
ENSG00000031823	8498	RANBP3	-0.0349342	0.00137866	0.00188275
ENSG00000112237	892	CCNC	-0.0722309	0.00137898	0.001883
ENSG00000198964	259230	SGMS1	0.0326083	0.00137915	0.00188305
ENSG00000259151	NA	CAP2P1	-0.0593795	0.00138138	0.00188592
ENSG00000110011	3338	DNAJC4	0.0417872	0.00138358	0.00188874
ENSG00000259529	NA	ENSG00000259529	-0.0835349	0.00138459	0.00188993
ENSG00000214562	728130	NUTM2D	-0.112546	0.00138589	0.00189152
ENSG00000213152	NA	RPL7AP60	-0.0823135	0.0013862	0.00189177
ENSG00000237499	100130476	WAKMAR2	0.101789	0.00138771	0.00189364
ENSG00000101126	23394	ADNP	-0.040524	0.00139153	0.00189868
ENSG00000169021	7386	UQCRFS1	0.0430166	0.00139937	0.00190919
ENSG00000240303	84129	ACAD11	-0.083522	0.00139999	0.00190984
ENSG00000213542	NA	RPL7AP43	-0.106898	0.00140362	0.00191462
ENSG00000105516	1628	DBP	-0.0694293	0.00140986	0.00192294
ENSG00000147669	5440	POLR2K	-0.0778449	0.00141213	0.00192585
ENSG00000066455	9950	GOLGA5	-0.0386917	0.00141913	0.00193522
ENSG00000109906	7704	ZBTB16	0.10077	0.00142872	0.00194811
ENSG00000290860	643180	ENSG00000290860	-0.0952653	0.001432	0.00195238
ENSG00000004660	84254	CAMKK1	0.0824819	0.0014323	0.00195261
ENSG00000126773	64430	PCNX4	-0.0475626	0.00143314	0.00195357
ENSG00000127399	65999	LRRC61	0.0811939	0.00143416	0.00195477
ENSG00000169230	27166	PRELID1	-0.0526912	0.0014409	0.00196377
ENSG00000132646	5111	PCNA	-0.0743364	0.00144712	0.00197206
ENSG00000196912	57730	ANKRD36B	-0.102387	0.00144782	0.00197282
ENSG00000064489	NA	BORCS8-MEF2B	0.0656121	0.00144918	0.00197448
ENSG00000225339	NA	ENSG00000225339	0.0851963	0.00145409	0.00198099
ENSG00000178127	4729	NDUFV2	-0.0481061	0.00145724	0.00198508
ENSG00000198780	26049	FAM169A	-0.121909	0.00145961	0.00198812
ENSG00000213413	79037	PVRIG	-0.111602	0.00146196	0.00199112
ENSG00000220848	NA	RPS18P9	-0.0654869	0.00146496	0.00199502
ENSG00000168237	132158	GLYCTK	0.0456771	0.00146525	0.00199523
ENSG00000116525	55223	TRIM62	-0.0451933	0.00146753	0.00199814
ENSG00000164603	154743	BMT2	0.0474926	0.0014719	0.0020039
ENSG00000105967	22797	TFEC	-0.0910342	0.00147583	0.00200905
ENSG00000115839	22930	RAB3GAP1	0.0371985	0.00147809	0.00201193
ENSG00000148484	6251	RSU1	-0.0617796	0.00147977	0.00201403
ENSG00000096060	2289	FKBP5	0.131084	0.00148106	0.00201559
ENSG00000214922	285830	HLA-F-AS1	-0.119051	0.00148445	0.00202001
ENSG00000288093	NA	ENSG00000288093	0.0935968	0.00149431	0.00203307
ENSG00000131351	93323	HAUS8	-0.0550753	0.00149433	0.00203307
ENSG00000100410	84844	PHF5A	-0.0448119	0.00150934	0.00205329
ENSG00000172771	90288	EFCAB12	0.0880985	0.00151369	0.00205901
ENSG00000280604	NA	ENSG00000280604	0.117611	0.00151864	0.00206554
ENSG00000215529	388795	EFCAB8	-0.0890642	0.0015273	0.00207712
ENSG00000250303	283140	LINC02762	0.0566828	0.00153831	0.0020919
ENSG00000020181	25960	ADGRA2	-0.103147	0.00153968	0.00209356
ENSG00000132376	51763	INPP5K	-0.036829	0.00155561	0.00211501
ENSG00000140948	23174	ZCCHC14	-0.0533023	0.00155828	0.00211844
ENSG00000117505	1810	DR1	0.0305956	0.00155903	0.00211925
ENSG00000090339	3383	ICAM1	0.0649152	0.00156216	0.0021233
ENSG00000140691	79798	ARMC5	-0.0822934	0.00156484	0.00212675
ENSG00000125810	22918	CD93	0.0851767	0.00156605	0.00212819
ENSG00000164062	327	APEH	-0.0381888	0.00156767	0.00213019
ENSG00000290763	255812	ENSG00000290763	-0.0646423	0.00157218	0.00213611
ENSG00000275180	NA	ENSG00000275180	-0.0856463	0.00157727	0.00214282
ENSG00000120688	11193	WBP4	0.0527823	0.0015828	0.00215013
ENSG00000013563	1774	DNASE1L1	0.0409306	0.00158753	0.00215634
ENSG00000092108	23256	SCFD1	-0.0504981	0.00158819	0.00215703
ENSG00000167536	147015	DHRS13	0.0889517	0.00159448	0.00216536
ENSG00000198216	777	CACNA1E	0.100742	0.00159912	0.00217147
ENSG00000243927	64968	MRPS6	-0.0621233	0.00160108	0.00217391
ENSG00000167645	90522	YIF1B	-0.0488177	0.00160307	0.0021764
ENSG00000269069	NA	ENSG00000269069	-0.0936739	0.00160383	0.00217723
ENSG00000170606	3308	HSPA4	-0.0403303	0.00160409	0.00217738
ENSG00000090674	57192	MCOLN1	-0.0617115	0.00160538	0.00217891
ENSG00000280077	NA	ENSG00000280077	-0.0843326	0.00160605	0.00217962
ENSG00000267855	4701	NDUFA7	-0.102534	0.0016065	0.00218002
ENSG00000141027	9611	NCOR1	0.0316223	0.00160701	0.00218051
ENSG00000117533	8674	VAMP4	-0.0616639	0.00161164	0.00218657
ENSG00000168653	4725	NDUFS5	-0.0684408	0.00161188	0.00218669
ENSG00000247556	729082	OIP5-AS1	-0.0441979	0.00161709	0.00219355
ENSG00000101986	215	ABCD1	0.0497906	0.00161904	0.00219599
ENSG00000123136	10212	DDX39A	-0.0602086	0.00162088	0.00219827
ENSG00000099956	6598	SMARCB1	-0.059146	0.0016446	0.00223023
ENSG00000101247	79133	NDUFAF5	-0.0723747	0.00165301	0.00224141
ENSG00000180855	10224	ZNF443	0.0939868	0.00165829	0.00224836
ENSG00000163840	151636	DTX3L	-0.0584744	0.00166311	0.00225454
ENSG00000138092	79172	CENPO	-0.0743695	0.00166317	0.00225454
ENSG00000161204	55324	ABCF3	-0.0422719	0.00166417	0.00225568
ENSG00000254634	NA	SMG1P6	-0.105817	0.0016677	0.00226026
ENSG00000269335	8517	IKBKG	0.0409305	0.00167285	0.00226701
ENSG00000184164	79174	CRELD2	-0.0669118	0.00168236	0.00227968
ENSG00000104472	54108	CHRAC1	-0.0591979	0.00169501	0.00229661
ENSG00000168763	26505	CNNM3	-0.0457375	0.00169737	0.00229959
ENSG00000197903	85236	H2BC12	-0.051343	0.00170463	0.00230919
ENSG00000164050	5364	PLXNB1	-0.100288	0.00170701	0.0023122
ENSG00000255163	NA	HSPE1P18	-0.0892506	0.0017102	0.0023163
ENSG00000165219	26130	GAPVD1	-0.0253498	0.00171127	0.00231753
ENSG00000269194	NA	ENSG00000269194	-0.114699	0.00171513	0.00232253
ENSG00000181826	768211	RELL1	-0.0566222	0.00171878	0.00232725
ENSG00000166478	7702	ZNF143	0.0416802	0.00172384	0.00233388
ENSG00000100426	9889	ZBED4	-0.0489365	0.00173095	0.00234329
ENSG00000078618	4898	NRDC	0.0304358	0.0017337	0.00234679
ENSG00000259205	NA	PRKXP1	-0.136132	0.00173861	0.00235321
ENSG00000010270	83930	STARD3NL	0.0572027	0.00174272	0.00235855
ENSG00000125885	84515	MCM8	-0.073884	0.00174759	0.00236491
ENSG00000204569	5514	PPP1R10	0.0285417	0.0017517	0.00237024
ENSG00000171148	10474	TADA3	0.033265	0.00175457	0.00237389
ENSG00000078114	10529	NEBL	0.334783	0.0017589	0.00237952
ENSG00000176728	83869	TTTY14	0.0997932	0.0017628	0.00238457
ENSG00000239857	51608	GET4	-0.0466888	0.00177021	0.00239438
ENSG00000218713	NA	ENSG00000218713	-0.116512	0.00177114	0.0023954
ENSG00000160305	23181	DIP2A	0.0594901	0.00178911	0.00241931
ENSG00000076604	9618	TRAF4	-0.11874	0.00178916	0.00241931
ENSG00000178404	100653515	CEP295NL	0.0699472	0.00179103	0.00242161
ENSG00000059377	6916	TBXAS1	-0.0485613	0.00179785	0.0024306
ENSG00000256060	10597	TRAPPC2B	-0.102235	0.00180762	0.00244357
ENSG00000163785	6259	RYK	-0.0508864	0.0018079	0.00244372
ENSG00000114374	8287	USP9Y	-0.101647	0.00181846	0.00245775
ENSG00000087365	10992	SF3B2	-0.0275358	0.00182023	0.00245992
ENSG00000113249	26762	HAVCR1	-0.114227	0.00182341	0.00246398
ENSG00000152944	9412	MED21	-0.0534105	0.00182794	0.00246986
ENSG00000283602	NA	ENSG00000283602	0.12325	0.00183344	0.00247706
ENSG00000130818	79088	ZNF426	-0.0574911	0.00186101	0.00251407
ENSG00000110768	2965	GTF2H1	-0.0454669	0.00186218	0.00251541
ENSG00000161542	5635	PRPSAP1	-0.0484482	0.00186511	0.00251913
ENSG00000113575	5515	PPP2CA	0.0327155	0.00186602	0.00252012
ENSG00000144674	2803	GOLGA4	-0.0420846	0.00187123	0.00252691
ENSG00000111860	387119	CEP85L	-0.0506911	0.00187216	0.00252772
ENSG00000185650	677	ZFP36L1	0.0526296	0.00187219	0.00252772
ENSG00000021776	9716	AQR	0.0467701	0.00187457	0.0025307
ENSG00000115020	200576	PIKFYVE	0.0358968	0.00188083	0.00253891
ENSG00000073169	83642	SELENOO	0.0542057	0.00188148	0.00253954
ENSG00000289031	NA	ENSG00000289031	-0.0991494	0.0018822	0.00254026
ENSG00000198624	26112	CCDC69	0.035851	0.0018899	0.00255042
ENSG00000184207	283871	PGP	0.0541531	0.00189053	0.00255103
ENSG00000291194	NA	ENSG00000291194	-0.085173	0.00189214	0.00255295
ENSG00000274512	729873	TBC1D3L	0.0770221	0.00190035	0.00256379
ENSG00000037241	51121	RPL26L1	-0.0818253	0.00190405	0.00256853
ENSG00000168826	166793	ZBTB49	-0.0485123	0.00190762	0.00257311
ENSG00000291087	1416	ENSG00000291087	-0.101052	0.00191532	0.00258325
ENSG00000076242	4292	MLH1	-0.052061	0.00192869	0.00260103
ENSG00000116514	127544	RNF19B	0.0445853	0.00192931	0.00260162
ENSG00000270066	NA	ENSG00000270066	-0.398943	0.0019366	0.0026112
ENSG00000197045	2764	GMFB	0.0582693	0.00193853	0.00261355
ENSG00000158092	4690	NCK1	-0.0554936	0.00193954	0.00261467
ENSG00000225808	NA	DNAJC19P5	0.0951151	0.00196231	0.00264511
ENSG00000105325	51343	FZR1	-0.040345	0.00196396	0.00264709
ENSG00000188554	4077	NBR1	-0.0257384	0.00196468	0.0026478
ENSG00000048707	55187	VPS13D	-0.0340655	0.00196566	0.00264888
ENSG00000173113	51504	TRMT112	-0.0421906	0.00197232	0.0026576
ENSG00000103507	10295	BCKDK	0.0476873	0.00197836	0.00266548
ENSG00000156639	60685	ZFAND3	0.0277835	0.00197988	0.00266727
ENSG00000204356	7936	NELFE	-0.03319	0.00198512	0.00267407
ENSG00000274012	378706	RN7SL2	-0.0935927	0.00199231	0.00268351
ENSG00000154370	81559	TRIM11	0.0383269	0.00199942	0.00269283
ENSG00000065518	4710	NDUFB4	-0.0468453	0.00202007	0.00272039
ENSG00000177613	23283	CSTF2T	0.0530291	0.00203019	0.00273375
ENSG00000282885	NA	ENSG00000282885	-0.110735	0.00203517	0.0027402
ENSG00000198160	57708	MIER1	0.0442714	0.0020426	0.00274994
ENSG00000198855	11153	FICD	-0.0525893	0.00204925	0.00275862
ENSG00000147852	7436	VLDLR	0.147882	0.00206741	0.00278281
ENSG00000204920	7711	ZNF155	-0.0781643	0.00207127	0.00278774
ENSG00000135077	84868	HAVCR2	0.0835776	0.00207694	0.00279511
ENSG00000277548	NA	ENSG00000277548	0.0977821	0.00208589	0.00280688
ENSG00000091542	54890	ALKBH5	-0.0373988	0.00208619	0.00280703
ENSG00000119574	84878	ZBTB45	-0.0517476	0.00208729	0.00280824
ENSG00000099622	1153	CIRBP	-0.0373865	0.00210912	0.00283734
ENSG00000066084	57609	DIP2B	0.0363952	0.00211609	0.00284644
ENSG00000101844	115201	ATG4A	-0.0530469	0.00211823	0.00284905
ENSG00000235944	NA	ZNF815P	-0.109852	0.00212446	0.00285716
ENSG00000237711	NA	MTCO3P11	0.095458	0.0021264	0.0028595
ENSG00000285628	NA	ENSG00000285628	-0.189621	0.00212894	0.00286264
ENSG00000012660	60481	ELOVL5	0.0446185	0.00213026	0.00286415
ENSG00000197093	79690	GAL3ST4	-0.0874315	0.00214076	0.00287798
ENSG00000153179	283349	RASSF3	0.042713	0.0021551	0.00289699
ENSG00000250903	NA	GMDS-DT	-0.0478482	0.00216894	0.00291531
ENSG00000235683	NA	ENSG00000235683	0.0577152	0.00217346	0.00292112
ENSG00000111850	57150	SMIM8	-0.0599934	0.00218245	0.00293292
ENSG00000102172	6611	SMS	-0.0422039	0.00218978	0.0029425
ENSG00000112335	8724	SNX3	-0.0668888	0.00219254	0.00294592
ENSG00000196787	8969	H2AC11	-0.0869908	0.00219288	0.00294609
ENSG00000138411	57520	HECW2	0.0997903	0.0021931	0.00294612
ENSG00000081087	28962	OSTM1	0.0329442	0.00219421	0.00294732
ENSG00000105205	1178	CLC	0.11619	0.00220768	0.00296514
ENSG00000256720	NA	BTG1P1	-0.17104	0.00220917	0.00296686
ENSG00000109066	54868	TMEM104	-0.0468716	0.00221793	0.00297834
ENSG00000251562	NA	MALAT1	-0.0444495	0.00222914	0.00299294
ENSG00000272630	NA	ENSG00000272630	-0.0655747	0.00222923	0.00299294
ENSG00000076201	25930	PTPN23	0.0403478	0.0022367	0.00300269
ENSG00000159164	9900	SV2A	-0.128399	0.00224251	0.00301021
ENSG00000203747	2214	FCGR3A	-0.0992289	0.00225515	0.00302688
ENSG00000196872	343990	CRACDL	-0.0965829	0.00225874	0.00303142
ENSG00000278677	8336	H2AC17	-0.0889211	0.00226196	0.00303545
ENSG00000133027	10400	PEMT	-0.0963537	0.00226726	0.00304228
ENSG00000291073	NA	ENSG00000291073	-0.048799	0.00226789	0.00304284
ENSG00000099942	1399	CRKL	-0.0197993	0.00227178	0.00304776
ENSG00000162461	284723	SLC25A34	-0.095294	0.00228329	0.00306292
ENSG00000250995	NA	TMEM30BP1	-0.10867	0.0022854	0.00306546
ENSG00000206561	8292	COLQ	-0.106621	0.0023121	0.00310097
ENSG00000103248	64779	MTHFSD	-0.0413936	0.0023299	0.00312455
ENSG00000128585	4289	MKLN1	-0.0349643	0.00233382	0.00312951
ENSG00000111671	84727	SPSB2	-0.0660246	0.00233448	0.0031301
ENSG00000260855	NA	ENSG00000260855	-0.102064	0.00234219	0.00314013
ENSG00000161955	8741	TNFSF13	0.0570929	0.00234303	0.00314097
ENSG00000271303	140809	SRXN1	-0.0750605	0.00237067	0.00317772
ENSG00000185043	10519	CIB1	-0.0650691	0.00238416	0.0031955
ENSG00000010256	7384	UQCRC1	0.0371649	0.00240065	0.00321729
ENSG00000243695	NA	ENSG00000243695	0.226015	0.00241744	0.00323949
ENSG00000137947	2959	GTF2B	0.0367615	0.0024282	0.00325361
ENSG00000196730	1612	DAPK1	-0.0718922	0.00243008	0.00325581
ENSG00000123395	60673	ATG101	-0.0600842	0.00243095	0.00325667
ENSG00000197766	1675	CFD	-0.177539	0.00243321	0.00325939
ENSG00000078747	83737	ITCH	0.041052	0.00243512	0.00326165
ENSG00000261888	NA	ENSG00000261888	0.0900352	0.00243962	0.00326735
ENSG00000162437	55225	RAVER2	-0.117332	0.00244224	0.00327056
ENSG00000177556	475	ATOX1	-0.0440865	0.00244359	0.00327206
ENSG00000279901	NA	ENSG00000279901	-0.0534688	0.00245346	0.00328497
ENSG00000088298	55741	EDEM2	0.0328943	0.00245392	0.00328525
ENSG00000140199	9990	SLC12A6	0.0386641	0.00245413	0.00328525
ENSG00000136146	29079	MED4	-0.0447115	0.00248404	0.00332497
ENSG00000188352	54914	FOCAD	-0.0575566	0.00248657	0.00332803
ENSG00000134954	2113	ETS1	-0.0780866	0.00249149	0.00333431
ENSG00000205250	1874	E2F4	-0.0329448	0.00250875	0.00335699
ENSG00000181722	26137	ZBTB20	-0.0613799	0.00250891	0.00335699
ENSG00000115486	2677	GGCX	-0.037552	0.00251845	0.00336943
ENSG00000174282	57659	ZBTB4	-0.0641076	0.00254321	0.00340223
ENSG00000067208	7813	EVI5	0.0477756	0.00254483	0.00340409
ENSG00000174109	283951	UQCC4	-0.0725037	0.00254846	0.00340861
ENSG00000213906	56413	LTB4R2	-0.0591097	0.0025501	0.00341048
ENSG00000187189	23270	TSPYL4	-0.0486809	0.00255471	0.00341633
ENSG00000027075	5583	PRKCH	-0.0896791	0.00255941	0.00342229
ENSG00000008311	10157	AASS	-0.113866	0.00256203	0.00342547
ENSG00000101220	54976	ADISSP	-0.0742303	0.0025633	0.00342685
ENSG00000185477	285513	GPRIN3	-0.0890772	0.00256771	0.00343241
ENSG00000289044	NA	ENSG00000289044	-0.0797436	0.00256879	0.00343353
ENSG00000155252	55361	PI4K2A	-0.0517171	0.00257194	0.00343711
ENSG00000105426	5802	PTPRS	-0.104192	0.00257195	0.00343711
ENSG00000186407	342510	CD300E	-0.0897043	0.00257896	0.00344616
ENSG00000266965	NA	ENSG00000266965	0.072195	0.0025804	0.00344776
ENSG00000289694	NA	ENSG00000289694	0.375882	0.00258113	0.0034484
ENSG00000132405	57533	TBC1D14	0.0539108	0.00258606	0.00345467
ENSG00000066583	51015	ISOC1	-0.0816566	0.00259175	0.00346194
ENSG00000230724	NA	LINC01001	0.0749488	0.00259514	0.00346615
ENSG00000256436	259290	TAS2R31	-0.0968801	0.00259644	0.00346756
ENSG00000134109	9695	EDEM1	0.0330309	0.00260085	0.00347312
ENSG00000205423	255919	CNEP1R1	0.0545161	0.00260362	0.00347648
ENSG00000245213	101930370	GALNT7-DT	-0.0649045	0.00261683	0.00349379
ENSG00000071073	11320	MGAT4A	-0.0600319	0.00262322	0.00350199
ENSG00000107371	51010	EXOSC3	0.0410961	0.00262433	0.00350315
ENSG00000166479	54495	TMX3	-0.0550592	0.00263566	0.00351794
ENSG00000241489	NA	ENSG00000241489	-0.0510844	0.00264705	0.00353282
ENSG00000140416	7168	TPM1	-0.0635762	0.00264777	0.00353344
ENSG00000290462	284233	CYP4F35P	-0.138442	0.00265951	0.00354877
ENSG00000135929	1593	CYP27A1	-0.116832	0.00267244	0.00356568
ENSG00000152684	53918	PELO	0.0595717	0.00267966	0.00357499
ENSG00000244462	10137	RBM12	0.0358078	0.00268525	0.0035821
ENSG00000138459	55032	SLC35A5	0.053524	0.00269078	0.00358914
ENSG00000068903	22933	SIRT2	0.0315441	0.00269316	0.00359198
ENSG00000165949	3429	IFI27	-0.248782	0.00270233	0.00360387
ENSG00000143977	6637	SNRPG	-0.0609871	0.00271168	0.003616
ENSG00000100354	23112	TNRC6B	-0.0274927	0.00272155	0.00362882
ENSG00000116350	6429	SRSF4	0.0287897	0.00273414	0.00364526
ENSG00000108094	8453	CUL2	-0.0473551	0.00273489	0.00364592
ENSG00000093167	9209	LRRFIP2	0.038114	0.00273998	0.00365236
ENSG00000250130	NA	GAPDHP43	-0.0647275	0.0027427	0.00365564
ENSG00000126391	83786	FRMD8	-0.0472122	0.00274687	0.00366086
ENSG00000202538	26834	RNU4-2	0.141135	0.00274864	0.00366287
ENSG00000115216	29959	NRBP1	0.0222064	0.0027541	0.00366981
ENSG00000128928	3712	IVD	-0.0539172	0.00276444	0.00368324
ENSG00000277476	NA	ENSG00000277476	-0.0591517	0.00276994	0.00369021
ENSG00000172932	338692	ANKRD13D	0.0404336	0.00277487	0.00369643
ENSG00000104365	3551	IKBKB	-0.0321982	0.00277882	0.00370135
ENSG00000180902	728294	D2HGDH	-0.0764714	0.00278715	0.00371209
ENSG00000180448	23526	ARHGAP45	0.0468102	0.00280394	0.0037341
ENSG00000166025	154810	AMOTL1	-0.100391	0.00281155	0.00374389
ENSG00000066322	64834	ELOVL1	-0.0281339	0.00281342	0.00374602
ENSG00000106070	2887	GRB10	0.083625	0.00281412	0.0037463
ENSG00000005238	80256	ATOSB	0.0404049	0.00281416	0.0037463
ENSG00000152804	3087	HHEX	0.0546654	0.00284219	0.00378326
ENSG00000287201	124902027	ENSG00000287201	-0.122739	0.00285228	0.00379633
ENSG00000176209	114926	SMIM19	-0.064142	0.00285282	0.0037967
ENSG00000007944	29116	MYLIP	0.0444956	0.00288793	0.00384306
ENSG00000279245	100132967	FAM223A	-0.0744272	0.00288902	0.00384415
ENSG00000072952	10335	IRAG1	-0.0735904	0.00289022	0.00384539
ENSG00000107854	80351	TNKS2	0.0295792	0.0028908	0.0038458
ENSG00000251022	NA	THAP9-AS1	-0.0623025	0.00289757	0.00385444
ENSG00000196642	55684	RABL6	-0.0497824	0.00290186	0.00385979
ENSG00000100764	5700	PSMC1	0.0388411	0.00290982	0.00387002
ENSG00000140090	123041	SLC24A4	-0.0780393	0.00291764	0.00388005
ENSG00000157551	3772	KCNJ15	0.0757118	0.00294588	0.00391723
ENSG00000241468	9551	ATP5MF	-0.0504811	0.00297685	0.00395805
ENSG00000154889	65258	MPPE1	-0.0490961	0.00298119	0.00396345
ENSG00000112167	55776	SAYSD1	-0.0637082	0.0029927	0.00397838
ENSG00000159140	6651	SON	0.0260421	0.00299938	0.00398688
ENSG00000142459	115704	EVI5L	-0.0537542	0.00300009	0.00398745
ENSG00000089916	55668	GPATCH2L	-0.0321143	0.00300213	0.00398979
ENSG00000165121	NA	ENSG00000165121	-0.19466	0.00301779	0.00401022
ENSG00000184381	8398	PLA2G6	-0.0512686	0.00302232	0.00401587
ENSG00000010295	25900	IFFO1	-0.0458089	0.00305262	0.00405574
ENSG00000115415	6772	STAT1	-0.072787	0.00305497	0.00405848
ENSG00000151116	55293	UEVLD	0.0526029	0.0030564	0.00406
ENSG00000078674	5108	PCM1	-0.0420065	0.00306554	0.00407177
ENSG00000117713	8289	ARID1A	-0.027752	0.0030682	0.00407491
ENSG00000226137	440465	BAIAP2-DT	0.0744465	0.0030768	0.00408595
ENSG00000145675	5295	PIK3R1	0.0667207	0.00309047	0.00410372
ENSG00000277545	NA	ENSG00000277545	0.0983511	0.00311216	0.00413214
ENSG00000285410	55056	GABPB1-IT1	-0.0469767	0.00312397	0.00414743
ENSG00000143742	6726	SRP9	0.0408852	0.00312441	0.00414763
ENSG00000104972	10859	LILRB1	-0.0601158	0.00312948	0.00415397
ENSG00000168175	93487	MAPK1IP1L	0.0484386	0.00313506	0.00416099
ENSG00000247596	11344	TWF2	0.044381	0.00313735	0.00416363
ENSG00000122733	23349	PHF24	-0.152896	0.00316559	0.00420071
ENSG00000140990	4716	NDUFB10	-0.0379366	0.00318256	0.00422285
ENSG00000273221	NA	ENSG00000273221	-0.106169	0.00319507	0.00423904
ENSG00000163539	23122	CLASP2	-0.0419421	0.00320399	0.00425048
ENSG00000163050	56997	COQ8A	-0.0564883	0.00320542	0.00425198
ENSG00000178950	2580	GAK	0.0327169	0.00321483	0.00426405
ENSG00000112473	7922	SLC39A7	-0.0327801	0.00322519	0.00427739
ENSG00000139437	84260	TCHP	0.0379171	0.00322871	0.00428167
ENSG00000115841	151393	RMDN2	-0.0591148	0.00323804	0.00429364
ENSG00000289701	NA	ENSG00000289701	-0.21739	0.00325149	0.00431107
ENSG00000113580	2908	NR3C1	0.0310859	0.0032616	0.00432407
ENSG00000183386	2275	FHL3	0.0781047	0.00326911	0.00433362
ENSG00000258316	NA	KLF17P1	-0.083579	0.00327804	0.00434505
ENSG00000182179	7318	UBA7	-0.0460776	0.00327894	0.00434583
ENSG00000186577	221491	SMIM29	0.0429711	0.00331005	0.00438666
ENSG00000197976	8227	AKAP17A	0.0374741	0.0033176	0.00439625
ENSG00000269439	100507551	PGLS-DT	-0.0783425	0.00331983	0.0043988
ENSG00000253861	NA	SLC2A3P1	0.335964	0.00332579	0.00440629
ENSG00000184640	10801	SEPTIN9	-0.0423931	0.00333747	0.00442135
ENSG00000171302	124583	CANT1	0.0397725	0.00333875	0.00442262
ENSG00000214773	NA	ENSG00000214773	-0.0818598	0.00334495	0.00443043
ENSG00000179588	161882	ZFPM1	-0.0840857	0.0033489	0.00443524
ENSG00000231233	100505869	CFAP58-DT	-0.10008	0.00335045	0.00443688
ENSG00000198053	140885	SIRPA	0.0478321	0.00335675	0.0044448
ENSG00000163564	149628	PYHIN1	-0.123474	0.00335903	0.00444741
ENSG00000077097	7155	TOP2B	-0.0460355	0.00336806	0.00445895
ENSG00000133773	29080	CCDC59	-0.0558684	0.00336998	0.00446108
ENSG00000115904	6654	SOS1	-0.0467712	0.00337923	0.0044729
ENSG00000144749	26018	LRIG1	-0.0845918	0.0033856	0.00448091
ENSG00000241769	100131434	EOLA1-DT	-0.0594861	0.00339075	0.00448731
ENSG00000256937	NA	KRT17P8	-0.142948	0.00339144	0.00448781
ENSG00000291134	375260	WASH2P	-0.0425644	0.00339246	0.00448873
ENSG00000089060	80024	SLC8B1	0.0388649	0.00343254	0.00454134
ENSG00000181847	201633	TIGIT	-0.118611	0.00344282	0.00455452
ENSG00000116786	23207	PLEKHM2	0.0308533	0.00346027	0.00457717
ENSG00000124074	84080	ENKD1	-0.0647172	0.00346601	0.00458434
ENSG00000115657	10058	ABCB6	0.0641758	0.00346895	0.0045878
ENSG00000290784	NA	ENSG00000290784	-0.0774491	0.00346935	0.0045879
ENSG00000164405	27089	UQCRQ	-0.03993	0.00352144	0.00465635
ENSG00000176973	23625	FAM89B	-0.042938	0.00352534	0.00466107
ENSG00000081985	3595	IL12RB2	0.133485	0.00353098	0.0046681
ENSG00000117360	9129	PRPF3	-0.0346547	0.00354805	0.00469022
ENSG00000122966	11113	CIT	-0.0860555	0.00355304	0.00469638
ENSG00000289082	NA	ENSG00000289082	-0.0755343	0.0035585	0.00470316
ENSG00000284952	NA	ENSG00000284952	-0.135386	0.00355922	0.00470367
ENSG00000205846	93978	CLEC6A	0.140129	0.00356155	0.00470631
ENSG00000100030	5594	MAPK1	0.03518	0.00356937	0.0047162
ENSG00000131446	4245	MGAT1	-0.0401436	0.00358218	0.00473268
ENSG00000255150	493861	EID3	-0.0608972	0.00358366	0.00473421
ENSG00000148943	55327	LIN7C	-0.0533165	0.00360107	0.00475676
ENSG00000290537	NA	ENSG00000290537	-0.170448	0.00362636	0.00478972
ENSG00000115239	51130	ASB3	-0.0390456	0.00362924	0.00479307
ENSG00000033800	8554	PIAS1	0.0376768	0.00363621	0.00480183
ENSG00000172345	80765	STARD5	-0.0886816	0.00365951	0.00483215
ENSG00000183570	54039	PCBP3	0.0909018	0.00366426	0.00483796
ENSG00000197948	89848	FCHSD1	0.0331061	0.00366517	0.00483872
ENSG00000182087	91304	TMEM259	-0.0490905	0.00366582	0.00483913
ENSG00000070081	4925	NUCB2	-0.0644171	0.00370544	0.00489098
ENSG00000268670	NA	ENSG00000268670	0.0613411	0.00372159	0.00491184
ENSG00000189308	132660	LIN54	-0.0370109	0.00372266	0.00491279
ENSG00000276317	NA	ENSG00000276317	0.091044	0.00374906	0.00494716
ENSG00000287771	NA	ENSG00000287771	0.098043	0.00375051	0.00494861
ENSG00000149743	83707	TRPT1	-0.0508049	0.0037796	0.00498653
ENSG00000080603	10847	SRCAP	-0.0330923	0.00378713	0.004996
ENSG00000236915	105378828	CLCA4-AS1	-0.0813444	0.00379034	0.00499978
ENSG00000119899	26503	SLC17A5	0.037242	0.00379117	0.0050004
ENSG00000177054	54503	ZDHHC13	0.0537491	0.00380211	0.00501437
ENSG00000119013	4709	NDUFB3	0.0523511	0.00380335	0.00501553
ENSG00000279434	NA	ENSG00000279434	0.074129	0.00381329	0.00502818
ENSG00000154845	9989	PPP4R1	0.0453856	0.00382103	0.00503792
ENSG00000286724	NA	ENSG00000286724	0.0638902	0.00382288	0.00503988
ENSG00000112796	59084	ENPP5	-0.159618	0.00383702	0.00505802
ENSG00000149930	9344	TAOK2	-0.0324583	0.00383735	0.00505802
ENSG00000179562	79571	GCC1	0.0265206	0.00383936	0.00506019
ENSG00000132005	5989	RFX1	-0.0391226	0.00385138	0.00507556
ENSG00000126070	192669	AGO3	-0.0354127	0.00387183	0.00510204
ENSG00000113638	23548	TTC33	-0.0424853	0.00390175	0.00514099
ENSG00000120137	79646	PANK3	-0.0459015	0.00390276	0.00514184
ENSG00000142303	81794	ADAMTS10	-0.117881	0.00390514	0.0051445
ENSG00000171202	84233	TMEM126A	-0.0813699	0.00391625	0.00515866
ENSG00000125952	4149	MAX	0.0253526	0.00392023	0.00516341
ENSG00000105939	56829	ZC3HAV1	-0.0464407	0.00392745	0.00517245
ENSG00000119669	64207	IRF2BPL	-0.0631853	0.00393454	0.0051813
ENSG00000148488	338596	ST8SIA6	-0.109782	0.003949	0.00519986
ENSG00000279766	NA	ENSG00000279766	0.0659489	0.00396089	0.00521503
ENSG00000279801	112268198	ENSG00000279801	-0.0493999	0.00396374	0.00521829
ENSG00000164031	79982	DNAJB14	-0.0437163	0.00396527	0.00521983
ENSG00000275927	NA	ENSG00000275927	-0.0827487	0.00398178	0.00524107
ENSG00000135828	6041	RNASEL	0.0459886	0.00398574	0.0052458
ENSG00000259706	NA	HSP90B2P	-0.0875204	0.00398772	0.00524792
ENSG00000178719	2907	GRINA	-0.0627014	0.00399139	0.00525226
ENSG00000134627	143689	PIWIL4	0.0840169	0.00399477	0.00525621
ENSG00000137509	5547	PRCP	0.0429851	0.00400317	0.00526678
ENSG00000178573	4094	MAF	-0.0885055	0.00402344	0.00529296
ENSG00000248734	NA	ENSG00000248734	-0.0974813	0.00403135	0.00530287
ENSG00000102547	81617	CAB39L	-0.058409	0.00403537	0.00530766
ENSG00000274026	100131997	FAM27E3	-0.148306	0.00406411	0.00534497
ENSG00000123353	29095	ORMDL2	0.0318086	0.0040654	0.00534617
ENSG00000112699	2762	GMDS	0.0436974	0.00406996	0.00535167
ENSG00000178440	NA	TIMM23B-AGAP6	-0.195257	0.00408252	0.00536768
ENSG00000203999	284751	LINC01270	-0.0934735	0.00408401	0.00536914
ENSG00000151692	9781	RNF144A	0.0567317	0.00409086	0.00537765
ENSG00000183598	653604	H3C13	0.0663592	0.00410756	0.0053991
ENSG00000185420	64754	SMYD3	-0.0588311	0.00411495	0.00540832
ENSG00000142634	79180	EFHD2	0.0436118	0.0041231	0.00541853
ENSG00000072849	51009	DERL2	-0.0366517	0.0041336	0.00543182
ENSG00000256235	85027	SMIM3	0.0555039	0.0041597	0.0054655
ENSG00000146083	22838	RNF44	0.0333073	0.00416	0.0054655
ENSG00000168769	54790	TET2	-0.0426945	0.00417355	0.0054828
ENSG00000279057	NA	ENSG00000279057	0.108285	0.0041789	0.00548931
ENSG00000198431	7296	TXNRD1	-0.0341841	0.00420426	0.00552211
ENSG00000169180	23214	XPO6	0.0473225	0.00420509	0.00552269
ENSG00000262712	NA	ENSG00000262712	0.0770565	0.00420968	0.00552821
ENSG00000149503	3619	INCENP	-0.0495359	0.00421069	0.00552901
ENSG00000237248	100499405	LINC00987	-0.154611	0.00423387	0.00555894
ENSG00000183307	27439	TMEM121B	-0.0857928	0.00425164	0.00558175
ENSG00000177733	10949	HNRNPA0	-0.0408647	0.00425612	0.00558711
ENSG00000100151	9463	PICK1	-0.0567915	0.00426614	0.00559976
ENSG00000289306	NA	ENSG00000289306	-0.0868192	0.00427047	0.00560492
ENSG00000107872	79176	FBXL15	-0.0752442	0.00427485	0.00561014
ENSG00000162063	899	CCNF	-0.095489	0.00428799	0.00562686
ENSG00000100926	10548	TM9SF1	-0.0366006	0.00428861	0.00562716
ENSG00000261408	100529145	TEN1-CDK3	0.0813402	0.00430111	0.00564304
ENSG00000151229	114134	SLC2A13	-0.0596976	0.00431529	0.00566112
ENSG00000205746	NA	PKD1P4	-0.126192	0.00433238	0.00568302
ENSG00000115107	55240	STEAP3	-0.0925855	0.00433295	0.00568323
ENSG00000289103	NA	ENSG00000289103	0.0784143	0.00434966	0.00570463
ENSG00000121741	7750	ZMYM2	0.0411575	0.00435584	0.0057122
ENSG00000189079	196528	ARID2	0.0422574	0.00435744	0.00571376
ENSG00000143294	5546	PRCC	-0.0298607	0.00437014	0.00572989
ENSG00000145703	10788	IQGAP2	-0.0516736	0.00438779	0.00575251
ENSG00000099338	57828	CATSPERG	-0.0647112	0.00440846	0.00577907
ENSG00000289468	NA	ENSG00000289468	0.0900302	0.00441315	0.00578468
ENSG00000247121	NA	ENSG00000247121	-0.0628089	0.00441932	0.00579215
ENSG00000105409	478	ATP1A3	-0.220028	0.00441967	0.00579215
ENSG00000179299	79730	NSUN7	0.0735225	0.004421	0.00579336
ENSG00000079482	4983	OPHN1	-0.0456917	0.00442192	0.00579403
ENSG00000106333	5118	PCOLCE	-0.0855955	0.0044354	0.00581115
ENSG00000185760	56479	KCNQ5	-0.108696	0.00444454	0.00582259
ENSG00000280088	NA	ENSG00000280088	0.0563113	0.00444754	0.00582598
ENSG00000136147	51131	PHF11	-0.0535087	0.00446639	0.00584973
ENSG00000254554	NA	ADM-DT	0.106353	0.0044665	0.00584973
ENSG00000243789	100137047	JMJD7	-0.115153	0.00447206	0.00585648
ENSG00000111731	9847	C2CD5	0.0405635	0.00447653	0.00586179
ENSG00000257315	100381270	ZBED6	0.0366169	0.00449171	0.00588112
ENSG00000101544	22850	ADNP2	-0.0385574	0.00449868	0.0058897
ENSG00000266820	NA	KPNA2P3	0.132108	0.00451231	0.00590701
ENSG00000040633	79142	PHF23	0.0302065	0.00451504	0.00591003
ENSG00000279554	NA	ENSG00000279554	0.0689066	0.00451939	0.00591517
ENSG00000119707	58517	RBM25	-0.0426084	0.00452042	0.00591598
ENSG00000138081	80204	FBXO11	0.0290492	0.00452419	0.00592036
ENSG00000143891	130589	GALM	0.0624983	0.00452518	0.00592111
ENSG00000145020	275	AMT	-0.104284	0.00452907	0.00592565
ENSG00000178537	788	SLC25A20	0.053615	0.0045321	0.00592907
ENSG00000198237	NA	GUSBP13	-0.114101	0.00453768	0.00593583
ENSG00000136940	5082	PDCL	-0.0428716	0.00455113	0.00595287
ENSG00000136021	55681	SCYL2	0.0313263	0.00455348	0.00595539
ENSG00000106077	83451	ABHD11	-0.0562114	0.00455494	0.00595675
ENSG00000138496	83666	PARP9	-0.0706371	0.00455638	0.00595808
ENSG00000085978	55054	ATG16L1	-0.0469448	0.00456113	0.00596374
ENSG00000228808	NA	HMGB3P4	-0.0741366	0.00456409	0.00596706
ENSG00000055609	58508	KMT2C	0.0305942	0.00456707	0.00597041
ENSG00000251023	NA	ENSG00000251023	0.0633652	0.00457701	0.00598285
ENSG00000125089	54436	SH3TC1	-0.0692637	0.00458201	0.00598883
ENSG00000180537	221687	RNF182	-0.278167	0.00459635	0.00600702
ENSG00000174125	7096	TLR1	0.0596107	0.00461356	0.00602895
ENSG00000127481	23352	UBR4	0.0237787	0.00461874	0.00603518
ENSG00000138600	84888	SPPL2A	0.0322192	0.00462859	0.00604748
ENSG00000114978	55233	MOB1A	0.030014	0.0046402	0.00606209
ENSG00000149573	10205	MPZL2	0.0816494	0.00465761	0.00608427
ENSG00000116670	10459	MAD2L2	0.0438106	0.00466961	0.00609939
ENSG00000279145	NA	ENSG00000279145	-0.0751073	0.00467723	0.00610878
ENSG00000189043	4697	NDUFA4	-0.0484977	0.0046806	0.00611261
ENSG00000120437	39	ACAT2	-0.0618512	0.00468562	0.0061186
ENSG00000075539	285527	FRYL	-0.036128	0.00469278	0.00612739
ENSG00000177374	3090	HIC1	-0.116651	0.00469667	0.00613191
ENSG00000213462	2086	ERV3-1	-0.0664142	0.00469935	0.00613484
ENSG00000137040	26953	RANBP6	-0.0513523	0.0047065	0.00614361
ENSG00000271851	NA	ENSG00000271851	-0.0784643	0.00471174	0.00614958
ENSG00000164609	10569	SLU7	0.0338935	0.00471195	0.00614958
ENSG00000135604	8676	STX11	0.0585938	0.00478278	0.00624145
ENSG00000099203	11018	TMED1	-0.0519651	0.00478329	0.00624155
ENSG00000111775	1337	COX6A1	0.0297582	0.0048175	0.0062856
ENSG00000181690	5324	PLAG1	-0.0762345	0.00483199	0.00630394
ENSG00000197008	7697	ZNF138	-0.0784296	0.00483556	0.00630801
ENSG00000204103	9935	MAFB	-0.0808388	0.00484464	0.00631927
ENSG00000204439	57827	C6orf47	0.0336593	0.00484722	0.00632205
ENSG00000179010	93621	MRFAP1	-0.0249259	0.0048673	0.00634766
ENSG00000169446	93380	MMGT1	0.0450953	0.00487775	0.00636071
ENSG00000120314	54853	WDR55	0.0317521	0.00487844	0.00636101
ENSG00000136878	10868	USP20	0.041813	0.00489229	0.00637849
ENSG00000137880	2644	GCHFR	-0.0804001	0.00490161	0.00639005
ENSG00000112584	84498	FAM120B	-0.0326336	0.00491577	0.00640792
ENSG00000065615	51167	CYB5R4	0.0462751	0.00493155	0.0064279
ENSG00000167264	54920	DUS2	0.0482911	0.00494361	0.00644278
ENSG00000282339	NA	ENSG00000282339	0.12245	0.00494388	0.00644278
ENSG00000172732	80198	MUS81	0.0390553	0.00496333	0.00646753
ENSG00000183666	NA	GUSBP1	-0.199156	0.0049795	0.00648801
ENSG00000165782	90809	PIP4P1	-0.0341823	0.00500049	0.00651475
ENSG00000114098	25852	ARMC8	0.0275058	0.00501115	0.00652804
ENSG00000189195	284697	BTBD8	-0.062497	0.00502141	0.00654081
ENSG00000166451	55839	CENPN	-0.0745141	0.00502766	0.00654835
ENSG00000169714	7555	CNBP	-0.0213279	0.00504772	0.00657387
ENSG00000134851	55858	TMEM165	0.0334756	0.00504856	0.00657436
ENSG00000281162	NA	LINC01127	0.0985015	0.00505612	0.0065836
ENSG00000234219	NA	CDCA4P4	-0.0799249	0.0050634	0.00659247
ENSG00000163728	151613	TTC14	-0.0495071	0.00506546	0.00659454
ENSG00000183741	23466	CBX6	0.0408184	0.0050728	0.0066035
ENSG00000274750	8353	H3C6	0.0943677	0.00508276	0.00661586
ENSG00000127511	23309	SIN3B	0.0407265	0.00508524	0.00661847
ENSG00000165732	9188	DDX21	-0.0570022	0.00513709	0.00668535
ENSG00000124422	23326	USP22	0.0262383	0.00518917	0.0067525
ENSG00000007047	57787	MARK4	0.0502622	0.00520517	0.0067727
ENSG00000205758	9946	CRYZL1	-0.0504317	0.00520738	0.00677496
ENSG00000157601	4599	MX1	-0.141075	0.00524117	0.00681829
ENSG00000290853	NA	ENSG00000290853	0.0931297	0.0052437	0.00682095
ENSG00000162191	51035	UBXN1	-0.0279599	0.00526621	0.0068496
ENSG00000198837	9909	DENND4B	0.0334971	0.00528777	0.00687701
ENSG00000205085	346653	GARIN1A	-0.0715911	0.00529355	0.00688389
ENSG00000185189	340371	NRBP2	-0.0588067	0.00529656	0.00688718
ENSG00000183054	729540	RGPD6	-0.108329	0.00531752	0.0069138
ENSG00000270108	NA	ENSG00000270108	0.0591228	0.00531954	0.00691579
ENSG00000177683	168451	THAP5	-0.0449603	0.00532881	0.00692696
ENSG00000073737	10170	DHRS9	0.109001	0.00532911	0.00692696
ENSG00000154727	2551	GABPA	-0.0361767	0.00533641	0.00693581
ENSG00000274421	NA	ENSG00000274421	-0.0854149	0.00537147	0.00698075
ENSG00000175634	6199	RPS6KB2	-0.0296884	0.00538287	0.00699492
ENSG00000130270	148229	ATP8B3	-0.0630372	0.0053942	0.00700899
ENSG00000116266	6814	STXBP3	0.0409749	0.0053947	0.007009
ENSG00000141741	84299	MIEN1	0.0325542	0.00541715	0.00703752
ENSG00000120451	399979	SNX19	-0.0341253	0.00551493	0.0071639
ENSG00000119760	9913	SUPT7L	-0.0438779	0.00553067	0.00718369
ENSG00000166333	3611	ILK	0.0288603	0.00554867	0.00720641
ENSG00000077420	54518	APBB1IP	0.039866	0.00556493	0.00722686
ENSG00000221968	3995	FADS3	0.0693681	0.00558969	0.00725786
ENSG00000198598	4326	MMP17	-0.0821246	0.00558982	0.00725786
ENSG00000291201	NA	ENSG00000291201	0.0470426	0.00560113	0.00727187
ENSG00000183597	128989	TANGO2	-0.0371477	0.00562025	0.00729602
ENSG00000278090	NA	LUNAR1	0.10404	0.00566567	0.00735431
ENSG00000100902	5687	PSMA6	0.0329106	0.00568465	0.00737827
ENSG00000006712	54623	PAF1	0.0301814	0.00568745	0.00738123
ENSG00000130717	83549	UCK1	-0.0344293	0.00568801	0.00738128
ENSG00000164916	221937	FOXK1	-0.0434264	0.00570811	0.00740668
ENSG00000165914	145567	TTC7B	-0.0653912	0.00571004	0.00740851
ENSG00000204843	1639	DCTN1	0.0258521	0.00571695	0.00741617
ENSG00000134758	51444	RNF138	0.0455357	0.00571699	0.00741617
ENSG00000107185	9827	RGP1	-0.0303678	0.0057471	0.00745454
ENSG00000289573	NA	ENSG00000289573	0.105088	0.00577619	0.00749121
ENSG00000270106	NA	TSNAX-DISC1	-0.221509	0.00577642	0.00749121
ENSG00000104756	54793	KCTD9	-0.0509104	0.00578271	0.00749867
ENSG00000275895	102724594	ENSG00000275895	0.0827827	0.00578408	0.00749977
ENSG00000204248	1302	COL11A2	-0.0819094	0.00580078	0.00752073
ENSG00000166548	7084	TK2	0.0502597	0.00581415	0.00753738
ENSG00000213281	4893	NRAS	-0.0414869	0.00581507	0.00753788
ENSG00000143207	64326	COP1	0.0363012	0.00581918	0.00754251
ENSG00000147526	6867	TACC1	0.0310295	0.0058545	0.00758759
ENSG00000076928	9138	ARHGEF1	0.0327661	0.00585518	0.00758778
ENSG00000177406	100049716	NINJ2-AS1	0.0482611	0.00585911	0.00759218
ENSG00000284526	122455342	ENSG00000284526	0.0736759	0.00588601	0.00762634
ENSG00000243155	NA	ENSG00000243155	-0.0704379	0.00592237	0.00767275
ENSG00000102034	2000	ELF4	0.0263386	0.00595152	0.00770982
ENSG00000148362	286257	PAXX	-0.0611779	0.0059849	0.00775234
ENSG00000151948	144423	GLT1D1	0.0504396	0.00599144	0.00776011
ENSG00000120533	56943	ENY2	0.0402611	0.00600512	0.00777712
ENSG00000116663	26270	FBXO6	0.0684344	0.00601883	0.00779416
ENSG00000188001	285386	TPRG1	-0.124765	0.00602501	0.00780145
ENSG00000115307	550	AUP1	-0.0319496	0.0060269	0.00780318
ENSG00000109270	8649	LAMTOR3	0.0469613	0.00603161	0.00780857
ENSG00000167034	4824	NKX3-1	-0.222253	0.00604303	0.00782244
ENSG00000003400	843	CASP10	-0.0389273	0.00604343	0.00782244
ENSG00000256229	90649	ZNF486	0.0682475	0.0060798	0.0078688
ENSG00000276168	6029	RN7SL1	-0.0853009	0.00608543	0.00787535
ENSG00000115084	80255	SLC35F5	-0.0299549	0.00611383	0.00791139
ENSG00000076382	10615	SPAG5	-0.0742998	0.00612537	0.0079256
ENSG00000109062	9368	NHERF1	0.0381869	0.00614524	0.00795059
ENSG00000271605	284021	MILR1	0.0870987	0.0061564	0.0079643
ENSG00000275052	57223	PPP4R3B	-0.0246414	0.00618403	0.0079993
ENSG00000176542	205717	USF3	0.0344562	0.00622217	0.00804791
ENSG00000148297	6837	MED22	0.0384808	0.00626009	0.00809621
ENSG00000221914	5520	PPP2R2A	0.035208	0.00626204	0.008098
ENSG00000286912	NA	ENSG00000286912	-0.0741017	0.00626283	0.00809828
ENSG00000272625	NA	ENSG00000272625	-0.0863273	0.0062701	0.00810694
ENSG00000225921	51406	NOL7	0.0454434	0.00627894	0.00811763
ENSG00000023287	9821	RB1CC1	0.0337761	0.00628757	0.00812804
ENSG00000187741	2175	FANCA	-0.0696396	0.00630654	0.00815183
ENSG00000128590	4189	DNAJB9	-0.0711365	0.00632826	0.00817915
ENSG00000144445	151050	KANSL1L	-0.0350668	0.00634402	0.00819877
ENSG00000165879	10023	FRAT1	-0.0665388	0.00634781	0.00820292
ENSG00000155629	118788	PIK3AP1	0.0379822	0.00642256	0.00829876
ENSG00000140564	5045	FURIN	0.0469862	0.00643068	0.0083085
ENSG00000123200	23091	ZC3H13	-0.0363437	0.00643516	0.00831353
ENSG00000284431	NA	ENSG00000284431	-0.189091	0.00643664	0.00831468
ENSG00000133398	84246	MED10	-0.0413478	0.00647553	0.00836415
ENSG00000241764	101927974	CBLL1-AS1	-0.067885	0.00648923	0.00838108
ENSG00000236008	101929567	LINC01814	0.0646859	0.00649558	0.00838852
ENSG00000276728	NA	ENSG00000276728	-0.0564119	0.00657027	0.0084842
ENSG00000004864	10165	SLC25A13	-0.0411855	0.00657753	0.00849281
ENSG00000147168	3561	IL2RG	0.0323409	0.00658556	0.0085024
ENSG00000148019	84131	CEP78	-0.102379	0.00658719	0.00850373
ENSG00000137776	79811	SLTM	-0.0356999	0.00659255	0.00850987
ENSG00000184678	8349	H2BC21	0.0470715	0.00659731	0.00851524
ENSG00000279573	NA	ENSG00000279573	-0.0649565	0.00660107	0.00851932
ENSG00000100034	9647	PPM1F	-0.0570693	0.0066282	0.00855355
ENSG00000243176	NA	ENSG00000243176	-0.0532974	0.0066696	0.00860556
ENSG00000131558	60412	EXOC4	-0.0406765	0.00666972	0.00860556
ENSG00000171617	8507	ENC1	0.117136	0.00667083	0.0086062
ENSG00000183684	10189	ALYREF	-0.0415212	0.00674435	0.00870027
ENSG00000151208	9231	DLG5	0.10108	0.00676864	0.0087308
ENSG00000105856	26959	HBP1	0.0331517	0.0067778	0.0087417
ENSG00000116095	65977	PLEKHA3	0.0349726	0.00677832	0.0087417
ENSG00000255508	NA	ENSG00000255508	-0.160899	0.00678654	0.0087515
ENSG00000291182	NA	ENSG00000291182	-0.123688	0.00678819	0.00875284
ENSG00000127774	83460	EMC6	-0.0565691	0.00681142	0.00878199
ENSG00000103489	64131	XYLT1	0.0354026	0.00683013	0.00880531
ENSG00000272599	NA	ENSG00000272599	-0.0749952	0.00685025	0.00883045
ENSG00000164983	157378	TMEM65	-0.0368847	0.00687868	0.00886628
ENSG00000225891	NA	DHDDS-AS1	-0.0623217	0.00688218	0.00886999
ENSG00000264772	NA	ENSG00000264772	-0.0600752	0.00688729	0.00887577
ENSG00000126254	79171	RBM42	0.0339289	0.00689932	0.00889047
ENSG00000140464	5371	PML	-0.0558613	0.00690615	0.00889845
ENSG00000139218	9169	SCAF11	-0.0290811	0.0069181	0.00891304
ENSG00000186814	100101467	ZSCAN30	-0.0539118	0.00693462	0.00893351
ENSG00000152213	115761	ARL11	0.0501912	0.00693719	0.00893601
ENSG00000164331	57763	ANKRA2	-0.0387013	0.00694582	0.00894631
ENSG00000078304	5527	PPP2R5C	0.0390036	0.00694657	0.00894647
ENSG00000159459	197131	UBR1	0.0393313	0.00695157	0.00895209
ENSG00000110075	55291	PPP6R3	-0.0229601	0.00697221	0.00897785
ENSG00000181555	29072	SETD2	-0.0256319	0.00698057	0.0089878
ENSG00000126216	10426	TUBGCP3	-0.030967	0.00704187	0.0090659
ENSG00000117010	127396	ZNF684	-0.0774557	0.00705582	0.00908304
ENSG00000267368	100134938	UPK3BL1	-0.0807632	0.00707148	0.00910236
ENSG00000149554	1111	CHEK1	-0.085364	0.00708493	0.00911885
ENSG00000188687	57835	SLC4A5	-0.0640878	0.00709857	0.00913557
ENSG00000205041	NA	ENSG00000205041	-0.0638938	0.00710845	0.00914746
ENSG00000079432	23152	CIC	0.0366061	0.0071184	0.00915943
ENSG00000285827	NA	ENSG00000285827	-0.192166	0.00712106	0.00916202
ENSG00000184840	54732	TMED9	-0.0379664	0.00712179	0.00916213
ENSG00000280571	NA	ENSG00000280571	-0.213999	0.0071278	0.00916903
ENSG00000123179	84650	EBPL	0.0634032	0.00713195	0.00917354
ENSG00000289457	NA	ENSG00000289457	0.0705041	0.00714794	0.00919326
ENSG00000280789	79447	PAGR1	0.0367231	0.00719837	0.00925729
ENSG00000188130	6300	MAPK12	-0.0606079	0.00720117	0.00926004
ENSG00000164096	401152	C4orf3	0.0477163	0.0072138	0.00927545
ENSG00000279407	NA	ENSG00000279407	-0.0449789	0.00725106	0.00932251
ENSG00000279265	NA	ENSG00000279265	-0.0845593	0.00728839	0.00936965
ENSG00000076864	5909	RAP1GAP	-0.260778	0.00738208	0.00948924
ENSG00000261824	148189	LINC00662	-0.0646711	0.00738852	0.00949665
ENSG00000170889	6203	RPS9	-0.0385562	0.00739797	0.00950794
ENSG00000281026	116828	N4BP2L2-IT2	-0.0473522	0.00740623	0.00951769
ENSG00000137075	152006	RNF38	0.0261448	0.00740823	0.00951939
ENSG00000166446	124359	CDYL2	0.0531503	0.00741221	0.00952365
ENSG00000174130	10333	TLR6	-0.0523306	0.0074197	0.0095324
ENSG00000214114	26292	MYCBP	0.0407103	0.00742539	0.00953885
ENSG00000184260	8338	H2AC20	0.0417421	0.00746595	0.00959008
ENSG00000288632	NA	ENSG00000288632	-0.0573255	0.00747287	0.0095981
ENSG00000021762	114879	OSBPL5	-0.0826223	0.0074812	0.00960793
ENSG00000130772	54797	MED18	-0.0484926	0.00751469	0.00965006
ENSG00000122882	11319	ECD	-0.0313706	0.00751774	0.00965311
ENSG00000175756	54998	AURKAIP1	0.0437508	0.00752108	0.00965651
ENSG00000291266	595101	ENSG00000291266	0.0718321	0.00757351	0.00972296
ENSG00000289154	NA	ENSG00000289154	-0.0803398	0.00759536	0.00975012
ENSG00000196449	79693	YRDC	-0.0488208	0.00761318	0.00977211
ENSG00000140526	11057	ABHD2	0.0463484	0.00768044	0.00985755
ENSG00000070731	10610	ST6GALNAC2	0.0644044	0.00768445	0.00986181
ENSG00000270316	NA	BORCS7-ASMT	-0.190561	0.0076994	0.0098801
ENSG00000228716	1719	DHFR	0.0511249	0.00771271	0.00989628
ENSG00000158604	222068	TMED4	-0.029444	0.00772683	0.00991349
ENSG00000105968	94239	H2AZ2	-0.0296144	0.00773313	0.00992068
ENSG00000138101	1838	DTNB	-0.0478451	0.00776075	0.00995522
ENSG00000143624	65123	INTS3	-0.0283453	0.00776686	0.00996215
ENSG00000102871	8717	TRADD	-0.0499026	0.00777491	0.00997158
ENSG00000120616	80314	EPC1	-0.0310337	0.00785331	0.0100712
ENSG00000243716	100132247	NPIPB5	-0.0464659	0.00788937	0.0101165
ENSG00000290318	NA	ENSG00000290318	0.0884027	0.00792339	0.0101592
ENSG00000177463	7182	NR2C2	0.0228597	0.00794222	0.0101825
ENSG00000159322	83440	ADPGK	0.0265226	0.00796293	0.0102081
ENSG00000127419	84286	TMEM175	-0.0367159	0.00796406	0.0102086
ENSG00000120438	6950	TCP1	-0.0346745	0.00797103	0.0102166
ENSG00000113494	5618	PRLR	-0.0972411	0.00797474	0.0102205
ENSG00000172164	6641	SNTB1	-0.0404817	0.00799392	0.0102441
ENSG00000189419	NA	SPATA41	0.0815269	0.00800954	0.0102632
ENSG00000131931	55145	THAP1	-0.0461892	0.00805057	0.0103148
ENSG00000117632	3925	STMN1	-0.0889661	0.00807541	0.0103457
ENSG00000025293	51230	PHF20	-0.0285425	0.00808085	0.0103518
ENSG00000276368	8331	H2AC14	0.11888	0.00808524	0.0103565
ENSG00000107263	2889	RAPGEF1	0.0366879	0.0081012	0.010376
ENSG00000291015	NA	ENSG00000291015	0.0455562	0.00811937	0.0103983
ENSG00000197530	142678	MIB2	-0.048325	0.00812402	0.0104033
ENSG00000181852	10193	RNF41	0.0276409	0.008153	0.0104395
ENSG00000162775	64783	RBM15	0.0298303	0.00818204	0.0104757
ENSG00000149308	4863	NPAT	-0.0438651	0.00824283	0.0105526
ENSG00000277763	NA	ENSG00000277763	-0.0930449	0.00825272	0.0105643
ENSG00000289463	NA	ENSG00000289463	-0.0556167	0.00827358	0.01059
ENSG00000185885	8519	IFITM1	-0.0629259	0.00827841	0.0105953
ENSG00000137267	7280	TUBB2A	-0.260381	0.0083001	0.0106221
ENSG00000219712	NA	MARK2P18	-0.0780057	0.00831536	0.0106406
ENSG00000125503	54776	PPP1R12C	0.0379299	0.00835156	0.010686
ENSG00000104643	66036	MTMR9	-0.0433756	0.00837131	0.0107103
ENSG00000089169	22895	RPH3A	0.186971	0.00837977	0.0107201
ENSG00000146828	56996	SLC12A9	0.0494135	0.00840829	0.0107557
ENSG00000170017	214	ALCAM	-0.0549306	0.00844805	0.0108055
ENSG00000126903	8273	SLC10A3	-0.0405794	0.00849132	0.0108599
ENSG00000105245	9253	NUMBL	-0.0551674	0.00849943	0.0108693
ENSG00000107021	54662	TBC1D13	-0.036567	0.0085044	0.0108747
ENSG00000283761	NA	ENSG00000283761	0.0531212	0.00852624	0.0109016
ENSG00000279320	NA	ENSG00000279320	0.0956427	0.00853451	0.0109112
ENSG00000133275	1455	CSNK1G2	-0.0339085	0.00853812	0.0109148
ENSG00000108788	6945	MLX	0.0305418	0.00853946	0.0109156
ENSG00000177311	253461	ZBTB38	-0.0533592	0.00856397	0.0109459
ENSG00000150681	64407	RGS18	-0.0553821	0.00857797	0.0109628
ENSG00000140365	54939	COMMD4	0.0485538	0.00860987	0.0110026
ENSG00000205572	8293	SERF1B	-0.140558	0.00863564	0.0110345
ENSG00000274349	26149	ZNF658	-0.0827089	0.00864522	0.0110458
ENSG00000185009	26985	AP3M1	-0.043275	0.00864679	0.0110468
ENSG00000283930	NA	PLD5P1	-0.0847292	0.00864766	0.0110469
ENSG00000173486	2286	FKBP2	-0.073841	0.00866858	0.0110726
ENSG00000092758	1299	COL9A3	0.171136	0.00870082	0.0111128
ENSG00000278668	NA	ENSG00000278668	-0.0905722	0.00874088	0.0111629
ENSG00000104660	23484	LEPROTL1	0.0454906	0.0087422	0.0111636
ENSG00000132780	4678	NASP	-0.0541387	0.00876374	0.0111901
ENSG00000077150	4791	NFKB2	0.0367307	0.00877494	0.0112034
ENSG00000144048	8446	DUSP11	-0.0401061	0.00882456	0.0112658
ENSG00000235008	NA	ENSG00000235008	0.0914741	0.00886708	0.011319
ENSG00000188511	348645	MIR3667HG	-0.0664391	0.00888724	0.0113437
ENSG00000162813	10380	BPNT1	-0.0549325	0.00893474	0.0114033
ENSG00000148719	54788	DNAJB12	0.0267874	0.00894013	0.0114092
ENSG00000115602	9173	IL1RL1	-0.117287	0.00894413	0.0114133
ENSG00000273064	NA	ENSG00000273064	-0.0691012	0.00897943	0.0114573
ENSG00000182534	439921	MXRA7	0.153346	0.00902045	0.0115086
ENSG00000129219	5338	PLD2	-0.0535756	0.00903131	0.0115214
ENSG00000135541	54806	AHI1	-0.0941752	0.0090339	0.0115237
ENSG00000145817	81555	YIPF5	0.0431	0.00904221	0.0115326
ENSG00000015568	84220	RGPD5	-0.0830849	0.00904255	0.0115326
ENSG00000232629	3120	HLA-DQB2	-0.26357	0.00905679	0.0115497
ENSG00000167863	10476	ATP5PD	-0.0325048	0.00907079	0.0115665
ENSG00000085563	5243	ABCB1	-0.103738	0.00907721	0.0115737
ENSG00000156475	5521	PPP2R2B	-0.127775	0.00908622	0.0115841
ENSG00000108468	10951	CBX1	0.036227	0.00910454	0.0116064
ENSG00000167977	54442	KCTD5	-0.0264605	0.00910786	0.0116096
ENSG00000124406	10396	ATP8A1	0.043392	0.00912532	0.0116308
ENSG00000075413	4140	MARK3	0.0232882	0.00916868	0.011685
ENSG00000256664	NA	ENSG00000256664	-0.115042	0.00917845	0.0116965
ENSG00000099889	421	ARVCF	-0.104408	0.00920593	0.0117304
ENSG00000204231	6257	RXRB	-0.0241663	0.00921211	0.0117372
ENSG00000164989	203238	CCDC171	-0.0809662	0.00926782	0.0118072
ENSG00000118518	81847	RNF146	0.0376585	0.0092929	0.011838
ENSG00000273599	NA	ENSG00000273599	-0.0674224	0.00930286	0.0118497
ENSG00000137845	102	ADAM10	-0.0352331	0.00930467	0.0118509
ENSG00000279957	NA	ENSG00000279957	0.0832047	0.00930975	0.0118563
ENSG00000163154	79626	TNFAIP8L2	-0.0393736	0.00932284	0.0118719
ENSG00000175061	125144	SNHG29	-0.0496793	0.00932453	0.011873
ENSG00000261997	NA	ENSG00000261997	0.0712409	0.00935058	0.0119051
ENSG00000288992	NA	ENSG00000288992	-0.101571	0.00938592	0.011949
ENSG00000266900	NA	ENSG00000266900	-0.0817585	0.00941065	0.0119794
ENSG00000100197	1565	CYP2D6	-0.113144	0.00941229	0.0119804
ENSG00000213638	113179	ADAT3	-0.0779623	0.00944948	0.0120267
ENSG00000119541	9525	VPS4B	0.0285676	0.00946593	0.0120465
ENSG00000099795	4713	NDUFB7	-0.049023	0.00946957	0.0120496
ENSG00000175073	80124	VCPIP1	-0.027171	0.00947007	0.0120496
ENSG00000276180	8294	H4C9	-0.0722813	0.00950199	0.0120892
ENSG00000196371	2526	FUT4	0.051022	0.00950894	0.0120969
ENSG00000187801	65243	ZFP69B	-0.0621074	0.0095119	0.0120996
ENSG00000166225	10818	FRS2	-0.0445712	0.00952297	0.0121126
ENSG00000241990	NA	PRR34-AS1	-0.0680396	0.00953259	0.0121237
ENSG00000120656	6883	TAF12	-0.0298038	0.0095545	0.0121505
ENSG00000254206	728888	NPIPB11	-0.0769212	0.00955614	0.0121515
ENSG00000146072	27242	TNFRSF21	-0.105962	0.00957832	0.0121786
ENSG00000237036	220930	ZEB1-AS1	0.0490656	0.00958805	0.0121899
ENSG00000234617	NA	SNRK-AS1	0.0796935	0.00961067	0.0122176
ENSG00000114744	51122	COMMD2	-0.0391377	0.00961594	0.0122232
ENSG00000198466	84914	ZNF587	0.0318461	0.00962939	0.0122392
ENSG00000290838	654816	NCF1B	0.0687	0.00966681	0.0122856
ENSG00000112561	7942	TFEB	-0.0345537	0.00967543	0.0122955
ENSG00000123416	10376	TUBA1B	-0.0292082	0.00969377	0.0123177
ENSG00000168884	79155	TNIP2	0.0394559	0.00971542	0.0123441
ENSG00000113119	55374	TMCO6	-0.0329568	0.00974158	0.0123762
ENSG00000101596	23347	SMCHD1	0.042205	0.00975345	0.0123902
ENSG00000077782	2260	FGFR1	-0.0903045	0.00975472	0.0123907
ENSG00000111863	84830	ADTRP	-0.12281	0.00975816	0.0123934
ENSG00000224505	NA	HEXIM2-AS1	-0.0375398	0.00975858	0.0123934
ENSG00000109667	56606	SLC2A9	-0.0615338	0.00976245	0.0123972
ENSG00000178691	23512	SUZ12	-0.0285021	0.0097832	0.0124224
ENSG00000258111	NA	ENSG00000258111	-0.0598868	0.00982135	0.0124697
ENSG00000057294	5318	PKP2	-0.0843413	0.00985357	0.0125095
ENSG00000286185	NA	ENSG00000286185	-0.0911705	0.00988002	0.012542
ENSG00000136830	64855	NIBAN2	0.0772362	0.00988923	0.0125522
ENSG00000233016	84973	SNHG7	-0.055936	0.00988983	0.0125522
ENSG00000012048	672	BRCA1	-0.0309726	0.00993004	0.0126021
ENSG00000167037	129049	SGSM1	-0.120578	0.00993697	0.0126097
ENSG00000171608	5293	PIK3CD	0.0321502	0.00994952	0.0126245
ENSG00000239961	23547	LILRA4	-0.123249	0.00995499	0.0126303
ENSG00000131475	84313	VPS25	-0.0353337	0.00997551	0.0126553
ENSG00000036257	8452	CUL3	0.0266149	0.00998064	0.0126606
ENSG00000279077	NA	ENSG00000279077	-0.0795463	0.00999896	0.0126827
ENSG00000112039	2178	FANCE	-0.0568717	0.0100224	0.0127114
ENSG00000173465	10534	ZNRD2	-0.0640078	0.0101456	0.0128664
ENSG00000136813	23392	ECPAS	-0.0303295	0.0101499	0.0128707
ENSG00000288744	NA	ENSG00000288744	-0.0799475	0.010171	0.0128963
ENSG00000032444	10908	PNPLA6	-0.0383906	0.0101906	0.01292
ENSG00000175294	117144	CATSPER1	-0.0799426	0.0101922	0.0129209
ENSG00000119396	51552	RAB14	-0.0301484	0.0102074	0.0129389
ENSG00000163516	55139	ANKZF1	0.0298656	0.0102269	0.0129626
ENSG00000289182	NA	ENSG00000289182	-0.0569524	0.0102462	0.0129858
ENSG00000211892	NA	IGHG4	-0.177023	0.0102562	0.0129974
ENSG00000237135	NA	DDX10P1	0.0798164	0.0102864	0.0130345
ENSG00000273381	NA	ENSG00000273381	-0.0730715	0.0102945	0.0130436
ENSG00000112640	5528	PPP2R5D	0.0306638	0.0103074	0.0130587
ENSG00000153317	50807	ASAP1	0.0349098	0.0103225	0.0130766
ENSG00000124209	57403	RAB22A	-0.0362151	0.0103373	0.0130943
ENSG00000170949	90338	ZNF160	-0.0407005	0.0103609	0.0131229
ENSG00000160691	6464	SHC1	0.0234131	0.0103672	0.0131299
ENSG00000135093	84749	USP30	-0.0430438	0.0103886	0.0131557
ENSG00000183617	116541	MRPL54	-0.0501666	0.0104196	0.0131938
ENSG00000261416	NA	CORO1A-AS1	-0.0744441	0.0104476	0.0132281
ENSG00000270276	554313	H4C15	0.329975	0.0104636	0.0132472
ENSG00000272906	NA	ENSG00000272906	-0.0481937	0.0104853	0.0132734
ENSG00000274979	NA	ENSG00000274979	-0.0973053	0.0104928	0.0132811
ENSG00000179943	84922	FIZ1	-0.0469866	0.0104932	0.0132811
ENSG00000100003	23541	SEC14L2	-0.0983628	0.0105317	0.0133287
ENSG00000168894	51255	RNF181	0.025646	0.0105762	0.0133837
ENSG00000111796	3820	KLRB1	-0.102585	0.010591	0.0134012
ENSG00000169439	6383	SDC2	0.115944	0.0105931	0.0134027
ENSG00000197021	541578	EOLA2	-0.0438562	0.0105967	0.013406
ENSG00000091640	9552	SPAG7	-0.0430504	0.0105983	0.0134068
ENSG00000163719	64419	MTMR14	0.0244849	0.0106179	0.0134305
ENSG00000280181	NA	ENSG00000280181	0.0630024	0.0106436	0.0134619
ENSG00000198168	258010	SVIP	-0.063859	0.0106472	0.0134651
ENSG00000175416	1212	CLTB	-0.0403626	0.0106549	0.0134737
ENSG00000288820	NA	ENSG00000288820	-0.0559701	0.0106629	0.0134826
ENSG00000140577	64784	CRTC3	-0.0406451	0.0107348	0.0135724
ENSG00000176182	339344	MYPOP	-0.0485913	0.0107797	0.0136279
ENSG00000110756	11234	HPS5	-0.0414726	0.0107847	0.013633
ENSG00000288748	NA	ENSG00000288748	0.0440605	0.0108135	0.0136681
ENSG00000009335	9690	UBE3C	-0.0317932	0.0108586	0.013724
ENSG00000096746	3189	HNRNPH3	-0.0384279	0.0108706	0.0137378
ENSG00000244625	NA	MIATNB	-0.0353304	0.0109263	0.013807
ENSG00000186716	613	BCR	0.0423997	0.0109383	0.013821
ENSG00000291217	731275	ENSG00000291217	-0.0512156	0.0109858	0.0138798
ENSG00000171150	9655	SOCS5	-0.0406601	0.0110406	0.0139477
ENSG00000187118	152100	CMC1	-0.0753001	0.0110599	0.0139709
ENSG00000140854	10300	KATNB1	0.0342257	0.0111216	0.0140469
ENSG00000163877	79753	SNIP1	0.0292093	0.011122	0.0140469
ENSG00000232434	389813	AJM1	-0.101232	0.0111268	0.0140517
ENSG00000068001	8692	HYAL2	-0.0478232	0.0111321	0.0140571
ENSG00000101343	51340	CRNKL1	-0.0297176	0.011145	0.0140721
ENSG00000148331	140459	ASB6	-0.028236	0.011231	0.0141794
ENSG00000116574	58480	RHOU	0.0671077	0.0112797	0.0142397
ENSG00000290459	NA	ENSG00000290459	-0.118499	0.0112849	0.0142449
ENSG00000266805	NA	ENSG00000266805	-0.0690538	0.0113025	0.0142659
ENSG00000070010	7353	UFD1	0.0230638	0.0113128	0.0142776
ENSG00000102886	79153	GDPD3	0.056171	0.0113255	0.0142923
ENSG00000104824	3191	HNRNPL	0.0269607	0.0113445	0.014315
ENSG00000177409	219285	SAMD9L	-0.0734356	0.0113484	0.0143187
ENSG00000117036	2117	ETV3	0.0294554	0.0113552	0.014326
ENSG00000186462	4674	NAP1L2	-0.107525	0.0113592	0.0143298
ENSG00000113583	56951	C5orf15	-0.0496726	0.0113619	0.0143319
ENSG00000149177	5795	PTPRJ	0.0328275	0.0114613	0.0144559
ENSG00000114805	23007	PLCH1	-0.1248	0.0115034	0.0145078
ENSG00000263883	NA	EEF1DP7	-0.0634168	0.0115159	0.0145223
ENSG00000261512	NA	ENSG00000261512	0.0764547	0.0115319	0.0145412
ENSG00000111669	7167	TPI1	0.0304191	0.0116729	0.0147177
ENSG00000289056	NA	ENSG00000289056	-0.0733196	0.0116782	0.014723
ENSG00000140612	23478	SEC11A	-0.0247781	0.0117405	0.0148002
ENSG00000289318	NA	ENSG00000289318	-0.064688	0.0117601	0.0148237
ENSG00000006756	414	ARSD	0.0406632	0.0117772	0.0148439
ENSG00000151650	27287	VENTX	-0.0705065	0.0117858	0.0148533
ENSG00000184007	8073	PTP4A2	-0.02878	0.0118198	0.0148937
ENSG00000132388	7326	UBE2G1	0.0218011	0.0118199	0.0148937
ENSG00000235530	NA	TMEM11-DT	-0.0569985	0.0118234	0.0148968
ENSG00000175115	55690	PACS1	0.0244656	0.0118711	0.0149555
ENSG00000241886	NA	ENSG00000241886	0.0876743	0.0118834	0.0149698
ENSG00000186792	8372	HYAL3	-0.0862125	0.0119014	0.0149911
ENSG00000128463	51234	EMC4	-0.0303995	0.0119474	0.0150477
ENSG00000180739	53637	S1PR5	0.129982	0.0119952	0.0151065
ENSG00000274615	440434	ENSG00000274615	0.231156	0.0120136	0.0151284
ENSG00000163755	84343	HPS3	-0.0355286	0.0120274	0.0151444
ENSG00000184047	56616	DIABLO	-0.0343658	0.0120886	0.0152201
ENSG00000135090	51347	TAOK3	0.0253394	0.0120951	0.0152269
ENSG00000159069	54461	FBXW5	0.0368755	0.0121402	0.0152823
ENSG00000270580	105369154	ENSG00000270580	-0.149911	0.0121594	0.0153052
ENSG00000119535	1441	CSF3R	0.045878	0.0121904	0.0153428
ENSG00000186010	51079	NDUFA13	-0.0353369	0.0122021	0.0153562
ENSG00000188167	643853	TMPPE	-0.0292741	0.0122273	0.0153866
ENSG00000204475	259197	NCR3	-0.115876	0.0122503	0.015414
ENSG00000144744	9039	UBA3	0.0296642	0.0122819	0.0154525
ENSG00000152443	284309	ZNF776	0.0365735	0.0123334	0.0155159
ENSG00000181929	5571	PRKAG1	0.0319157	0.0123372	0.0155193
ENSG00000218682	NA	ENSG00000218682	0.0698338	0.0124052	0.0156034
ENSG00000086300	29887	SNX10	0.0400473	0.0124488	0.0156569
ENSG00000286288	NA	ENSG00000286288	0.0552181	0.0124891	0.0157062
ENSG00000108829	55379	LRRC59	-0.0263281	0.0125729	0.0158102
ENSG00000082153	9689	BZW1	0.0308073	0.0125799	0.0158176
ENSG00000198843	51714	SELENOT	0.0298758	0.0125842	0.0158215
ENSG00000153187	3192	HNRNPU	-0.0314503	0.012619	0.0158639
ENSG00000262714	NA	ENSG00000262714	0.0873481	0.0126534	0.0159058
ENSG00000101665	4092	SMAD7	-0.0683615	0.0126763	0.0159331
ENSG00000185201	10581	IFITM2	0.0492548	0.0127106	0.0159748
ENSG00000103485	23475	QPRT	-0.0898523	0.012723	0.0159889
ENSG00000092068	23428	SLC7A8	-0.116066	0.0127247	0.0159895
ENSG00000143819	2052	EPHX1	-0.0651854	0.0127257	0.0159895
ENSG00000148090	549	AUH	-0.0347914	0.0127363	0.0160014
ENSG00000176438	161176	SYNE3	-0.035115	0.0127426	0.016008
ENSG00000215630	NA	GUSBP9	-0.107189	0.0127935	0.0160705
ENSG00000143382	54507	ADAMTSL4	-0.0608441	0.0127972	0.0160736
ENSG00000136051	23325	WASHC4	0.0412093	0.0128137	0.016093
ENSG00000122696	92014	SLC25A51	0.0442011	0.012815	0.0160932
ENSG00000124688	9587	MAD2L1BP	-0.0346304	0.0128514	0.0161374
ENSG00000244607	152206	CCDC13	-0.115893	0.0128696	0.0161589
ENSG00000156453	5097	PCDH1	-0.118049	0.0129016	0.0161976
ENSG00000166398	9710	GARRE1	-0.0370544	0.0129106	0.0162075
ENSG00000213809	22914	KLRK1	-0.10196	0.012944	0.016248
ENSG00000168496	2237	FEN1	-0.0678194	0.012959	0.0162653
ENSG00000139737	122060	SLAIN1	-0.046017	0.0130159	0.0163354
ENSG00000112685	55770	EXOC2	-0.0469907	0.0130693	0.0164009
ENSG00000158773	7391	USF1	-0.0260358	0.0130756	0.0164073
ENSG00000166887	23339	VPS39	0.0204919	0.0131126	0.0164523
ENSG00000188419	1121	CHM	-0.0475586	0.0131508	0.0164976
ENSG00000113648	9555	MACROH2A1	0.0330637	0.013151	0.0164976
ENSG00000170860	27258	LSM3	-0.0473968	0.0131545	0.0165005
ENSG00000150907	2308	FOXO1	-0.0317497	0.0132735	0.0166482
ENSG00000176101	8636	SSNA1	-0.0399784	0.013313	0.0166964
ENSG00000136986	79139	DERL1	-0.0340731	0.0133204	0.0167042
ENSG00000156042	118491	CFAP70	0.0507933	0.0134269	0.0168362
ENSG00000115540	25843	MOB4	-0.0409947	0.013463	0.01688
ENSG00000282988	NA	ENSG00000282988	0.0858563	0.0134765	0.0168955
ENSG00000172869	1657	DMXL1	-0.0394063	0.0135173	0.0169451
ENSG00000070961	490	ATP2B1	-0.0395987	0.0135232	0.016951
ENSG00000168995	27036	SIGLEC7	-0.0483924	0.0135359	0.0169642
ENSG00000226742	440498	HSBP1L1	-0.0829852	0.0135361	0.0169642
ENSG00000213599	100526830	SLX1A-SULT1A3	-0.0636835	0.0136007	0.0170436
ENSG00000132823	51526	OSER1	0.031576	0.0136576	0.0171134
ENSG00000161956	26168	SENP3	-0.0364781	0.0136734	0.0171317
ENSG00000241878	23761	PISD	-0.0470039	0.0136883	0.0171488
ENSG00000134352	3572	IL6ST	-0.0517738	0.0137214	0.0171887
ENSG00000091592	22861	NLRP1	-0.0323667	0.0137329	0.0172016
ENSG00000102910	83752	LONP2	0.0332808	0.0137818	0.0172614
ENSG00000188986	25920	NELFB	-0.0384579	0.0138115	0.0172971
ENSG00000280069	NA	ENSG00000280069	-0.0472246	0.0138169	0.0173023
ENSG00000112983	10902	BRD8	-0.0302134	0.0138756	0.0173743
ENSG00000279233	NA	ENSG00000279233	-0.0787165	0.0139415	0.0174553
ENSG00000167900	7083	TK1	0.089203	0.0139482	0.0174608
ENSG00000141298	85464	SSH2	-0.0381017	0.0139484	0.0174608
ENSG00000173120	22992	KDM2A	0.0187151	0.0139555	0.0174682
ENSG00000256453	373863	DND1	-0.0775148	0.0139988	0.0175208
ENSG00000104774	4125	MAN2B1	-0.030511	0.0140116	0.0175353
ENSG00000168944	153241	CEP120	-0.0386707	0.0140306	0.0175575
ENSG00000135205	57639	CCDC146	-0.0578869	0.0141213	0.0176694
ENSG00000136280	83605	CCM2	-0.0321583	0.0142116	0.0177808
ENSG00000198121	1902	LPAR1	-0.103823	0.0142417	0.0178169
ENSG00000185122	3297	HSF1	0.0315176	0.0142954	0.0178825
ENSG00000267312	NA	ENSG00000267312	-0.121522	0.0143018	0.0178889
ENSG00000257379	NA	ENSG00000257379	-0.069222	0.0143573	0.0179567
ENSG00000187860	550631	CCDC157	-0.0640542	0.0143697	0.0179707
ENSG00000272333	9757	KMT2B	0.0266176	0.0145245	0.0181626
ENSG00000232915	NA	RNF14P1	0.0794927	0.014527	0.0181641
ENSG00000108219	81619	TSPAN14	0.0251658	0.0145383	0.0181767
ENSG00000160055	56063	TMEM234	0.0315913	0.0145783	0.0182251
ENSG00000106588	5683	PSMA2	-0.0348025	0.0145961	0.0182458
ENSG00000150938	51232	CRIM1	-0.0885386	0.0146329	0.0182901
ENSG00000125744	6253	RTN2	0.0512588	0.0146491	0.0183088
ENSG00000144554	2177	FANCD2	0.040398	0.014674	0.0183383
ENSG00000279202	NA	ENSG00000279202	0.042689	0.0146775	0.0183411
ENSG00000105723	2931	GSK3A	-0.0248842	0.0147161	0.0183877
ENSG00000269578	NA	ENSG00000269578	0.0702378	0.0147344	0.0184089
ENSG00000177189	6197	RPS6KA3	-0.0296159	0.0147517	0.0184289
ENSG00000096401	988	CDC5L	0.0293352	0.0147625	0.0184408
ENSG00000146247	55023	PHIP	0.0315308	0.0148472	0.0185449
ENSG00000148248	6836	SURF4	0.0258144	0.0148903	0.0185971
ENSG00000260630	197187	SNAI3-AS1	-0.0485381	0.0148937	0.0185997
ENSG00000154144	84897	TBRG1	-0.0272514	0.0149075	0.0186153
ENSG00000146859	55281	TMEM140	-0.041	0.0149281	0.0186394
ENSG00000272033	NA	ENSG00000272033	0.0633992	0.0149312	0.0186416
ENSG00000248503	NA	C4orf46P2	-0.0460184	0.0149436	0.0186555
ENSG00000114796	54800	KLHL24	-0.0283708	0.0149456	0.0186564
ENSG00000238009	NA	ENSG00000238009	0.0846826	0.0149537	0.0186648
ENSG00000249624	127882475	ENSG00000249624	-0.108577	0.0150074	0.0187301
ENSG00000227536	NA	SOCS5P4	-0.0729387	0.0150518	0.0187839
ENSG00000172943	23133	PHF8	0.0238683	0.0150671	0.0188014
ENSG00000282416	NA	ENSG00000282416	0.100543	0.0150772	0.0188123
ENSG00000176986	9632	SEC24C	-0.0244793	0.0151162	0.0188593
ENSG00000125629	51141	INSIG2	0.0392716	0.0151603	0.0189126
ENSG00000108370	8787	RGS9	-0.1111	0.0151842	0.0189407
ENSG00000274717	NA	ENSG00000274717	-0.0691195	0.0152007	0.0189598
ENSG00000197323	51592	TRIM33	0.0283619	0.0152197	0.0189817
ENSG00000171163	55657	ZNF692	-0.0348909	0.0152268	0.018989
ENSG00000255374	259289	TAS2R43	-0.109118	0.0152308	0.0189923
ENSG00000038002	175	AGA	-0.0542386	0.0152426	0.0190053
ENSG00000131467	10197	PSME3	0.0324491	0.015318	0.0190976
ENSG00000226450	NA	CYP2D8P	-0.0692159	0.0153203	0.0190981
ENSG00000279880	NA	ENSG00000279880	-0.0554716	0.0153211	0.0190981
ENSG00000163606	131450	CD200R1	-0.0731238	0.015347	0.0191288
ENSG00000178425	221294	NT5DC1	-0.044816	0.0153867	0.0191765
ENSG00000131584	116983	ACAP3	-0.0438992	0.0155559	0.0193857
ENSG00000108861	1845	DUSP3	-0.0482688	0.0155724	0.0194045
ENSG00000260861	NA	ENSG00000260861	0.1027	0.0155834	0.0194165
ENSG00000151702	2313	FLI1	0.0233619	0.015654	0.0195028
ENSG00000177084	5426	POLE	-0.0475832	0.0156792	0.0195324
ENSG00000172766	79612	NAA16	-0.0358398	0.0156877	0.0195413
ENSG00000108669	9267	CYTH1	-0.026537	0.0157071	0.0195638
ENSG00000291050	100132288	TEKT4P2	-0.114153	0.0157145	0.0195712
ENSG00000162032	90864	SPSB3	-0.0322258	0.0157339	0.0195937
ENSG00000237541	3117	HLA-DQA2	-0.286279	0.0157612	0.019626
ENSG00000096717	23411	SIRT1	-0.0385907	0.0157725	0.0196384
ENSG00000188042	10123	ARL4C	-0.0899993	0.0158016	0.0196728
ENSG00000230409	NA	TCEA1P2	-0.0808211	0.0158045	0.0196747
ENSG00000251093	NA	ENSG00000251093	-0.0863619	0.0158206	0.0196931
ENSG00000274272	NA	ENSG00000274272	0.0450665	0.0158378	0.0197126
ENSG00000280402	NA	ENSG00000280402	0.0643694	0.0158955	0.0197828
ENSG00000137959	10964	IFI44L	-0.162885	0.0159476	0.0198458
ENSG00000117151	1486	CTBS	0.0450063	0.0160434	0.0199633
ENSG00000253816	NA	GUSBP14	-0.25684	0.0161109	0.0200456
ENSG00000179295	5781	PTPN11	-0.0276083	0.0161176	0.0200522
ENSG00000186818	11006	LILRB4	-0.0722116	0.016123	0.0200571
ENSG00000235917	NA	MTCO2P11	0.0866092	0.0161248	0.0200576
ENSG00000131023	9113	LATS1	-0.0353844	0.0161825	0.0201276
ENSG00000291144	NA	ENSG00000291144	0.0721181	0.016238	0.0201948
ENSG00000197622	56882	CDC42SE1	0.0234025	0.0162843	0.0202506
ENSG00000230155	NA	CEP250-AS1	0.0639145	0.0163333	0.0203098
ENSG00000205560	1375	CPT1B	-0.0606168	0.0163364	0.0203119
ENSG00000082068	55100	WDR70	-0.0443073	0.0163408	0.0203156
ENSG00000134222	84722	PSRC1	0.0607791	0.0163559	0.0203326
ENSG00000134186	55119	PRPF38B	0.0330383	0.0163622	0.0203386
ENSG00000100427	23209	MLC1	0.0907922	0.0164233	0.0204127
ENSG00000244187	85014	TMEM141	-0.0461658	0.016432	0.0204218
ENSG00000108055	9126	SMC3	-0.0378891	0.0164583	0.0204527
ENSG00000212232	692086	SNORD17	0.0893217	0.0164683	0.0204633
ENSG00000120833	8835	SOCS2	-0.0845406	0.0164968	0.0204969
ENSG00000162869	129285	PPP1R21	0.0293558	0.0165703	0.0205864
ENSG00000204428	80741	LY6G5C	-0.0795365	0.0166431	0.020675
ENSG00000213859	147040	KCTD11	0.0477053	0.0166514	0.0206836
ENSG00000141580	56270	WDR45B	-0.0258756	0.0167782	0.0208392
ENSG00000259687	NA	LINC01220	-0.0691246	0.0168845	0.0209694
ENSG00000110172	26973	CHORDC1	-0.0512341	0.0168888	0.0209729
ENSG00000165240	538	ATP7A	-0.0282214	0.0169264	0.0210178
ENSG00000258867	283587	HISLA	-0.0712857	0.0169424	0.0210357
ENSG00000170802	3344	FOXN2	0.0349603	0.0169465	0.021039
ENSG00000289310	NA	ENSG00000289310	-0.0824409	0.017132	0.0212675
ENSG00000100422	64781	CERK	0.0268236	0.0171887	0.021336
ENSG00000253320	NA	MAILR	0.0590629	0.0172559	0.0214175
ENSG00000103197	7249	TSC2	-0.0286216	0.0173184	0.0214932
ENSG00000272908	NA	ENSG00000272908	-0.0949685	0.0173416	0.0215201
ENSG00000146433	57583	TMEM181	-0.0572551	0.0173921	0.0215801
ENSG00000279814	NA	ENSG00000279814	-0.0753244	0.017393	0.0215801
ENSG00000153201	5903	RANBP2	0.0331143	0.0173949	0.0215806
ENSG00000237973	NA	MTCO1P12	-0.118249	0.017496	0.0217042
ENSG00000181982	91050	CCDC149	-0.0639146	0.0174997	0.0217068
ENSG00000029363	9774	BCLAF1	-0.0348259	0.0175274	0.0217393
ENSG00000107862	8729	GBF1	-0.0243094	0.0175296	0.0217401
ENSG00000173068	54796	BNC2	0.139365	0.0175407	0.021752
ENSG00000139190	6843	VAMP1	-0.0380565	0.0176262	0.021856
ENSG00000167186	10229	COQ7	0.0345141	0.0176343	0.0218642
ENSG00000188243	170622	COMMD6	-0.037751	0.0176782	0.0219167
ENSG00000165527	382	ARF6	-0.0301854	0.0177326	0.0219822
ENSG00000196656	NA	ENSG00000196656	-0.135077	0.0177682	0.0220245
ENSG00000290683	NA	ENSG00000290683	0.0373776	0.0177716	0.0220267
ENSG00000272914	NA	ENSG00000272914	-0.0742462	0.0178006	0.0220607
ENSG00000138381	54529	ASNSD1	-0.0491519	0.0178448	0.0221135
ENSG00000153113	831	CAST	0.0357738	0.0178597	0.0221301
ENSG00000238795	677777	SCARNA12	0.0612996	0.0178653	0.0221351
ENSG00000249140	NA	PRDX2P3	-0.0690862	0.0178834	0.0221556
ENSG00000103313	4210	MEFV	0.0387162	0.0178987	0.0221725
ENSG00000099849	8045	RASSF7	-0.0521012	0.0179028	0.0221757
ENSG00000237272	NA	OR51R1P	-0.0840716	0.0179498	0.0222321
ENSG00000168385	4735	SEPTIN2	-0.0281513	0.0180093	0.0223038
ENSG00000165861	53349	ZFYVE1	-0.0185445	0.018032	0.02233
ENSG00000138434	6744	ITPRID2	0.0277043	0.0181106	0.0224252
ENSG00000100554	51382	ATP6V1D	-0.029089	0.0181865	0.0225173
ENSG00000137965	10561	IFI44	-0.12553	0.0181976	0.0225291
ENSG00000260920	NA	ENSG00000260920	-0.0745741	0.0182348	0.0225732
ENSG00000069869	4734	NEDD4	0.0439572	0.0182569	0.0225985
ENSG00000141497	84225	ZMYND15	0.0734052	0.0183003	0.0226503
ENSG00000090061	8812	CCNK	0.0246328	0.0183083	0.0226582
ENSG00000283189	NA	ENSG00000283189	-0.0747533	0.0183506	0.0227086
ENSG00000116171	6342	SCP2	-0.0426478	0.0183941	0.0227604
ENSG00000128918	8854	ALDH1A2	-0.0816892	0.0184122	0.0227808
ENSG00000214193	79729	SH3D21	0.0578499	0.0184201	0.0227886
ENSG00000170296	11337	GABARAP	0.0257816	0.0184264	0.0227944
ENSG00000173480	147687	ZNF417	-0.0327275	0.0184356	0.0228038
ENSG00000123130	23597	ACOT9	0.0393728	0.0184444	0.0228127
ENSG00000111596	4848	CNOT2	-0.0366798	0.0184648	0.0228359
ENSG00000165006	51271	UBAP1	0.0303111	0.0185254	0.0229088
ENSG00000128309	4357	MPST	0.0355929	0.0185748	0.0229679
ENSG00000143155	261726	TIPRL	-0.0365682	0.0185861	0.02298
ENSG00000162433	205	AK4	0.0757696	0.0187001	0.0231188
ENSG00000080802	4850	CNOT4	-0.0371469	0.0187124	0.0231321
ENSG00000235111	NA	ENSG00000235111	-0.0785433	0.0187228	0.0231429
ENSG00000143401	81611	ANP32E	-0.0433451	0.0187245	0.0231429
ENSG00000173171	4580	MTX1	0.0458844	0.0187425	0.0231632
ENSG00000288721	NA	ENSG00000288721	0.083646	0.018747	0.0231668
ENSG00000232528	100289473	ENSG00000232528	0.0555277	0.0187813	0.0232071
ENSG00000106460	54664	TMEM106B	-0.0548803	0.018799	0.0232269
ENSG00000172575	10125	RASGRP1	-0.078727	0.0189207	0.0233753
ENSG00000149531	NA	FRG1BP	-0.0823316	0.0189954	0.0234654
ENSG00000100299	410	ARSA	0.0362506	0.0191507	0.0236553
ENSG00000147234	84443	FRMPD3	-0.129806	0.0191755	0.0236839
ENSG00000135821	2752	GLUL	0.0322381	0.0191904	0.0237001
ENSG00000276853	NA	ENSG00000276853	0.071154	0.0192243	0.02374
ENSG00000267745	NA	ENSG00000267745	-0.0832077	0.0192382	0.023755
ENSG00000197153	8356	H3C12	-0.095929	0.0194416	0.0240041
ENSG00000231560	400002	CLEC12A-AS1	0.0511021	0.0194438	0.0240048
ENSG00000013810	10460	TACC3	0.0328492	0.0194879	0.0240572
ENSG00000258315	124944	C17orf49	-0.0299603	0.0194986	0.0240683
ENSG00000196367	8295	TRRAP	-0.0290396	0.0195096	0.0240796
ENSG00000136152	83548	COG3	-0.0281139	0.0195435	0.0241194
ENSG00000106261	7586	ZKSCAN1	-0.0183266	0.01957	0.0241501
ENSG00000181381	91351	DDX60L	0.051933	0.019649	0.0242455
ENSG00000273129	NA	PACERR	0.0865407	0.019682	0.024284
ENSG00000145287	51316	PLAC8	-0.0600379	0.0197349	0.0243472
ENSG00000157540	1859	DYRK1A	-0.0151375	0.0197572	0.0243725
ENSG00000112033	5467	PPARD	-0.03423	0.0197846	0.0244042
ENSG00000168710	10768	AHCYL1	-0.0230545	0.0197948	0.0244131
ENSG00000189376	84933	C8orf76	-0.0367336	0.0197952	0.0244131
ENSG00000175213	79797	ZNF408	-0.0353952	0.0198301	0.024454
ENSG00000289528	NA	ENSG00000289528	-0.0745779	0.0199281	0.0245727
ENSG00000163945	57654	UVSSA	0.0426929	0.0199992	0.0246582
ENSG00000164032	3015	H2AZ1	0.0246566	0.0200183	0.0246796
ENSG00000141655	8792	TNFRSF11A	-0.100304	0.0200282	0.0246896
ENSG00000177917	151188	ARL6IP6	0.0310772	0.020121	0.0248019
ENSG00000167797	10263	CDK2AP2	-0.0415715	0.0201792	0.0248714
ENSG00000160200	875	CBS	0.161255	0.0202952	0.0250123
ENSG00000115350	56655	POLE4	0.0414492	0.0203246	0.0250463
ENSG00000167985	54949	SDHAF2	-0.0235546	0.020493	0.0252517
ENSG00000099139	5125	PCSK5	-0.0506556	0.020653	0.0254466
ENSG00000151532	143187	VTI1A	0.0207997	0.0207782	0.0255986
ENSG00000166275	119032	BORCS7	-0.0413653	0.0207941	0.025616
ENSG00000186047	220107	DLEU7	-0.0746977	0.0208305	0.0256585
ENSG00000107020	55848	PLGRKT	-0.0522217	0.0208815	0.0257192
ENSG00000235499	NA	ENSG00000235499	0.161759	0.0209233	0.0257684
ENSG00000219529	NA	ENSG00000219529	-0.0617462	0.0209857	0.025843
ENSG00000227825	121456	SLC9A7P1	0.0702857	0.0209937	0.0258507
ENSG00000197043	309	ANXA6	-0.043064	0.0210107	0.0258693
ENSG00000145214	1609	DGKQ	-0.0676468	0.0211127	0.0259927
ENSG00000080986	10403	NDC80	-0.0532471	0.0211664	0.0260565
ENSG00000136950	81873	ARPC5L	-0.0483605	0.021336	0.026263
ENSG00000126858	55288	RHOT1	-0.0311295	0.0214042	0.0263446
ENSG00000273703	8342	H2BC14	-0.0893364	0.0214567	0.0264069
ENSG00000138279	310	ANXA7	0.0203042	0.0214667	0.026417
ENSG00000126698	22826	DNAJC8	-0.0296528	0.0214737	0.0264233
ENSG00000154640	10950	BTG3	-0.0862119	0.0214912	0.0264426
ENSG00000008018	5689	PSMB1	-0.0287307	0.0214979	0.0264485
ENSG00000176386	246184	CDC26	-0.0403519	0.0217518	0.0267585
ENSG00000184056	26276	VPS33B	-0.0400254	0.0218134	0.0268319
ENSG00000100242	25777	SUN2	-0.0379348	0.0218194	0.026837
ENSG00000289927	NA	ENSG00000289927	0.0777844	0.021938	0.0269806
ENSG00000145649	3001	GZMA	-0.112555	0.0219407	0.0269815
ENSG00000182484	NA	WASH6P	-0.0382359	0.0219612	0.0270044
ENSG00000257621	379025	PSMA3-AS1	-0.0260834	0.0221465	0.0272299
ENSG00000168394	6890	TAP1	-0.0408248	0.0221657	0.0272511
ENSG00000130305	55695	NSUN5	0.0316764	0.0221746	0.0272596
ENSG00000143013	8543	LMO4	-0.0291562	0.0221914	0.0272779
ENSG00000099940	9342	SNAP29	-0.0255592	0.0223543	0.0274758
ENSG00000274765	NA	ENSG00000274765	0.0809985	0.0224584	0.0276014
ENSG00000164654	54468	MIOS	0.0365857	0.0224776	0.0276226
ENSG00000001561	22875	ENPP4	0.0793173	0.0225765	0.0277417
ENSG00000134748	84950	PRPF38A	0.02937	0.0225923	0.0277587
ENSG00000116299	57535	ELAPOR1	-0.117276	0.0226236	0.0277948
ENSG00000196498	9612	NCOR2	-0.030171	0.0226852	0.0278681
ENSG00000137100	11258	DCTN3	0.0227987	0.0226953	0.0278781
ENSG00000239653	100507062	PSMD6-AS2	0.0376028	0.0227217	0.0279068
ENSG00000168066	7536	SF1	0.021004	0.0227227	0.0279068
ENSG00000002919	29916	SNX11	0.0372014	0.0227626	0.0279534
ENSG00000114383	11334	TUSC2	-0.0258915	0.0227789	0.027971
ENSG00000280828	NA	ENSG00000280828	-0.0452791	0.0228629	0.0280717
ENSG00000234199	440900	LINC01191	-0.0719512	0.0228687	0.0280764
ENSG00000163939	55193	PBRM1	-0.0283954	0.0229032	0.0281163
ENSG00000114423	868	CBLB	-0.0677548	0.0229557	0.0281783
ENSG00000101888	55916	NXT2	-0.0485989	0.022961	0.0281811
ENSG00000168522	2339	FNTA	-0.0285907	0.0229619	0.0281811
ENSG00000105472	6320	CLEC11A	0.0911712	0.0230185	0.028248
ENSG00000196743	2760	GM2A	0.0726647	0.0230576	0.0282936
ENSG00000139636	55716	LMBR1L	0.0263195	0.0230641	0.0282992
ENSG00000174373	253959	RALGAPA1	-0.0461192	0.0231605	0.0284149
ENSG00000136536	64844	MARCHF7	0.0313565	0.0231672	0.0284206
ENSG00000072609	55743	CHFR	0.0242111	0.0231837	0.0284385
ENSG00000010810	2534	FYN	-0.0543306	0.0231926	0.0284469
ENSG00000007202	9703	BLTP2	-0.0236491	0.0231995	0.0284529
ENSG00000145088	55840	EAF2	-0.0419317	0.0232545	0.0285179
ENSG00000111670	79158	GNPTAB	-0.0537673	0.0232891	0.0285579
ENSG00000101413	58490	RPRD1B	-0.0244955	0.0233655	0.0286491
ENSG00000156052	2776	GNAQ	0.0347795	0.0233734	0.0286563
ENSG00000176624	51320	MEX3C	-0.0536557	0.0234056	0.0286933
ENSG00000251301	NA	LINC02384	-0.120684	0.0234347	0.0287265
ENSG00000070831	998	CDC42	0.0228304	0.0234515	0.0287446
ENSG00000145901	10318	TNIP1	0.0244707	0.0234706	0.0287655
ENSG00000187134	1645	AKR1C1	-0.0974918	0.0234834	0.0287787
ENSG00000111817	29940	DSE	0.0451501	0.0235691	0.0288812
ENSG00000225342	NA	LRRK2-DT	-0.0562931	0.0236194	0.0289404
ENSG00000235288	NA	ENSG00000235288	-0.148427	0.0237398	0.0290853
ENSG00000197238	8363	H4C11	-0.103648	0.0237827	0.0291354
ENSG00000151332	51562	MBIP	-0.0522271	0.0237936	0.0291462
ENSG00000142655	5195	PEX14	-0.0521592	0.0239189	0.0292972
ENSG00000144401	151194	METTL21A	-0.0475377	0.024019	0.0294172
ENSG00000188315	375341	C3orf62	-0.0410034	0.0240229	0.0294194
ENSG00000179091	1537	CYC1	-0.0386374	0.0240372	0.0294344
ENSG00000169251	51068	NMD3	-0.0411614	0.0241177	0.0295305
ENSG00000018510	8540	AGPS	-0.043821	0.0241675	0.0295889
ENSG00000110876	6404	SELPLG	-0.0302092	0.024373	0.029838
ENSG00000249673	NA	NOP14-AS1	-0.0409784	0.0244133	0.0298846
ENSG00000184357	3009	H1-5	0.0780428	0.0244609	0.0299403
ENSG00000183336	552900	BOLA2	-0.1894	0.0245152	0.0300042
ENSG00000135452	6302	TSPAN31	-0.0377465	0.0245398	0.0300317
ENSG00000152926	51351	ZNF117	-0.0624879	0.0245506	0.0300423
ENSG00000065970	55810	FOXJ2	0.0204425	0.0246201	0.0301248
ENSG00000141556	6904	TBCD	-0.0397098	0.0246236	0.0301265
ENSG00000279148	NA	ENSG00000279148	0.0600801	0.024717	0.0302382
ENSG00000080189	51006	SLC35C2	-0.0271354	0.0247584	0.0302862
ENSG00000158435	55571	CNOT11	-0.0292667	0.0248169	0.0303551
ENSG00000104490	83988	NCALD	-0.0884797	0.0248483	0.0303909
ENSG00000137261	9856	KIAA0319	-0.0671029	0.0248522	0.030393
ENSG00000015153	10138	YAF2	-0.0331686	0.0248834	0.0304282
ENSG00000224083	NA	MTCO1P11	0.0567032	0.0248853	0.0304282
ENSG00000231047	NA	GCNT1P3	0.0875618	0.0249231	0.0304718
ENSG00000100938	51292	GMPR2	0.0278842	0.0253283	0.0309645
ENSG00000134884	55082	ARGLU1	-0.0287187	0.0253626	0.0310038
ENSG00000163545	81788	NUAK2	-0.0369108	0.0254921	0.0311595
ENSG00000159110	3455	IFNAR2	-0.0263386	0.0255117	0.0311807
ENSG00000143847	8497	PPFIA4	-0.097624	0.0255446	0.0312183
ENSG00000188938	158293	FAM120AOS	-0.0206282	0.0255481	0.0312198
ENSG00000076555	32	ACACB	-0.0466498	0.0256259	0.0313122
ENSG00000272941	NA	ENSG00000272941	0.0429809	0.0257413	0.0314505
ENSG00000008083	3720	JARID2	-0.027573	0.0258755	0.0316117
ENSG00000214046	79086	SMIM7	-0.0273704	0.0259136	0.0316556
ENSG00000280033	NA	ENSG00000280033	0.0524384	0.0259412	0.0316865
ENSG00000265206	NA	MIR142HG	-0.0419387	0.0260057	0.0317625
ENSG00000184402	26039	SS18L1	-0.0307394	0.026249	0.032057
ENSG00000133195	201266	SLC39A11	-0.0376992	0.0262701	0.0320782
ENSG00000134490	85019	TMEM241	0.0609137	0.0262709	0.0320782
ENSG00000272779	NA	BMS1P20	-0.0721425	0.0263621	0.0321867
ENSG00000163171	10602	CDC42EP3	0.0492455	0.0263662	0.032189
ENSG00000160325	11094	CACFD1	-0.0602214	0.0263704	0.0321914
ENSG00000284194	9997	SCO2	-0.0638431	0.0264098	0.0322367
ENSG00000243508	NA	DNAJB6P7	-0.0554707	0.0265122	0.0323589
ENSG00000280401	NA	ENSG00000280401	-0.0613827	0.0266154	0.032482
ENSG00000258818	6038	RNASE4	-0.105471	0.0266351	0.0325032
ENSG00000075702	284403	WDR62	-0.0701854	0.0266856	0.032562
ENSG00000003402	8837	CFLAR	0.0316052	0.0267273	0.0326102
ENSG00000114395	11068	CYB561D2	-0.0348429	0.0267923	0.0326867
ENSG00000140105	7453	WARS1	-0.0620707	0.0268683	0.0327765
ENSG00000239775	NA	ENSG00000239775	0.0746662	0.0268901	0.0328003
ENSG00000147437	2796	GNRH1	-0.0651726	0.027017	0.0329523
ENSG00000288825	8337	H2AC18	0.0723288	0.0270323	0.0329681
ENSG00000267481	NA	ENSG00000267481	-0.0655518	0.0270772	0.0330201
ENSG00000125447	23163	GGA3	0.021021	0.0270844	0.0330259
ENSG00000008294	9043	SPAG9	0.0265714	0.0271315	0.0330805
ENSG00000165548	57156	TMEM63C	-0.128567	0.0271343	0.033081
ENSG00000165555	122945	NOXRED1	-0.059643	0.0272513	0.0332209
ENSG00000147044	8573	CASK	-0.0404714	0.027254	0.0332213
ENSG00000134108	55207	ARL8B	0.0259092	0.0272634	0.0332299
ENSG00000082014	6604	SMARCD3	-0.0487832	0.027313	0.0332875
ENSG00000083828	54807	ZNF586	0.0312014	0.0273759	0.0333613
ENSG00000185359	9146	HGS	0.025066	0.0274208	0.0334131
ENSG00000284946	NA	ENSG00000284946	-0.104726	0.0274292	0.0334204
ENSG00000276903	8332	H2AC16	0.075764	0.0274815	0.0334813
ENSG00000205702	NA	CYP2D7	-0.0407994	0.0275091	0.0335121
ENSG00000141503	50488	MINK1	-0.0258214	0.0275593	0.0335703
ENSG00000171813	170394	PWWP2B	-0.0569344	0.0276763	0.0337099
ENSG00000115762	55041	PLEKHB2	-0.0178049	0.027702	0.0337384
ENSG00000159658	9813	EFCAB14	-0.0247503	0.0278895	0.0339638
ENSG00000178789	124599	CD300LB	-0.0464167	0.0279414	0.0340241
ENSG00000073861	30009	TBX21	-0.0974311	0.0279887	0.0340787
ENSG00000143420	2029	ENSA	0.022273	0.0280087	0.0341002
ENSG00000261560	NA	ENSG00000261560	-0.0784065	0.0280141	0.0341037
ENSG00000162298	84447	SYVN1	-0.0286069	0.0280413	0.034134
ENSG00000185753	159013	CXorf38	-0.0233168	0.0280855	0.0341848
ENSG00000280166	NA	ENSG00000280166	0.073997	0.0280968	0.0341957
ENSG00000135519	23416	KCNH3	-0.0755108	0.0281027	0.0341999
ENSG00000127947	5782	PTPN12	0.0345324	0.0282507	0.0343771
ENSG00000196116	23424	TDRD7	0.0348645	0.0283781	0.0345291
ENSG00000126709	2537	IFI6	-0.120033	0.0285476	0.0347324
ENSG00000181036	343413	FCRL6	-0.120374	0.0286258	0.0348245
ENSG00000232618	NA	HIVEP2-DT	-0.0789528	0.0286508	0.0348519
ENSG00000129993	863	CBFA2T3	-0.0446053	0.0288927	0.0351432
ENSG00000171503	2110	ETFDH	0.0332747	0.0289256	0.0351802
ENSG00000168101	84309	NUDT16L1	-0.0391775	0.0290488	0.035327
ENSG00000172113	10201	NME6	-0.0283639	0.0290514	0.0353271
ENSG00000101882	79576	NKAP	-0.023997	0.0290543	0.0353277
ENSG00000008952	7095	SEC62	-0.0429056	0.0290637	0.0353361
ENSG00000187266	2057	EPOR	0.0391893	0.0292099	0.0355107
ENSG00000249709	163050	ZNF564	-0.0316124	0.0292215	0.0355218
ENSG00000196993	100507607	NPIPB9	-0.224217	0.0293254	0.035645
ENSG00000288953	NA	ENSG00000288953	-0.0475	0.0293462	0.0356672
ENSG00000235092	NA	ID2-AS1	0.0817423	0.0294095	0.0357411
ENSG00000185825	10134	BCAP31	0.0225715	0.0294876	0.035833
ENSG00000158769	50848	F11R	0.0333673	0.0294953	0.0358392
ENSG00000183648	4707	NDUFB1	-0.0310257	0.0294992	0.0358408
ENSG00000186088	54103	GSAP	-0.046216	0.029582	0.0359384
ENSG00000155287	81894	SLC25A28	0.030973	0.0296855	0.036061
ENSG00000213443	NA	NPM1P7	-0.0640963	0.0297341	0.036117
ENSG00000261770	NA	ENSG00000261770	-0.0649056	0.0297972	0.0361905
ENSG00000257878	NA	ENSG00000257878	0.0643899	0.0298873	0.0362969
ENSG00000132950	9205	ZMYM5	-0.0279833	0.029928	0.0363431
ENSG00000286646	NA	MAP3K5-AS2	0.0492445	0.0299765	0.036399
ENSG00000238113	103352539	LINC01410	-0.0676896	0.0299948	0.036418
ENSG00000011275	54476	RNF216	0.0243015	0.0300206	0.0364462
ENSG00000164142	729830	FHIP1A	0.095137	0.0300414	0.0364684
ENSG00000104679	203069	R3HCC1	-0.037009	0.0302103	0.0366702
ENSG00000088970	55857	KIZ	-0.0311709	0.0303152	0.0367944
ENSG00000074660	8578	SCARF1	-0.0710321	0.0303727	0.0368596
ENSG00000254999	55845	BRK1	-0.0270385	0.0303741	0.0368596
ENSG00000273270	NA	LINC03072	-0.0395701	0.0303941	0.0368807
ENSG00000222328	NA	RNU2-2P	0.0806952	0.0305174	0.0370271
ENSG00000198001	51135	IRAK4	-0.0277963	0.0307339	0.0372866
ENSG00000134056	92259	MRPS36	-0.0426782	0.0307681	0.0373249
ENSG00000132010	7568	ZNF20	-0.0804638	0.030821	0.0373859
ENSG00000075884	55843	ARHGAP15	0.0362167	0.0309108	0.0374916
ENSG00000168476	80346	REEP4	0.0331809	0.0310194	0.0376202
ENSG00000250264	NA	ENSG00000250264	-0.119619	0.0310301	0.0376299
ENSG00000196150	58500	ZNF250	0.0543783	0.0310786	0.0376855
ENSG00000258289	91612	CHURC1	-0.0315939	0.031092	0.0376985
ENSG00000231711	NA	LINC00899	-0.0565722	0.0311641	0.0377827
ENSG00000038427	1462	VCAN	0.0699781	0.0311826	0.0378018
ENSG00000078061	369	ARAF	0.018156	0.0311983	0.0378176
ENSG00000136770	64215	DNAJC1	-0.0404899	0.0312225	0.0378437
ENSG00000114354	10342	TFG	0.0349595	0.0312527	0.0378771
ENSG00000281501	NA	SEPSECS-AS1	-0.0983086	0.0313313	0.0379692
ENSG00000273133	NA	ENSG00000273133	0.0659129	0.0313572	0.0379973
ENSG00000228570	283008	NUTM2E	-0.0703822	0.0313759	0.0380167
ENSG00000088035	29929	ALG6	-0.0447636	0.0314244	0.0380722
ENSG00000037749	4238	MFAP3	0.0292225	0.0314487	0.0380984
ENSG00000279176	NA	ENSG00000279176	-0.0419418	0.0314935	0.0381493
ENSG00000133067	59352	LGR6	0.109579	0.0314997	0.0381536
ENSG00000149311	472	ATM	0.0316095	0.0315362	0.0381945
ENSG00000145241	1060	CENPC	-0.041387	0.0316517	0.0383312
ENSG00000234534	NA	CSNK1G2P1	0.066608	0.0317205	0.0384112
ENSG00000132326	8864	PER2	-0.0375483	0.0317823	0.0384827
ENSG00000101574	64863	METTL4	-0.0351519	0.0319985	0.0387413
ENSG00000008282	6856	SYPL1	-0.0416677	0.0320864	0.0388443
ENSG00000087077	7205	TRIP6	-0.0443006	0.0322532	0.0390429
ENSG00000196684	84941	HSH2D	-0.0386298	0.0322734	0.039064
ENSG00000095485	55280	CWF19L1	0.0282921	0.0322871	0.0390773
ENSG00000247400	100289274	DNAJC3-DT	-0.0492147	0.0323857	0.0391932
ENSG00000071537	6400	SEL1L	0.0283233	0.0323922	0.0391978
ENSG00000131051	9584	RBM39	-0.0243476	0.0324859	0.0393078
ENSG00000175505	23529	CLCF1	-0.0868591	0.0325386	0.0393682
ENSG00000197774	197342	EME2	-0.037082	0.0328537	0.039746
ENSG00000136870	7743	ZNF189	-0.0312447	0.0328641	0.0397553
ENSG00000196782	55534	MAML3	-0.0329436	0.0328773	0.0397657
ENSG00000183091	4703	NEB	-0.0621175	0.0328784	0.0397657
ENSG00000142089	10410	IFITM3	-0.11311	0.0329725	0.0398762
ENSG00000109689	57620	STIM2	-0.0343518	0.0330995	0.0400263
ENSG00000025708	1890	TYMP	0.0481592	0.0331276	0.0400569
ENSG00000188536	3040	HBA2	-0.259598	0.0332501	0.0402016
ENSG00000278311	79893	GGNBP2	0.0226907	0.033322	0.040285
ENSG00000158864	4720	NDUFS2	-0.0197701	0.0333866	0.0403597
ENSG00000268750	NA	ENSG00000268750	-0.0879351	0.0334336	0.040413
ENSG00000132432	23480	SEC61G	-0.0436399	0.033497	0.0404862
ENSG00000290613	80350	LPAL2	-0.0978877	0.0336328	0.040647
ENSG00000227032	NA	RPS2P36	0.047912	0.0337406	0.0407738
ENSG00000117318	3399	ID3	-0.0809746	0.0338557	0.0409094
ENSG00000164961	9897	WASHC5	0.029153	0.0339052	0.0409657
ENSG00000151729	291	SLC25A4	-0.0926639	0.034048	0.0411347
ENSG00000166912	54893	MTMR10	0.0292515	0.034071	0.0411589
ENSG00000258359	NA	PCNPP1	-0.0571992	0.0341068	0.0411987
ENSG00000237892	NA	KLF7-IT1	0.0550123	0.0341663	0.041267
ENSG00000145016	9711	RUBCN	-0.0260793	0.034249	0.0413634
ENSG00000289340	NA	ENSG00000289340	-0.0773673	0.0343327	0.0414609
ENSG00000065911	10797	MTHFD2	-0.0420785	0.0344189	0.0415616
ENSG00000178685	84875	PARP10	0.0470565	0.034433	0.041575
ENSG00000164941	55656	INTS8	-0.0236025	0.0344527	0.0415952
ENSG00000105063	22870	PPP6R1	-0.0249521	0.0344616	0.0416024
ENSG00000101421	128866	CHMP4B	0.0256677	0.0344857	0.041628
ENSG00000174720	51574	LARP7	0.0298614	0.0348535	0.0420684
ENSG00000249353	NA	NPM1P27	0.0476843	0.0348948	0.0421146
ENSG00000256683	59348	ZNF350	0.0296545	0.034901	0.0421185
ENSG00000242324	NA	ENSG00000242324	0.0624299	0.0350645	0.0423115
ENSG00000155304	6782	HSPA13	-0.0403985	0.0350669	0.0423115
ENSG00000250539	NA	KRT8P33	-0.0395212	0.0351252	0.0423783
ENSG00000139436	9815	GIT2	0.0266546	0.0351517	0.0424066
ENSG00000143570	27173	SLC39A1	-0.0325437	0.035267	0.0425392
ENSG00000182473	23265	EXOC7	0.0182101	0.0352677	0.0425392
ENSG00000141753	3487	IGFBP4	-0.101342	0.0353766	0.042667
ENSG00000103429	51283	BFAR	-0.0265242	0.0356445	0.0429865
ENSG00000138757	9908	G3BP2	-0.0272495	0.0357366	0.0430939
ENSG00000146592	9586	CREB5	-0.0597457	0.0357564	0.0431141
ENSG00000109171	57606	SLAIN2	-0.0209827	0.0359687	0.0433663
ENSG00000156735	9530	BAG4	0.0274463	0.0360061	0.0434078
ENSG00000269318	NA	ENSG00000269318	0.0470732	0.0361307	0.0435543
ENSG00000118762	5311	PKD2	-0.0347996	0.036274	0.0437233
ENSG00000068120	80347	COASY	-0.0218908	0.0363224	0.0437779
ENSG00000167552	7846	TUBA1A	0.0387803	0.0364378	0.0439132
ENSG00000104870	2217	FCGRT	0.0405896	0.0365065	0.0439923
ENSG00000235145	NA	RPSAP16	0.056559	0.0365358	0.0440238
ENSG00000248489	100289230	CHD1-DT	-0.0292545	0.0365843	0.0440786
ENSG00000196072	282991	BLOC1S2	0.0269808	0.0365897	0.0440813
ENSG00000146676	5814	PURB	-0.0217785	0.0366122	0.0441047
ENSG00000267120	NA	ENSG00000267120	-0.0818646	0.0366737	0.044175
ENSG00000231527	105379444	FAM27C	-0.0921706	0.0367758	0.0442943
ENSG00000164823	734	OSGIN2	0.040215	0.0369142	0.0444571
ENSG00000168374	378	ARF4	0.0247092	0.036949	0.0444952
ENSG00000165487	221154	MICU2	0.025878	0.036969	0.0445155
ENSG00000278979	NA	ENSG00000278979	-0.0519567	0.03705	0.0446093
ENSG00000233058	NA	ATP13A3-DT	0.0626648	0.0371714	0.0447517
ENSG00000289293	NA	ENSG00000289293	0.0309205	0.0372074	0.0447912
ENSG00000235863	8705	B3GALT4	0.0331778	0.0372664	0.0448568
ENSG00000175470	55844	PPP2R2D	0.0261066	0.0372682	0.0448568
ENSG00000198898	830	CAPZA2	0.0298538	0.0374302	0.0450463
ENSG00000127586	63922	CHTF18	-0.049289	0.037432	0.0450463
ENSG00000083520	22894	DIS3	-0.0321303	0.037471	0.0450893
ENSG00000076067	5939	RBMS2	-0.0557247	0.0375125	0.0451355
ENSG00000177051	23403	FBXO46	0.026727	0.0376206	0.0452617
ENSG00000122705	1211	CLTA	-0.0269791	0.0376528	0.0452965
ENSG00000125826	10616	RBCK1	0.029252	0.037698	0.0453471
ENSG00000163599	1493	CTLA4	-0.0786308	0.0378651	0.0455443
ENSG00000176681	9884	LRRC37A	-0.0771879	0.0378908	0.0455713
ENSG00000087008	8310	ACOX3	-0.0313806	0.0379114	0.0455922
ENSG00000196778	390036	OR52K1	-0.0710101	0.038025	0.0457218
ENSG00000088727	64147	KIF9	-0.0541665	0.0380256	0.0457218
ENSG00000114126	7029	TFDP2	-0.0416403	0.0380393	0.0457343
ENSG00000140406	59274	TLNRD1	0.0346919	0.0381018	0.0458056
ENSG00000100890	9692	PRORP	-0.046578	0.0382515	0.0459817
ENSG00000132207	548593	SLX1A	-0.050482	0.0384252	0.0461865
ENSG00000122678	27434	POLM	-0.0304106	0.0384481	0.0462101
ENSG00000261114	NA	ENSG00000261114	-0.0566479	0.0386378	0.0464342
ENSG00000124380	11017	SNRNP27	0.0335712	0.0387738	0.0465938
ENSG00000176809	374819	LRRC37A3	-0.0741081	0.0388496	0.0466809
ENSG00000169813	3185	HNRNPF	0.0256429	0.038971	0.0468228
ENSG00000277462	93474	ZNF670	-0.0658356	0.0390478	0.0469077
ENSG00000135974	79074	C2orf49	-0.0315481	0.0390483	0.0469077
ENSG00000282034	NA	ENSG00000282034	-0.026174	0.0390562	0.0469131
ENSG00000125835	6628	SNRPB	-0.0281893	0.0392283	0.0471159
ENSG00000267365	400617	KCNJ2-AS1	-0.0670258	0.0392503	0.0471383
ENSG00000050130	51528	JKAMP	-0.0266157	0.0394	0.0473141
ENSG00000125637	23550	PSD4	0.0287768	0.0394265	0.0473419
ENSG00000145782	9140	ATG12	-0.0292447	0.0394393	0.0473533
ENSG00000249863	NA	ENSG00000249863	-0.0558608	0.0394538	0.0473666
ENSG00000290425	728233	ENSG00000290425	-0.0934572	0.039489	0.0474049
ENSG00000168229	5729	PTGDR	-0.0746485	0.0396971	0.0476507
ENSG00000075218	51512	GTSE1	-0.0586815	0.0397153	0.0476685
ENSG00000105483	22900	CARD8	-0.0262881	0.0398834	0.0478661
ENSG00000211694	NA	TRGV10	-0.116964	0.0400105	0.0480146
ENSG00000273018	80039	FAM106A	0.120869	0.0401536	0.0481807
ENSG00000289331	NA	ENSG00000289331	0.0888796	0.0401557	0.0481807
ENSG00000179750	9582	APOBEC3B	0.138219	0.0402691	0.0483127
ENSG00000073614	5927	KDM5A	0.0195497	0.0405474	0.0486424
ENSG00000108406	79665	DHX40	-0.0251096	0.0406573	0.0487701
ENSG00000033178	55236	UBA6	0.0343151	0.0406982	0.0488151
ENSG00000153048	23589	CARHSP1	0.0298891	0.0407451	0.0488672
ENSG00000105287	25865	PRKD2	0.0271937	0.0407657	0.0488878
ENSG00000169410	5780	PTPN9	-0.027867	0.0409458	0.0490996
ENSG00000135046	301	ANXA1	0.0433368	0.0411163	0.0492999
ENSG00000280407	NA	ENSG00000280407	0.062969	0.0411623	0.0493501
ENSG00000057663	9474	ATG5	-0.0302384	0.0411651	0.0493501
ENSG00000289100	NA	ENSG00000289100	0.0417671	0.0411796	0.0493632
ENSG00000270062	NA	ENSG00000270062	0.0735647	0.0411858	0.0493665
ENSG00000145029	84276	NICN1	-0.0645267	0.0411938	0.0493719
ENSG00000206652	26871	RNU1-1	0.0904961	0.0413237	0.0495234
ENSG00000180644	5551	PRF1	0.0937984	0.0415486	0.0497888
ENSG00000136932	51531	TRMO	0.0279496	0.0415633	0.0498022
ENSG00000137656	84811	BUD13	-0.0229403	0.0415789	0.0498166
ENSG00000166145	6692	SPINT1	-0.0477738	0.0416297	0.0498732
ENSG00000175105	55279	ZNF654	0.0340271	0.0416729	0.0499208
ENSG00000184203	5504	PPP1R2	0.0250903	0.041729	0.0499837
ENSG00000261529	NA	ENSG00000261529	-0.0640019	0.0417442	0.0499977
ENSG00000087087	51593	SRRT	-0.0276484	0.0418007	0.0500612
ENSG00000272288	101929243	ILRUN-AS1	-0.0551909	0.0418121	0.0500706
ENSG00000106636	10652	YKT6	0.0193128	0.0418318	0.0500899
ENSG00000229585	NA	RPL21P44	-0.0566044	0.0418836	0.0501477
ENSG00000146263	253714	MMS22L	0.0374783	0.0422153	0.0505407
ENSG00000263620	NA	ENSG00000263620	0.0719282	0.0422947	0.0506314
ENSG00000204348	1797	DXO	-0.0338553	0.0423468	0.0506894
ENSG00000163131	1520	CTSS	0.0308465	0.0426151	0.0510063
ENSG00000115318	84695	LOXL3	-0.0432426	0.0426258	0.0510148
ENSG00000090060	10914	PAPOLA	-0.0251047	0.042752	0.0511616
ENSG00000078808	51150	SDF4	-0.0254527	0.0428498	0.0512733
ENSG00000197121	80055	PGAP1	-0.0553847	0.0428526	0.0512733
ENSG00000284977	NA	ENSG00000284977	-0.0629206	0.0430038	0.0514498
ENSG00000100429	83933	HDAC10	-0.0326055	0.0430418	0.0514909
ENSG00000183542	8302	KLRC4	-0.121563	0.0431801	0.051652
ENSG00000144589	114790	STK11IP	0.0290225	0.0432916	0.051781
ENSG00000288684	NA	ENSG00000288684	-0.135699	0.0434533	0.051967
ENSG00000258101	NA	ENSG00000258101	0.0572581	0.0434545	0.051967
ENSG00000101079	57446	NDRG3	0.0256258	0.0434584	0.0519674
ENSG00000117153	59349	KLHL12	0.0202257	0.0435937	0.0521248
ENSG00000184205	64061	TSPYL2	-0.0634688	0.0436643	0.0522048
ENSG00000166908	79837	PIP4K2C	0.0220741	0.0436801	0.0522192
ENSG00000279637	NA	ENSG00000279637	-0.0559189	0.0437232	0.0522664
ENSG00000107554	23268	DNMBP	0.0390098	0.0438346	0.0523951
ENSG00000228589	NA	SPCS2P4	-0.100357	0.0439454	0.0525231
ENSG00000072786	6793	STK10	0.0189479	0.044	0.052584
ENSG00000272391	100101267	POM121C	0.0208407	0.0440181	0.0526012
ENSG00000111880	8732	RNGTT	-0.0306674	0.0440957	0.0526894
ENSG00000183486	4600	MX2	0.0378824	0.0443492	0.0529878
ENSG00000163513	7048	TGFBR2	-0.020967	0.0444093	0.0530551
ENSG00000065883	8621	CDK13	-0.0186699	0.0445632	0.0532345
ENSG00000067829	3421	IDH3G	-0.0237558	0.0446406	0.0533225
ENSG00000255559	286103	ZNF252P-AS1	0.0573623	0.0447562	0.0534561
ENSG00000114861	27086	FOXP1	-0.0282524	0.0448197	0.0535273
ENSG00000189266	55629	PNRC2	-0.0250583	0.0448869	0.0536031
ENSG00000121281	113	ADCY7	-0.0242509	0.0450118	0.0537478
ENSG00000145022	6988	TCTA	-0.0211716	0.0450295	0.0537644
ENSG00000163659	25976	TIPARP	0.0374109	0.0450721	0.0538107
ENSG00000092200	57096	RPGRIP1	0.05941	0.0451073	0.0538482
ENSG00000137218	10817	FRS3	-0.0426673	0.0451514	0.0538963
ENSG00000132017	90379	DCAF15	-0.0247959	0.0452316	0.0539874
ENSG00000259024	100533496	TVP23C-CDRT4	-0.109807	0.0454629	0.0542589
ENSG00000214530	10809	STARD10	0.0425789	0.0456424	0.0544686
ENSG00000275700	26574	AATF	0.0200235	0.0456521	0.0544756
ENSG00000188649	387707	CC2D2B	0.0558817	0.0457514	0.0545894
ENSG00000184182	140739	UBE2F	0.0319999	0.0457895	0.0546304
ENSG00000110344	9354	UBE4A	0.0257805	0.04589	0.0547456
ENSG00000203546	NA	ENSG00000203546	-0.0853222	0.046171	0.0550762
ENSG00000279108	NA	ENSG00000279108	-0.0635242	0.0462146	0.0551236
ENSG00000215305	64601	VPS16	-0.0231714	0.046255	0.0551671
ENSG00000154813	285381	DPH3	0.0292935	0.0464033	0.0553393
ENSG00000198839	11179	ZNF277	0.0331059	0.0464321	0.055369
ENSG00000253214	105375924	ENSG00000253214	0.0919234	0.0465659	0.0555239
ENSG00000287569	NA	ENSG00000287569	-0.0796773	0.0466935	0.0556713
ENSG00000132256	85363	TRIM5	-0.0380541	0.0468486	0.0558515
ENSG00000188706	51114	ZDHHC9	-0.0631772	0.0470603	0.0560993
ENSG00000136935	2800	GOLGA1	-0.0209024	0.047116	0.0561609
ENSG00000272501	NA	ENSG00000272501	0.0352668	0.0472034	0.0562603
ENSG00000133055	4608	MYBPH	-0.124276	0.0472189	0.0562741
ENSG00000185515	79184	BRCC3	-0.0299917	0.047286	0.0563493
ENSG00000123144	79002	TRIR	0.0230757	0.0475274	0.0566323
ENSG00000058799	54432	YIPF1	0.0299419	0.0475419	0.0566447
ENSG00000129084	5682	PSMA1	-0.0247382	0.0476744	0.0567979
ENSG00000291262	NA	ENSG00000291262	-0.0496785	0.0476927	0.0568112
ENSG00000087589	57091	CASS4	0.0401571	0.0476936	0.0568112
ENSG00000172638	30008	EFEMP2	-0.0441578	0.0477726	0.0569005
ENSG00000206559	152098	ZCWPW2	-0.0552531	0.047809	0.056939
ENSG00000163219	9938	ARHGAP25	-0.0235235	0.0478843	0.0570239
ENSG00000248919	100526740	ATP5MF-PTCD1	-0.149847	0.0480828	0.0572555
ENSG00000125821	92675	DTD1	-0.0396608	0.0481478	0.057328
ENSG00000079999	9817	KEAP1	-0.0299489	0.0481858	0.0573684
ENSG00000064601	5476	CTSA	-0.026724	0.0481939	0.0573733
ENSG00000140749	10261	IGSF6	-0.0370301	0.0483488	0.0575528
ENSG00000095370	10044	SH2D3C	-0.0295693	0.0483849	0.0575911
ENSG00000175130	65108	MARCKSL1	0.0355246	0.0484055	0.0576107
ENSG00000254995	NA	STX16-NPEPL1	0.0368492	0.0484129	0.0576146
ENSG00000150961	9871	SEC24D	-0.0281482	0.0484496	0.0576535
ENSG00000101189	55257	MRGBP	0.031625	0.0484783	0.0576828
ENSG00000187049	51259	TMEM216	-0.036295	0.0484903	0.0576922
ENSG00000013364	9961	MVP	0.0286912	0.0486058	0.0578248
ENSG00000232586	103344928	KIAA1614-AS1	-0.0509036	0.0487342	0.0579726
ENSG00000252010	677775	SCARNA5	0.0754027	0.0488729	0.0581328
ENSG00000244754	10443	N4BP2L2	-0.0226461	0.048878	0.0581339
ENSG00000101082	84174	SLA2	0.0611713	0.0489197	0.0581787
ENSG00000042980	10863	ADAM28	-0.0551471	0.0493395	0.058673
ENSG00000183762	83999	KREMEN1	0.0698424	0.0494374	0.0587844
ENSG00000141258	9905	SGSM2	-0.0311643	0.049566	0.0589324
ENSG00000125347	3659	IRF1	-0.0276345	0.0497158	0.0591056
ENSG00000174718	55196	RESF1	0.0391071	0.0497456	0.0591361
ENSG00000273669	NA	ENSG00000273669	-0.067226	0.0499168	0.0593346
ENSG00000241490	NA	ENSG00000241490	-0.0864712	0.0499664	0.059385
ENSG00000161547	6427	SRSF2	0.0295838	0.0499676	0.059385
ENSG00000010671	695	BTK	-0.0260711	0.0500082	0.0594251
ENSG00000262001	NA	DLGAP1-AS2	0.0420356	0.0500098	0.0594251
ENSG00000146122	23500	DAAM2	0.143431	0.0501174	0.0595481
ENSG00000261324	NA	ENSG00000261324	-0.0407558	0.0502069	0.0596494
ENSG00000180901	23510	KCTD2	0.0203668	0.0502434	0.0596877
ENSG00000243449	401115	C4orf48	0.0619703	0.0502571	0.059699
ENSG00000137364	7172	TPMT	-0.0401172	0.0503804	0.0598405
ENSG00000171763	79029	SPATA5L1	-0.037409	0.0504317	0.0598964
ENSG00000198846	9760	TOX	-0.068809	0.0505301	0.0600081
ENSG00000139725	54509	RHOF	-0.0340169	0.0506457	0.0601405
ENSG00000117528	5825	ABCD3	-0.0355394	0.050857	0.0603863
ENSG00000168556	3622	ING2	0.0392372	0.0509769	0.0605236
ENSG00000049167	1161	ERCC8	-0.0393841	0.0514253	0.0610477
ENSG00000155868	9443	MED7	-0.0286374	0.051427	0.0610477
ENSG00000267174	NA	ENSG00000267174	0.0858728	0.0514399	0.0610579
ENSG00000130706	11047	ADRM1	-0.0254386	0.0515051	0.0611302
ENSG00000285669	NA	ENSG00000285669	0.0520462	0.0515808	0.0612149
ENSG00000136295	80727	TTYH3	-0.0351715	0.0516072	0.0612412
ENSG00000100439	63874	ABHD4	0.0236404	0.0516557	0.0612935
ENSG00000226822	NA	LINC02785	-0.0678112	0.0516719	0.0613076
ENSG00000116191	55103	RALGPS2	-0.0448839	0.052015	0.0617096
ENSG00000110079	51338	MS4A4A	0.0856544	0.0520342	0.0617271
ENSG00000103995	22995	CEP152	-0.033161	0.0520644	0.0617578
ENSG00000173681	256643	BCLAF3	0.0311326	0.0524073	0.0621593
ENSG00000235703	NA	EOLA2-DT	-0.0343169	0.0525266	0.0622956
ENSG00000258337	NA	ENSG00000258337	-0.0575418	0.0527587	0.0625656
ENSG00000229931	NA	ATXN1-AS1	0.0497133	0.052898	0.0627248
ENSG00000102226	8237	USP11	-0.0477567	0.0529017	0.0627248
ENSG00000198945	84456	L3MBTL3	-0.0354642	0.0529209	0.0627423
ENSG00000097033	51100	SH3GLB1	0.0290857	0.0529332	0.0627516
ENSG00000139163	55500	ETNK1	-0.0294079	0.0532753	0.0631518
ENSG00000225484	101060691	NUTM2B-AS1	0.0462923	0.0535227	0.0634397
ENSG00000182118	375061	FAM89A	0.0652803	0.0535604	0.0634792
ENSG00000158406	8365	H4C8	-0.0352022	0.0535993	0.06352
ENSG00000103415	3163	HMOX2	-0.0267317	0.0538488	0.0638103
ENSG00000070367	10640	EXOC5	-0.0295503	0.0541928	0.0642125
ENSG00000073464	1183	CLCN4	0.0787759	0.0542024	0.0642186
ENSG00000160075	29101	SSU72	-0.0152942	0.0545373	0.06461
ENSG00000108932	9120	SLC16A6	-0.0415984	0.0545479	0.0646171
ENSG00000217128	96459	FNIP1	-0.025222	0.054788	0.064896
ENSG00000214812	NA	ARL8BP2	-0.0598001	0.054832	0.0649428
ENSG00000147162	8473	OGT	-0.0281127	0.0549459	0.0650722
ENSG00000180098	54952	TRNAU1AP	-0.029129	0.0549663	0.0650909
ENSG00000176915	23141	ANKLE2	-0.0216892	0.0550188	0.0651477
ENSG00000183011	84316	NAA38	0.0325013	0.0550759	0.0652098
ENSG00000100083	26088	GGA1	-0.0262205	0.0551135	0.0652489
ENSG00000204642	3134	HLA-F	-0.0336709	0.0552074	0.0653546
ENSG00000176393	6051	RNPEP	-0.0370382	0.0554583	0.0656461
ENSG00000175556	79836	LONRF3	0.0406911	0.0556235	0.0658361
ENSG00000157404	3815	KIT	0.0600113	0.0556417	0.0658522
ENSG00000112139	266727	MDGA1	-0.226139	0.0556991	0.0659147
ENSG00000267457	NA	ENSG00000267457	0.0514064	0.0557669	0.0659894
ENSG00000226259	NA	GTF2H2B	-0.156695	0.0558685	0.0661041
ENSG00000157881	55229	PANK4	-0.0257093	0.056116	0.0663914
ENSG00000101255	57761	TRIB3	-0.0654953	0.0561297	0.0664021
ENSG00000254635	NA	WAC-AS1	0.0311741	0.0562356	0.0665217
ENSG00000288881	NA	ENSG00000288881	0.0441473	0.056263	0.0665486
ENSG00000241399	9936	CD302	0.0409032	0.0565644	0.0668995
ENSG00000270120	NA	ENSG00000270120	0.0627755	0.0566634	0.0670096
ENSG00000112312	51053	GMNN	-0.0480328	0.056667	0.0670096
ENSG00000101294	81502	HM13	-0.023338	0.0567132	0.0670587
ENSG00000289557	NA	ENSG00000289557	-0.0375161	0.0569772	0.0673652
ENSG00000063244	11338	U2AF2	-0.019948	0.0570054	0.067393
ENSG00000287979	NA	ENSG00000287979	-0.116263	0.0571584	0.0675682
ENSG00000188612	6613	SUMO2	-0.0274127	0.057268	0.0676921
ENSG00000264324	NA	ENSG00000264324	-0.101736	0.0573024	0.0677271
ENSG00000161040	222235	FBXL13	0.0581126	0.0575759	0.0680447
ENSG00000291218	NA	ENSG00000291218	0.113851	0.0577228	0.0682125
ENSG00000164880	26173	INTS1	0.0295738	0.0579154	0.0684345
ENSG00000135899	3431	SP110	-0.0270493	0.0579589	0.0684802
ENSG00000214894	401247	LINC00243	0.0608284	0.0582254	0.0687893
ENSG00000080824	3320	HSP90AA1	-0.0394559	0.0583966	0.0689858
ENSG00000143409	55793	MINDY1	0.0309144	0.0586592	0.0692903
ENSG00000115128	51639	SF3B6	0.0410723	0.0587442	0.0693849
ENSG00000086619	56605	ERO1B	-0.0288788	0.0587567	0.0693938
ENSG00000123405	4778	NFE2	0.0324087	0.0588207	0.0694636
ENSG00000184924	391356	PTRHD1	-0.0420507	0.0590062	0.0696713
ENSG00000279253	NA	ENSG00000279253	-0.0301719	0.0590063	0.0696713
ENSG00000166130	121457	IKBIP	-0.0369952	0.0590115	0.0696716
ENSG00000142002	91039	DPP9	-0.0235965	0.0591233	0.0697977
ENSG00000138821	64116	SLC39A8	-0.0398881	0.0596594	0.07042
ENSG00000255031	NA	ENSG00000255031	0.0375007	0.0596603	0.07042
ENSG00000151883	79668	PARP8	0.0255441	0.0596801	0.0704375
ENSG00000099725	5616	PRKY	-0.0780376	0.0598465	0.0706279
ENSG00000229677	NA	RPL17P28	-0.0494901	0.0601954	0.0710338
ENSG00000183726	23585	TMEM50A	-0.0246147	0.0602673	0.0711128
ENSG00000258944	NA	ENSG00000258944	-0.049456	0.0603709	0.0712291
ENSG00000290951	NA	ENSG00000290951	-0.0768119	0.0604636	0.0713324
ENSG00000273345	NA	ENSG00000273345	-0.0655379	0.0605291	0.0714038
ENSG00000065613	9748	SLK	0.0196618	0.0606208	0.071506
ENSG00000106153	51142	CHCHD2	0.0259627	0.0606313	0.0715124
ENSG00000186660	80829	ZFP91	-0.0263286	0.0607441	0.0716395
ENSG00000272054	NA	ENSG00000272054	-0.0665624	0.0608404	0.0717471
ENSG00000197217	9583	ENTPD4	0.0195959	0.0608528	0.0717557
ENSG00000175344	1139	CHRNA7	-0.100569	0.0608673	0.0717669
ENSG00000178381	90637	ZFAND2A	0.0311657	0.0609261	0.0718303
ENSG00000148358	57720	GPR107	0.0189129	0.0617712	0.0728205
ENSG00000141699	162427	RETREG3	-0.0209694	0.0617992	0.0728474
ENSG00000138641	8916	HERC3	0.0210498	0.0619152	0.0729781
ENSG00000167182	6668	SP2	-0.0177718	0.0622181	0.073325
ENSG00000232112	51372	TMA7	-0.0243067	0.0622198	0.073325
ENSG00000204590	2794	GNL1	-0.0364344	0.0624537	0.0735944
ENSG00000255112	57132	CHMP1B	0.0200914	0.0625212	0.0736679
ENSG00000119328	54942	ABITRAM	-0.0357834	0.0625444	0.073689
ENSG00000100784	9252	RPS6KA5	-0.0330083	0.0626202	0.0737722
ENSG00000289316	NA	ENSG00000289316	0.216913	0.0626346	0.073783
ENSG00000110090	1374	CPT1A	-0.0404534	0.0629557	0.0741551
ENSG00000100650	6430	SRSF5	-0.0240905	0.0629762	0.0741732
ENSG00000008128	728642	CDK11A	-0.0343832	0.0630985	0.0743071
ENSG00000112977	1611	DAP	-0.024925	0.0631005	0.0743071
ENSG00000104518	79792	GSDMD	0.0341267	0.0631176	0.0743211
ENSG00000268350	29057	FAM156A	0.131883	0.0636633	0.0749575
ENSG00000198821	919	CD247	-0.0658877	0.0636938	0.0749871
ENSG00000257698	NA	GIHCG	-0.0522915	0.0637693	0.0750698
ENSG00000166848	54386	TERF2IP	-0.0216056	0.0640778	0.0754267
ENSG00000109756	9693	RAPGEF2	0.0221774	0.0642075	0.0755731
ENSG00000288701	84726	PRRC2B	-0.0252978	0.0642242	0.0755864
ENSG00000254531	90024	ENSG00000254531	-0.0486498	0.0645533	0.0759675
ENSG00000251136	101929709	RIPK2-DT	-0.0392537	0.0646789	0.076109
ENSG00000144649	729085	GASK1A	-0.0453899	0.0648392	0.0762912
ENSG00000230225	NA	MTND5P14	0.0603738	0.064937	0.0763999
ENSG00000162490	374946	DRAXIN	-0.0866978	0.0649599	0.0764205
ENSG00000136527	6434	TRA2B	-0.0325069	0.0649738	0.0764306
ENSG00000164414	10559	SLC35A1	-0.0337203	0.0649923	0.0764459
ENSG00000013275	5704	PSMC4	0.0201537	0.0650556	0.0765141
ENSG00000184076	29796	UQCR10	-0.0296242	0.0651323	0.0765979
ENSG00000076924	56949	XAB2	-0.0224515	0.0653213	0.0768138
ENSG00000146476	79624	ARMT1	0.027982	0.0653458	0.0768362
ENSG00000176108	79643	CHMP6	-0.0296623	0.0654255	0.0769236
ENSG00000291060	NA	ENSG00000291060	-0.0369755	0.0654337	0.0769268
ENSG00000291202	NA	ENSG00000291202	0.0476232	0.0655247	0.0770275
ENSG00000159479	112950	MED8	-0.019489	0.0655724	0.0770771
ENSG00000075415	5250	SLC25A3	-0.0195338	0.065679	0.077196
ENSG00000240463	NA	RPS19P3	-0.0520478	0.0656866	0.0771985
ENSG00000135052	51280	GOLM1	-0.0486545	0.0661639	0.077753
ENSG00000175606	54968	TMEM70	0.0396206	0.0663285	0.07794
ENSG00000174946	29909	GPR171	-0.0736651	0.0665885	0.0782389
ENSG00000165175	58526	MID1IP1	-0.0351181	0.0667094	0.0783746
ENSG00000102978	5432	POLR2C	0.0234083	0.0667831	0.0784547
ENSG00000282980	NA	ENSG00000282980	-0.0437576	0.0669544	0.0786494
ENSG00000116106	2043	EPHA4	-0.0559189	0.0670368	0.0787396
ENSG00000127080	64768	IPPK	0.0254048	0.0671993	0.0789239
ENSG00000273382	NA	TMEM167B-DT	0.0451966	0.0674108	0.0791658
ENSG00000032389	7260	EIPR1	-0.0271315	0.0675097	0.0792718
ENSG00000277452	NA	RN7SL473P	-0.0538846	0.0675123	0.0792718
ENSG00000164329	167153	TENT2	-0.0195332	0.0675313	0.0792876
ENSG00000105254	1155	TBCB	0.0252254	0.0675421	0.0792936
ENSG00000114270	1294	COL7A1	0.0500093	0.0677371	0.079516
ENSG00000280136	NA	ENSG00000280136	0.0777099	0.0679979	0.0798156
ENSG00000137871	54816	ZNF280D	-0.0361043	0.0680495	0.0798695
ENSG00000197442	4217	MAP3K5	0.0194263	0.0682629	0.0801133
ENSG00000287214	NA	ENSG00000287214	0.0348352	0.068274	0.0801197
ENSG00000289155	NA	ENSG00000289155	0.0491386	0.0684315	0.0802979
ENSG00000138785	57117	INTS12	-0.0262654	0.0690803	0.0810525
ENSG00000167528	121274	ZNF641	-0.0420777	0.0691086	0.0810768
ENSG00000124762	1026	CDKN1A	-0.0502911	0.0691125	0.0810768
ENSG00000128203	57168	ASPHD2	-0.0400075	0.0691211	0.0810802
ENSG00000160957	9401	RECQL4	-0.0722316	0.0691284	0.081082
ENSG00000179104	160335	TMTC2	0.0375547	0.0691666	0.0811201
ENSG00000138767	246175	CNOT6L	0.0426458	0.0692356	0.0811943
ENSG00000197020	163227	ZNF100	0.0543081	0.0698182	0.0818708
ENSG00000264853	NA	ENSG00000264853	-0.0301231	0.0698575	0.08191
ENSG00000187257	222194	RSBN1L	-0.0200138	0.0704246	0.0825682
ENSG00000139044	283358	B4GALNT3	0.128799	0.0705361	0.0826921
ENSG00000158545	124245	ZC3H18	0.0216817	0.0707927	0.082986
ENSG00000162972	79568	MAIP1	-0.0366106	0.0708013	0.0829893
ENSG00000231307	NA	RPS3P2	-0.0438924	0.0708199	0.0830042
ENSG00000120685	80209	PROSER1	-0.0307741	0.0708988	0.0830897
ENSG00000160570	162989	DEDD2	0.027016	0.0709486	0.0831413
ENSG00000154978	81552	VOPP1	-0.0304074	0.0709556	0.0831425
ENSG00000168214	3516	RBPJ	-0.0300736	0.0710592	0.0832571
ENSG00000202198	NA	ENSG00000202198	0.0680027	0.071112	0.0833121
ENSG00000249850	NA	KRT18P31	0.0273068	0.071221	0.0834328
ENSG00000149231	79780	CCDC82	-0.029166	0.0712802	0.0834953
ENSG00000104936	1760	DMPK	0.0469671	0.071422	0.0836545
ENSG00000008513	6482	ST3GAL1	-0.0206808	0.0715255	0.0837687
ENSG00000230989	3281	HSBP1	-0.0225628	0.0716585	0.0839175
ENSG00000236409	NA	NRADDP	0.0612786	0.0717359	0.0840013
ENSG00000290554	221442	ADCY10P1	0.0337052	0.071844	0.084121
ENSG00000181016	286006	LSMEM1	0.0697035	0.0718971	0.0841761
ENSG00000226791	NA	LINC02611	-0.0625462	0.0722327	0.0845621
ENSG00000150991	7316	UBC	-0.0188563	0.0722472	0.0845721
ENSG00000143553	23557	SNAPIN	-0.0295603	0.0723913	0.0847337
ENSG00000164211	134429	STARD4	-0.0551589	0.0725359	0.084896
ENSG00000163682	6133	RPL9	-0.131347	0.072571	0.0849301
ENSG00000148730	1979	EIF4EBP2	0.0151678	0.0726682	0.0850367
ENSG00000261794	728498	GOLGA8H	-0.067256	0.0728226	0.0852103
ENSG00000176261	339487	ZBTB8OS	-0.0224307	0.0732275	0.0856771
ENSG00000144824	90102	PHLDB2	-0.0756424	0.0734673	0.0859506
ENSG00000106714	79937	CNTNAP3	0.0848121	0.0734845	0.0859635
ENSG00000180229	NA	HERC2P3	-0.109392	0.0735413	0.0860229
ENSG00000227953	NA	LINC01341	-0.0654749	0.0735583	0.0860357
ENSG00000161981	79622	SNRNP25	-0.0416126	0.0735834	0.0860579
ENSG00000184432	9276	COPB2	0.0201571	0.0736731	0.0861558
ENSG00000125611	84269	CHCHD5	-0.02678	0.073792	0.0862876
ENSG00000124151	8202	NCOA3	0.0226112	0.0738417	0.0863387
ENSG00000259660	NA	DNM1P47	-0.175067	0.0738623	0.0863556
ENSG00000148343	84895	MIGA2	-0.0292028	0.074018	0.0865305
ENSG00000087088	581	BAX	0.0216097	0.074163	0.0866928
ENSG00000078487	55063	ZCWPW1	-0.0403439	0.0741773	0.0867025
ENSG00000213279	NA	ENSG00000213279	-0.0791297	0.0742933	0.0868309
ENSG00000157600	84187	TMEM164	-0.0487212	0.0743528	0.0868932
ENSG00000154127	84959	UBASH3B	0.0239374	0.0744714	0.0870246
ENSG00000100941	5411	PNN	-0.0251314	0.0745621	0.0871235
ENSG00000013441	1195	CLK1	0.0258724	0.0746232	0.0871876
ENSG00000228817	NA	BACH1-IT2	-0.0363508	0.0747711	0.0873532
ENSG00000291078	NA	ENSG00000291078	-0.0288913	0.0748503	0.0874385
ENSG00000230789	100874372	ARHGAP26-IT1	-0.0502301	0.0749846	0.0875882
ENSG00000291140	201283	AMZ2P1	-0.0380719	0.0750095	0.0876101
ENSG00000179454	54813	KLHL28	-0.0242548	0.0752515	0.0878855
ENSG00000155508	9337	CNOT8	0.0167226	0.075437	0.0880949
ENSG00000118263	8609	KLF7	0.0261072	0.0754997	0.0881608
ENSG00000061938	10188	TNK2	0.0263907	0.0755539	0.0882168
ENSG00000102981	50855	PARD6A	0.0443388	0.0755648	0.0882223
ENSG00000154642	54149	C21orf91	-0.030296	0.0757989	0.0884882
ENSG00000108465	80279	CDK5RAP3	-0.0214264	0.0760569	0.0887822
ENSG00000231105	100506801	ECE1-AS1	-0.0500127	0.0763066	0.0890662
ENSG00000119522	57706	DENND1A	0.0172892	0.076343	0.0891015
ENSG00000104805	4924	NUCB1	-0.0248635	0.0763594	0.0891112
ENSG00000101190	10732	TCFL5	0.0331951	0.076364	0.0891112
ENSG00000100368	1439	CSF2RB	-0.0302938	0.076662	0.0894516
ENSG00000084676	8648	NCOA1	-0.0219791	0.0768131	0.0896206
ENSG00000105617	79165	LENG1	-0.0327819	0.0768667	0.0896757
ENSG00000117523	23215	PRRC2C	-0.0221202	0.0769645	0.0897824
ENSG00000099977	1652	DDT	-0.0297366	0.0772555	0.0901144
ENSG00000278970	643836	HEIH	-0.0240251	0.0773508	0.0902182
ENSG00000169612	83640	RAMAC	-0.0296999	0.0774136	0.090284
ENSG00000180182	9282	MED14	-0.0274565	0.0776233	0.0905211
ENSG00000251323	101928865	LINC02728	-0.0551332	0.0776904	0.0905919
ENSG00000110315	50862	RNF141	0.0314596	0.0777043	0.0906006
ENSG00000290563	NA	ENSG00000290563	0.0664227	0.0778013	0.0907063
ENSG00000166822	124491	TMEM170A	-0.0231996	0.0778833	0.0907944
ENSG00000187764	10507	SEMA4D	0.0222956	0.0781547	0.0911033
ENSG00000170486	140807	KRT72	-0.113918	0.0785846	0.0915968
ENSG00000120949	943	TNFRSF8	-0.0409807	0.0789442	0.0920085
ENSG00000134262	10717	AP4B1	-0.0288962	0.0789551	0.0920135
ENSG00000130175	5589	PRKCSH	0.0194872	0.0790418	0.092107
ENSG00000228097	NA	MTATP6P11	0.06813	0.0791562	0.0922328
ENSG00000167378	126298	IRGQ	0.02654	0.0792422	0.0923254
ENSG00000108599	11216	AKAP10	-0.0172429	0.0792901	0.0923736
ENSG00000169231	7059	THBS3	-0.0298988	0.0793557	0.0924424
ENSG00000153443	124402	UBALD1	-0.0275079	0.0793877	0.092472
ENSG00000055208	23118	TAB2	0.0234049	0.0794592	0.0925478
ENSG00000123595	9367	RAB9A	-0.0277884	0.0795166	0.092602
ENSG00000115919	8942	KYNU	0.0545335	0.0795189	0.092602
ENSG00000103978	25963	TMEM87A	-0.0236403	0.0796612	0.0927602
ENSG00000063245	29924	EPN1	-0.0208686	0.0797861	0.0928939
ENSG00000169118	53944	CSNK1G1	-0.0202378	0.0797892	0.0928939
ENSG00000147684	4715	NDUFB9	-0.0286573	0.0799614	0.0930867
ENSG00000151092	55768	NGLY1	-0.0217923	0.0800215	0.093149
ENSG00000287733	NA	ENSG00000287733	0.0564945	0.0801859	0.0933327
ENSG00000159348	51706	CYB5R1	-0.0215398	0.0805505	0.0937494
ENSG00000147421	79618	HMBOX1	-0.0240295	0.0805838	0.0937805
ENSG00000171169	203245	NAIF1	-0.0264338	0.0812312	0.0945262
ENSG00000178234	63917	GALNT11	-0.0343876	0.081369	0.0946787
ENSG00000264546	NA	ENSG00000264546	0.0368469	0.0813899	0.0946952
ENSG00000196586	4646	MYO6	-0.0936218	0.0814769	0.0947887
ENSG00000049541	5982	RFC2	-0.0230238	0.0816649	0.0949996
ENSG00000236790	339789	LINC00299	-0.0578555	0.0816937	0.0950253
ENSG00000163166	55677	IWS1	-0.0189127	0.0817752	0.0951123
ENSG00000116473	5906	RAP1A	-0.0207215	0.0819523	0.0953104
ENSG00000280378	NA	ENSG00000280378	0.0366257	0.0821156	0.0954925
ENSG00000187608	9636	ISG15	-0.0991728	0.0822949	0.0956932
ENSG00000188818	79844	ZDHHC11	-0.0684358	0.0825789	0.0960156
ENSG00000116903	149371	EXOC8	0.0168224	0.0825906	0.0960212
ENSG00000178385	389072	PLEKHM3	0.0195947	0.0827951	0.096251
ENSG00000247199	102546294	FBXO38-DT	-0.0440688	0.082842	0.0962977
ENSG00000134086	7428	VHL	-0.0213444	0.0828818	0.0963361
ENSG00000176105	7525	YES1	0.0719576	0.0829394	0.0963951
ENSG00000289341	NA	ENSG00000289341	0.0385096	0.0833021	0.0968087
ENSG00000141644	4152	MBD1	-0.0158474	0.0833936	0.096907
ENSG00000110060	83480	PUS3	-0.0452404	0.0835347	0.0970631
ENSG00000260917	103344931	ENSG00000260917	-0.0236835	0.0838365	0.0974057
ENSG00000119778	54454	ATAD2B	-0.0172058	0.0838611	0.0974264
ENSG00000169564	5093	PCBP1	-0.0185942	0.0840283	0.0976126
ENSG00000102984	55565	ZNF821	0.0391631	0.0842112	0.0978171
ENSG00000104894	951	CD37	0.0209623	0.0845114	0.0981578
ENSG00000265625	NA	ENSG00000265625	-0.0350123	0.0846346	0.0982928
ENSG00000133317	85329	LGALS12	0.0569231	0.0847122	0.0983747
ENSG00000057657	639	PRDM1	-0.042223	0.0847926	0.0984601
ENSG00000113318	4437	MSH3	0.0260821	0.0848827	0.0985501
ENSG00000267940	NA	ENSG00000267940	0.0495406	0.084884	0.0985501
ENSG00000176142	55254	TMEM39A	-0.0260736	0.0849015	0.0985623
ENSG00000205534	NA	SMG1P2	-0.0577003	0.0849401	0.0985991
ENSG00000124107	6590	SLPI	-0.0602834	0.085523	0.0992675
ENSG00000269313	79917	MAGIX	0.0492743	0.0855397	0.0992787
ENSG00000274180	256302	NATD1	0.0325361	0.0855516	0.0992817
ENSG00000095015	4214	MAP3K1	-0.0210365	0.0855576	0.0992817
ENSG00000179151	80153	EDC3	0.0243877	0.0855632	0.0992817
ENSG00000146063	90933	TRIM41	-0.0209144	0.0856265	0.099347
ENSG00000288909	NA	ENSG00000288909	-0.0467016	0.0858237	0.0995676
ENSG00000127452	54850	FBXL12	-0.0259378	0.0859532	0.0997096
ENSG00000134198	10100	TSPAN2	0.0382128	0.0861167	0.0998911
ENSG00000025800	23633	KPNA6	-0.0173487	0.0863231	0.100122
ENSG00000128989	10776	ARPP19	0.0252548	0.0864855	0.100301
ENSG00000169217	10421	CD2BP2	0.0201685	0.0864915	0.100301
ENSG00000054983	2581	GALC	0.0276039	0.086636	0.100461
ENSG00000178764	22882	ZHX2	0.018801	0.0867621	0.100599
ENSG00000162076	114984	FLYWCH2	0.0459853	0.0870271	0.100898
ENSG00000223969	124906608	ENSG00000223969	0.0633539	0.0875269	0.101469
ENSG00000117362	51107	APH1A	-0.0164927	0.0875476	0.101484
ENSG00000129235	84817	TXNDC17	-0.0266994	0.0876898	0.101641
ENSG00000095397	25861	WHRN	-0.0649931	0.0877176	0.101665
ENSG00000189339	728661	SLC35E2B	-0.0259237	0.0881124	0.102114
ENSG00000285702	NA	ENSG00000285702	-0.0540474	0.0883766	0.102412
ENSG00000010030	51513	ETV7	-0.11404	0.0884532	0.102492
ENSG00000146085	4594	MMUT	0.0260646	0.0884859	0.102522
ENSG00000276900	NA	ENSG00000276900	0.0381698	0.0885166	0.102549
ENSG00000143322	27	ABL2	0.0271112	0.0885976	0.102634
ENSG00000196924	2316	FLNA	0.0263976	0.089456	0.10362
ENSG00000159674	10417	SPON2	0.0792486	0.0895388	0.103708
ENSG00000161526	29115	SAP30BP	0.0171278	0.0895794	0.103746
ENSG00000136250	313	AOAH	0.0252405	0.0899145	0.104126
ENSG00000133794	406	BMAL1	0.0241277	0.0899807	0.104194
ENSG00000163159	6944	VPS72	-0.0213022	0.0901265	0.104354
ENSG00000181220	155061	ZNF746	-0.027195	0.0904749	0.104749
ENSG00000138398	9360	PPIG	0.025543	0.0905546	0.104833
ENSG00000119686	55640	FLVCR2	-0.0618618	0.0907307	0.105028
ENSG00000189180	7581	ZNF33A	-0.0276725	0.0907835	0.105081
ENSG00000167244	3481	IGF2	-0.101976	0.0908353	0.105132
ENSG00000154803	201163	FLCN	-0.0259375	0.0910452	0.105366
ENSG00000180871	3579	CXCR2	-0.032761	0.0910755	0.105389
ENSG00000144224	23190	UBXN4	-0.0177117	0.0910794	0.105389
ENSG00000061987	23041	MON2	0.0201447	0.0912689	0.105599
ENSG00000033100	54480	CHPF2	-0.0182423	0.0913064	0.105634
ENSG00000115514	10190	TXNDC9	-0.0228156	0.0917636	0.106154
ENSG00000180776	253832	ZDHHC20	-0.0255739	0.092084	0.106516
ENSG00000060558	2769	GNA15	0.0350695	0.0924744	0.106959
ENSG00000165288	254065	BRWD3	0.0230288	0.0929109	0.107455
ENSG00000138029	3032	HADHB	0.0177254	0.0929415	0.107482
ENSG00000175463	374403	TBC1D10C	0.0246157	0.0930008	0.107542
ENSG00000231615	NA	ENSG00000231615	0.0483625	0.093013	0.107547
ENSG00000120594	84898	PLXDC2	0.0323471	0.0933041	0.107875
ENSG00000100417	5372	PMM1	0.0252956	0.0934529	0.108038
ENSG00000121680	9409	PEX16	-0.0262452	0.0939109	0.108559
ENSG00000197779	347344	ZNF81	-0.0239835	0.0942801	0.108976
ENSG00000288349	NA	ENSG00000288349	-0.147057	0.0943543	0.109053
ENSG00000170836	8493	PPM1D	0.0186578	0.0944857	0.109196
ENSG00000128272	468	ATF4	-0.0177361	0.0945459	0.109257
ENSG00000139914	161247	FITM1	-0.039402	0.0950012	0.109774
ENSG00000167207	64127	NOD2	0.0457081	0.095058	0.109831
ENSG00000118007	10274	STAG1	-0.0154029	0.0952329	0.110024
ENSG00000286634	NA	ENSG00000286634	-0.0449547	0.0953278	0.110125
ENSG00000279361	NA	ENSG00000279361	0.0351548	0.0955181	0.110335
ENSG00000101160	1522	CTSZ	-0.0224149	0.0958137	0.110668
ENSG00000284735	NA	ENSG00000284735	0.0690107	0.0958376	0.110686
ENSG00000288670	NA	ENSG00000288670	-0.0353376	0.0960672	0.110943
ENSG00000124587	5190	PEX6	-0.0380576	0.0961519	0.111028
ENSG00000089692	3902	LAG3	-0.0963461	0.0961565	0.111028
ENSG00000163930	8314	BAP1	0.0143544	0.0962659	0.111145
ENSG00000198862	26046	LTN1	-0.021636	0.0962862	0.111159
ENSG00000141552	51529	ANAPC11	0.0260615	0.0963355	0.111207
ENSG00000243679	NA	ENSG00000243679	0.169016	0.0964024	0.111275
ENSG00000004534	10180	RBM6	-0.0256808	0.0964508	0.111322
ENSG00000290091	NA	ENSG00000290091	-0.04726	0.096591	0.111475
ENSG00000119900	79627	OGFRL1	0.0355534	0.0966565	0.111541
ENSG00000141736	2064	ERBB2	-0.0731344	0.096664	0.111541
ENSG00000267749	NA	ENSG00000267749	-0.0480472	0.0967507	0.111627
ENSG00000240669	NA	ENSG00000240669	-0.0496571	0.0967562	0.111627
ENSG00000180539	401563	LINC02908	0.0357109	0.0967621	0.111627
ENSG00000164548	29896	TRA2A	-0.0215977	0.0968088	0.111671
ENSG00000140521	5428	POLG	-0.0218666	0.0968471	0.111707
ENSG00000229644	NA	NAMPTP1	0.181999	0.0968675	0.111721
ENSG00000242372	3692	EIF6	-0.023192	0.0969207	0.111773
ENSG00000259305	100533106	ZHX1-C8orf76	-0.0577386	0.0969638	0.111814
ENSG00000130699	6874	TAF4	0.0187557	0.0976094	0.112549
ENSG00000130382	4298	MLLT1	-0.0243559	0.097793	0.112752
ENSG00000134970	51014	TMED7	-0.0229751	0.0980098	0.112993
ENSG00000147601	7013	TERF1	0.0348438	0.0982466	0.113256
ENSG00000122335	84947	SERAC1	-0.027207	0.0984191	0.113446
ENSG00000156515	3098	HK1	-0.0260784	0.0984926	0.113521
ENSG00000186827	7293	TNFRSF4	-0.0690968	0.0986036	0.11364
ENSG00000101199	55738	ARFGAP1	-0.0242392	0.0989048	0.113978
ENSG00000286268	NA	ENSG00000286268	0.052263	0.0989373	0.114006
ENSG00000161714	113026	PLCD3	-0.0500034	0.0989621	0.114025
ENSG00000011243	26993	AKAP8L	-0.0184675	0.0989904	0.114049
ENSG00000284697	NA	ENSG00000284697	0.0630736	0.099325	0.114425
ENSG00000150779	26521	TIMM8B	0.0242865	0.0993535	0.114448
ENSG00000213246	6827	SUPT4H1	0.0167978	0.0994075	0.114501
ENSG00000183255	754	PTTG1IP	0.018745	0.0995693	0.114678
ENSG00000106052	8887	TAX1BP1	-0.0181399	0.0997974	0.114932
ENSG00000168172	84376	HOOK3	0.0190632	0.100006	0.115163
ENSG00000229833	100131801	PET100	0.0307098	0.100224	0.115404
ENSG00000113615	10802	SEC24A	-0.0247213	0.100333	0.11552
ENSG00000254415	100049587	SIGLEC14	0.0979791	0.100484	0.115684
ENSG00000021574	6683	SPAST	-0.0167286	0.101025	0.116299
ENSG00000237765	285550	FAM200B	0.0322979	0.101198	0.116488
ENSG00000198026	63925	ZNF335	-0.0207415	0.101308	0.116605
ENSG00000123374	1017	CDK2	-0.0370417	0.10136	0.116655
ENSG00000108854	64750	SMURF2	0.0184355	0.101606	0.116924
ENSG00000183474	728340	GTF2H2C	-0.0310067	0.10161	0.116924
ENSG00000115317	27429	HTRA2	0.0177612	0.101678	0.116992
ENSG00000132661	29107	NXT1	-0.0508869	0.101844	0.117175
ENSG00000177951	51272	BET1L	0.023758	0.102672	0.118117
ENSG00000215251	60493	FASTKD5	-0.0182711	0.102918	0.11839
ENSG00000251634	NA	NAIPP4	-0.13805	0.102987	0.118461
ENSG00000286070	NA	ENSG00000286070	0.0914303	0.103002	0.118468
ENSG00000197019	29950	SERTAD1	0.0366701	0.103112	0.118585
ENSG00000177697	977	CD151	-0.0502228	0.103522	0.119047
ENSG00000063322	55588	MED29	-0.018088	0.103687	0.119227
ENSG00000004059	381	ARF5	0.0194792	0.10388	0.119439
ENSG00000214425	NA	LRRC37A4P	-0.108398	0.103948	0.119508
ENSG00000146574	221960	CCZ1B	0.0336395	0.1042	0.119788
ENSG00000110429	26273	FBXO3	-0.0236467	0.104329	0.119926
ENSG00000227097	NA	RPS28P7	-0.0895686	0.104772	0.120426
ENSG00000185800	1762	DMWD	0.0373225	0.105096	0.120788
ENSG00000110057	81622	UNC93B1	-0.0297338	0.105809	0.121598
ENSG00000106723	10927	SPIN1	-0.0289694	0.105893	0.121684
ENSG00000136715	79595	SAP130	0.0205057	0.105904	0.121687
ENSG00000135211	85025	TMEM60	-0.0304528	0.106103	0.121906
ENSG00000076003	4175	MCM6	0.0433499	0.106125	0.121922
ENSG00000180767	166012	CHST13	-0.0851762	0.106347	0.122167
ENSG00000104324	10404	CPQ	0.0262253	0.106432	0.122255
ENSG00000104853	1209	CLPTM1	-0.0146243	0.106576	0.12241
ENSG00000126247	826	CAPNS1	0.0180136	0.106862	0.122728
ENSG00000060491	11054	OGFR	0.0235468	0.106996	0.122872
ENSG00000107341	54926	UBE2R2	-0.0171138	0.107219	0.123118
ENSG00000276809	NA	ENSG00000276809	0.0470848	0.107337	0.123244
ENSG00000289269	NA	ENSG00000289269	-0.0537317	0.107458	0.123373
ENSG00000104312	8767	RIPK2	0.0262464	0.107709	0.123651
ENSG00000122958	9559	VPS26A	0.0240947	0.108007	0.123983
ENSG00000217929	NA	SEPTIN14P6	0.0540768	0.108091	0.124069
ENSG00000227671	NA	ZNF731P	0.0277953	0.10872	0.124781
ENSG00000158089	79623	GALNT14	-0.0599613	0.10915	0.125264
ENSG00000010072	83932	SPRTN	-0.0216697	0.109253	0.125373
ENSG00000156256	10600	USP16	-0.0252539	0.109544	0.12569
ENSG00000272886	55802	DCP1A	-0.0176994	0.109548	0.12569
ENSG00000000457	57147	SCYL3	-0.0201532	0.109978	0.126174
ENSG00000144028	23020	SNRNP200	-0.0173421	0.110273	0.126502
ENSG00000224464	NA	PGAM1P6	0.0408662	0.110771	0.127063
ENSG00000157985	116987	AGAP1	-0.076284	0.110859	0.127154
ENSG00000113108	10307	APBB3	-0.0216307	0.110892	0.127182
ENSG00000183604	NA	SMG1P5	0.0655439	0.111354	0.1277
ENSG00000169583	9022	CLIC3	0.075994	0.111381	0.127721
ENSG00000143344	23179	RGL1	-0.0510121	0.111422	0.127758
ENSG00000244480	NA	ENSG00000244480	0.0308688	0.111661	0.128021
ENSG00000182446	55666	NPLOC4	0.0125434	0.112176	0.128602
ENSG00000161960	1973	EIF4A1	-0.019502	0.112284	0.128715
ENSG00000285554	NA	LINC02988	0.0529168	0.112346	0.128777
ENSG00000178695	115207	KCTD12	-0.0302875	0.112411	0.12884
ENSG00000134690	55143	CDCA8	0.0446629	0.112421	0.128841
ENSG00000139687	5925	RB1	0.0208767	0.112494	0.128915
ENSG00000142208	207	AKT1	-0.021218	0.112707	0.129148
ENSG00000116652	NA	DLEU2L	0.0505333	0.112837	0.129286
ENSG00000198171	65992	DDRGK1	-0.0242192	0.113288	0.129792
ENSG00000066136	4802	NFYC	0.0177964	0.113435	0.12995
ENSG00000158987	51735	RAPGEF6	0.021874	0.11348	0.129992
ENSG00000161904	221496	LEMD2	0.018731	0.113705	0.130239
ENSG00000001630	1595	CYP51A1	-0.059687	0.114042	0.130615
ENSG00000267265	NA	GP6-AS1	-0.07208	0.114157	0.130731
ENSG00000164751	5828	PEX2	0.020872	0.114163	0.130731
ENSG00000111011	65117	RSRC2	-0.0238054	0.11448	0.131084
ENSG00000173153	2101	ESRRA	0.0245563	0.114847	0.131494
ENSG00000197054	284390	ZNF763	-0.0416788	0.115756	0.132523
ENSG00000163510	57703	CWC22	0.0223028	0.116496	0.133361
ENSG00000260729	NA	ENSG00000260729	-0.051716	0.11653	0.133388
ENSG00000092098	55072	RNF31	-0.0205774	0.116807	0.133694
ENSG00000280279	NA	LINC02887	0.066612	0.117057	0.13397
ENSG00000255819	NA	KLRC4-KLRK1	-0.101345	0.117163	0.13408
ENSG00000119979	404636	DENND10	-0.0204475	0.117362	0.134298
ENSG00000266053	NA	NDUFV2-AS1	-0.0414048	0.117386	0.134313
ENSG00000166135	55662	HIF1AN	0.0146242	0.11807	0.135086
ENSG00000259865	NA	ENSG00000259865	0.0541644	0.1186	0.135681
ENSG00000100425	23774	BRD1	0.0207816	0.118633	0.135708
ENSG00000085117	3732	CD82	0.0239195	0.119109	0.136241
ENSG00000183291	9403	SELENOF	-0.0156017	0.119311	0.136461
ENSG00000289469	105374101	ENSG00000289469	-0.0377743	0.119742	0.136943
ENSG00000246263	NA	UBR5-DT	0.0320938	0.120184	0.137437
ENSG00000232334	NA	ENSG00000232334	0.0392468	0.120765	0.138092
ENSG00000139574	8620	NPFF	-0.0398906	0.121625	0.139063
ENSG00000144283	8502	PKP4	-0.0295423	0.121856	0.139316
ENSG00000117222	5929	RBBP5	-0.0186857	0.121921	0.13938
ENSG00000181789	22820	COPG1	-0.0134429	0.122154	0.139634
ENSG00000102897	57149	LYRM1	0.0229483	0.12228	0.139767
ENSG00000291088	440434	ENSG00000291088	0.0236943	0.122797	0.140346
ENSG00000171310	50515	CHST11	0.0180428	0.122889	0.140441
ENSG00000158109	127262	TPRG1L	0.0150326	0.123297	0.140895
ENSG00000277151	NA	ENSG00000277151	-0.0423559	0.123379	0.140978
ENSG00000067840	57595	PDZD4	-0.065888	0.123713	0.141348
ENSG00000273284	NA	ENSG00000273284	-0.0440471	0.123889	0.141537
ENSG00000101997	28952	CCDC22	0.0252786	0.124071	0.141734
ENSG00000130595	7140	TNNT3	-0.0570016	0.124107	0.141764
ENSG00000230068	NA	CDC42-IT1	-0.0409565	0.124281	0.141951
ENSG00000128944	90417	KNSTRN	0.0317766	0.124791	0.142522
ENSG00000253352	55000	TUG1	-0.0184537	0.125037	0.142792
ENSG00000251661	NA	ENSG00000251661	-0.045797	0.125077	0.142825
ENSG00000267430	NA	ENSG00000267430	-0.0272012	0.125834	0.143678
ENSG00000253558	NA	ENSG00000253558	-0.02832	0.125865	0.143702
ENSG00000279235	NA	ENSG00000279235	-0.0318345	0.125901	0.143721
ENSG00000145331	93587	TRMT10A	-0.0421216	0.125902	0.143721
ENSG00000205810	3823	KLRC3	-0.100661	0.126338	0.144207
ENSG00000181038	124512	METTL23	-0.0308078	0.127082	0.145045
ENSG00000291175	NA	ENSG00000291175	-0.10036	0.128079	0.146171
ENSG00000164125	51313	GASK1B	-0.0505575	0.128092	0.146174
ENSG00000261644	NA	CYLD-AS1	-0.0317351	0.128232	0.146323
ENSG00000289935	NA	ENSG00000289935	-0.0464534	0.128347	0.146441
ENSG00000177483	375316	RBM44	-0.0487923	0.128396	0.146485
ENSG00000261220	NA	ST3GAL1-DT	0.0360296	0.128635	0.146746
ENSG00000140548	374655	ZNF710	-0.0252308	0.128683	0.146789
ENSG00000205220	5699	PSMB10	-0.0250908	0.128753	0.146857
ENSG00000068697	9741	LAPTM4A	-0.0233649	0.129	0.147127
ENSG00000172795	167227	DCP2	0.0195595	0.129384	0.147553
ENSG00000178761	57184	FAM219B	-0.0205797	0.129417	0.147579
ENSG00000270190	NA	ENSG00000270190	0.0485549	0.129564	0.147735
ENSG00000171100	4534	MTM1	0.0222994	0.129622	0.14779
ENSG00000112679	56940	DUSP22	0.0158288	0.13005	0.148265
ENSG00000114127	54464	XRN1	-0.0218467	0.130131	0.148345
ENSG00000269983	NA	ENSG00000269983	-0.138363	0.130445	0.148692
ENSG00000279133	NA	ENSG00000279133	0.0222522	0.130566	0.148818
ENSG00000171940	7764	ZNF217	-0.0190064	0.130676	0.14893
ENSG00000086061	3301	DNAJA1	0.0224869	0.130934	0.149212
ENSG00000076356	5362	PLXNA2	0.0422521	0.131203	0.149508
ENSG00000162585	199990	FAAP20	0.0256116	0.131301	0.149607
ENSG00000196975	307	ANXA4	-0.0277521	0.13133	0.149628
ENSG00000173762	924	CD7	0.0498648	0.131419	0.149717
ENSG00000009844	51534	VTA1	0.0232062	0.131534	0.149836
ENSG00000165672	10935	PRDX3	0.0210548	0.132022	0.15038
ENSG00000289858	NA	ENSG00000289858	-0.0443071	0.132066	0.150419
ENSG00000213533	375346	STIMATE	-0.0239648	0.132233	0.150596
ENSG00000136478	55852	TEX2	-0.0240573	0.132434	0.150813
ENSG00000147118	7569	ZNF182	-0.0221069	0.13297	0.151411
ENSG00000205609	728689	EIF3CL	-0.169792	0.133073	0.151516
ENSG00000213366	2946	GSTM2	-0.0579292	0.133313	0.151778
ENSG00000204304	5089	PBX2	0.0168719	0.133543	0.152027
ENSG00000248769	NA	ENSG00000248769	0.15492	0.133593	0.152072
ENSG00000198885	150771	ITPRIPL1	-0.0650311	0.133788	0.152282
ENSG00000289234	NA	ZNF496-DT	-0.0488245	0.134049	0.152567
ENSG00000122033	219402	MTIF3	0.0226812	0.134154	0.152673
ENSG00000095574	64376	IKZF5	-0.0249081	0.134317	0.152847
ENSG00000182827	64746	ACBD3	-0.0197542	0.134542	0.153091
ENSG00000181315	79692	ZNF322	-0.0213295	0.134737	0.1533
ENSG00000140488	60677	CELF6	0.0966395	0.135131	0.153736
ENSG00000115866	1615	DARS1	0.0270701	0.13542	0.154053
ENSG00000123358	3164	NR4A1	-0.0830653	0.135433	0.154055
ENSG00000130052	9754	STARD8	-0.0358233	0.136348	0.155083
ENSG00000204525	3107	HLA-C	0.0284702	0.13638	0.155107
ENSG00000109107	230	ALDOC	-0.0286137	0.13654	0.155264
ENSG00000228166	NA	MTND1P11	0.0515187	0.13654	0.155264
ENSG00000118971	894	CCND2	-0.0379854	0.136685	0.155417
ENSG00000113141	3550	IK	-0.0180378	0.136785	0.155518
ENSG00000160404	27433	TOR2A	-0.0215439	0.137051	0.155808
ENSG00000145730	5066	PAM	0.0630884	0.137396	0.156187
ENSG00000167123	51148	CERCAM	-0.0794271	0.137753	0.156581
ENSG00000211695	NA	TRGV9	-0.0770296	0.138224	0.157103
ENSG00000290682	101735302	ENSG00000290682	-0.0286068	0.138247	0.157117
ENSG00000149782	5331	PLCB3	-0.0231665	0.138874	0.157817
ENSG00000198520	339541	ARMH1	0.0305858	0.139028	0.157979
ENSG00000197483	89887	ZNF628	0.0289014	0.139123	0.158074
ENSG00000133961	8650	NUMB	0.0229152	0.139505	0.158496
ENSG00000109929	6309	SC5D	-0.0445596	0.140018	0.159066
ENSG00000213149	NA	CNN2P9	0.0396701	0.140149	0.159202
ENSG00000183092	57596	BEGAIN	0.126331	0.140261	0.159317
ENSG00000244486	91179	SCARF2	0.047658	0.140878	0.160005
ENSG00000104325	1666	DECR1	-0.0192661	0.14092	0.160039
ENSG00000131480	314	AOC2	-0.0361482	0.141006	0.160125
ENSG00000244459	NA	ENSG00000244459	-0.0417836	0.14119	0.16032
ENSG00000172322	160364	CLEC12A	0.0735456	0.141263	0.16039
ENSG00000133687	83857	TMTC1	0.13194	0.141371	0.1605
ENSG00000165264	4712	NDUFB6	0.0234073	0.141397	0.160517
ENSG00000160310	3275	PRMT2	-0.0179009	0.141525	0.160649
ENSG00000214176	NA	PLEKHM1P1	0.0516451	0.141571	0.160688
ENSG00000284713	107984345	SMIM38	0.0782723	0.141846	0.160988
ENSG00000174749	132720	FAM241A	-0.0262028	0.142025	0.161178
ENSG00000065559	6416	MAP2K4	-0.0210318	0.142407	0.161599
ENSG00000179698	340390	WDR97	-0.0422603	0.14341	0.162723
ENSG00000171497	5481	PPID	0.0229017	0.143436	0.16274
ENSG00000134013	4017	LOXL2	-0.0418239	0.143595	0.162907
ENSG00000104825	4793	NFKBIB	0.0205832	0.143621	0.162923
ENSG00000187953	NA	PMS2CL	-0.0514321	0.143781	0.163092
ENSG00000054967	84957	RELT	0.023205	0.143899	0.163213
ENSG00000289017	NA	ENSG00000289017	0.0211931	0.144977	0.164423
ENSG00000196209	284759	SIRPB2	0.035449	0.145131	0.164585
ENSG00000104064	2553	GABPB1	-0.0185049	0.145801	0.165331
ENSG00000204351	6499	SKIC2	0.0174635	0.145955	0.165492
ENSG00000071859	9130	FAM50A	-0.0179866	0.146176	0.165729
ENSG00000291131	NA	ENSG00000291131	-0.0375976	0.146751	0.166368
ENSG00000107758	5532	PPP3CB	-0.0168732	0.146944	0.166574
ENSG00000117569	58155	PTBP2	0.0267482	0.146956	0.166574
ENSG00000135698	10200	MPHOSPH6	0.0459	0.147026	0.16664
ENSG00000119725	57862	ZNF410	0.0142123	0.147428	0.167082
ENSG00000122692	55234	SMU1	0.0155898	0.147822	0.167515
ENSG00000102393	2717	GLA	0.0258592	0.1481	0.167817
ENSG00000278249	677766	SCARNA2	-0.0333297	0.148318	0.16805
ENSG00000111266	80824	DUSP16	-0.0284102	0.149049	0.168865
ENSG00000166340	1200	TPP1	-0.0166243	0.149127	0.168939
ENSG00000196470	6477	SIAH1	-0.0190045	0.149238	0.169052
ENSG00000213676	1388	ATF6B	-0.0143284	0.149632	0.169485
ENSG00000077235	2975	GTF3C1	0.0196892	0.149787	0.169638
ENSG00000103671	9325	TRIP4	-0.0172185	0.149791	0.169638
ENSG00000129007	91860	CALML4	-0.0331478	0.150256	0.170151
ENSG00000167895	147138	TMC8	-0.0264282	0.150824	0.170781
ENSG00000272084	NA	ENSG00000272084	0.025134	0.150845	0.170791
ENSG00000183826	114781	BTBD9	0.0155436	0.151045	0.171003
ENSG00000168067	5871	MAP4K2	0.0181309	0.151593	0.171609
ENSG00000254419	NA	ENSG00000254419	0.0425244	0.151878	0.171919
ENSG00000134590	8933	RTL8C	0.0269396	0.152385	0.172479
ENSG00000198178	170482	CLEC4C	0.114281	0.152427	0.172512
ENSG00000117560	356	FASLG	-0.0697483	0.152907	0.173042
ENSG00000272410	NA	ENSG00000272410	-0.0624674	0.153261	0.173429
ENSG00000145555	4651	MYO10	0.0552489	0.153559	0.173753
ENSG00000100288	1120	CHKB	-0.0173718	0.153835	0.174051
ENSG00000246430	100507632	LINC00968	0.0507316	0.154278	0.174538
ENSG00000070269	54916	TMEM260	0.0244178	0.154772	0.175083
ENSG00000141524	11322	TMC6	-0.0252955	0.155195	0.175535
ENSG00000161912	NA	ADCY10P1	0.0357356	0.155197	0.175535
ENSG00000279861	NA	ENSG00000279861	0.0288467	0.155253	0.175584
ENSG00000143545	5872	RAB13	-0.0639705	0.155378	0.175712
ENSG00000173535	8794	TNFRSF10C	0.028264	0.155544	0.175886
ENSG00000188566	27158	NDOR1	-0.0223805	0.1559	0.176275
ENSG00000115421	64895	PAPOLG	-0.0195184	0.1561	0.176486
ENSG00000258659	53840	TRIM34	0.0206344	0.156316	0.176716
ENSG00000197170	5718	PSMD12	-0.0192277	0.15655	0.176967
ENSG00000260914	NA	ENSG00000260914	-0.0203709	0.156979	0.177437
ENSG00000241945	5822	PWP2	-0.0522418	0.157346	0.177839
ENSG00000272933	NA	TRIM8-DT	-0.0360078	0.15755	0.178055
ENSG00000102908	10725	NFAT5	-0.0169573	0.158047	0.178602
ENSG00000146282	57038	RARS2	-0.0214008	0.158315	0.17889
ENSG00000139182	9746	CLSTN3	0.0313056	0.158626	0.179228
ENSG00000144136	6574	SLC20A1	-0.0265736	0.158671	0.179264
ENSG00000106400	10467	ZNHIT1	-0.0149446	0.158911	0.179521
ENSG00000154217	26207	PITPNC1	0.0208859	0.158929	0.179528
ENSG00000196505	54834	GDAP2	0.0213691	0.159002	0.179595
ENSG00000055955	3700	ITIH4	0.0319428	0.159314	0.179933
ENSG00000204560	8449	DHX16	0.0145734	0.159645	0.180293
ENSG00000109390	4717	NDUFC1	-0.026773	0.159686	0.180325
ENSG00000225205	NA	PDK1-AS1	-0.0294508	0.160043	0.1807
ENSG00000196663	9895	TECPR2	0.0248542	0.160044	0.1807
ENSG00000116752	10286	BCAS2	0.0250514	0.16032	0.180997
ENSG00000287160	NA	ENSG00000287160	-0.0304445	0.160744	0.181461
ENSG00000204634	11138	TBC1D8	-0.036151	0.160853	0.181557
ENSG00000290440	NA	ENSG00000290440	0.145013	0.160854	0.181557
ENSG00000171916	654346	LGALS9C	0.0926548	0.160886	0.181578
ENSG00000169026	84179	SLC49A3	0.0346045	0.161078	0.181781
ENSG00000121797	9034	CCRL2	0.0346634	0.161383	0.18211
ENSG00000131042	10288	LILRB2	0.0278985	0.161811	0.182578
ENSG00000230071	NA	RPL4P6	0.0280203	0.162028	0.182809
ENSG00000170832	84669	USP32	-0.0152875	0.162769	0.183631
ENSG00000145012	4026	LPP	-0.017918	0.16356	0.184508
ENSG00000136286	64005	MYO1G	0.0197419	0.164063	0.185061
ENSG00000092531	8773	SNAP23	0.0190879	0.164089	0.185067
ENSG00000170471	57148	RALGAPB	0.0142681	0.164094	0.185067
ENSG00000179988	118672	PSTK	-0.0466405	0.164204	0.185175
ENSG00000187688	51393	TRPV2	0.0217779	0.164261	0.185226
ENSG00000132109	6737	TRIM21	-0.0239986	0.164453	0.185427
ENSG00000121879	5290	PIK3CA	0.0173221	0.164705	0.185697
ENSG00000175538	10008	KCNE3	0.0287306	0.164738	0.185718
ENSG00000105058	26017	FAM32A	-0.0147354	0.16558	0.186653
ENSG00000134287	377	ARF3	0.0159477	0.166001	0.187106
ENSG00000233822	8341	H2BC15	-0.0317367	0.166008	0.187106
ENSG00000146826	55262	TRAPPC14	0.0231562	0.166754	0.187931
ENSG00000289720	83737	ENSG00000289720	-0.0461869	0.166979	0.18817
ENSG00000115523	10578	GNLY	0.0697842	0.167549	0.188797
ENSG00000289471	NA	ENSG00000289471	0.0433999	0.167959	0.189244
ENSG00000266340	NA	ENSG00000266340	0.0439089	0.168035	0.189315
ENSG00000163848	7707	ZNF148	0.0172256	0.168282	0.189578
ENSG00000012822	57658	CALCOCO1	-0.0127438	0.1685	0.189809
ENSG00000115942	4999	ORC2	-0.0181044	0.168604	0.189911
ENSG00000206341	NA	HLA-H	-0.0991378	0.168924	0.190256
ENSG00000111679	5777	PTPN6	0.0152768	0.169055	0.190388
ENSG00000287586	NA	ENSG00000287586	-0.0691827	0.169401	0.190763
ENSG00000255097	NA	ENSG00000255097	0.0378322	0.169857	0.191261
ENSG00000273192	NA	ENSG00000273192	-0.038541	0.169969	0.191372
ENSG00000183621	220929	ZNF438	0.030912	0.170071	0.191472
ENSG00000086015	23139	MAST2	0.0232494	0.170675	0.192136
ENSG00000149798	10435	CDC42EP2	-0.0334323	0.170715	0.192167
ENSG00000290796	91355	ENSG00000290796	-0.0276137	0.171504	0.193039
ENSG00000119048	7320	UBE2B	-0.0238488	0.172049	0.193637
ENSG00000131389	6533	SLC6A6	0.0213112	0.172462	0.194087
ENSG00000197580	83875	BCO2	-0.0431033	0.172486	0.194099
ENSG00000211829	NA	TRDC	-0.0689335	0.172877	0.194523
ENSG00000262265	NA	ENSG00000262265	-0.0331667	0.173089	0.194746
ENSG00000147202	1730	DIAPH2	0.0213309	0.173145	0.194793
ENSG00000259366	NA	ENSG00000259366	-0.0244468	0.17332	0.194975
ENSG00000268472	100132686	ENSG00000268472	0.0384217	0.173442	0.195096
ENSG00000132471	23558	WBP2	-0.0156382	0.173997	0.195705
ENSG00000143190	5451	POU2F1	0.01727	0.174012	0.195707
ENSG00000103540	9738	CCP110	-0.0210169	0.174071	0.195758
ENSG00000138942	91445	RNF185	0.0176952	0.174437	0.196153
ENSG00000205268	5150	PDE7A	-0.0207397	0.174521	0.196233
ENSG00000068305	4205	MEF2A	-0.0224141	0.174686	0.196402
ENSG00000089050	10741	RBBP9	-0.0385242	0.1747	0.196403
ENSG00000000419	8813	DPM1	-0.0166903	0.17474	0.196432
ENSG00000168438	51362	CDC40	-0.0176684	0.174805	0.196489
ENSG00000289106	NA	ENSG00000289106	-0.0477192	0.175072	0.196773
ENSG00000261349	NA	ENSG00000261349	-0.11799	0.175373	0.197096
ENSG00000062650	23063	WAPL	0.0128612	0.17588	0.19765
ENSG00000251467	NA	CTDNEP1P2	-0.0404539	0.17624	0.198039
ENSG00000164167	11157	LSM6	0.0230545	0.176454	0.198264
ENSG00000273356	NA	LINC02019	-0.0366097	0.176804	0.198632
ENSG00000171155	29071	C1GALT1C1	0.017043	0.176819	0.198632
ENSG00000130202	5819	NECTIN2	0.0948329	0.176823	0.198632
ENSG00000205307	100316904	SAP25	0.0326382	0.176838	0.198632
ENSG00000149346	128710	SLX4IP	-0.0225418	0.17689	0.198675
ENSG00000188295	79862	ZNF669	0.0246606	0.177136	0.198936
ENSG00000086598	10959	TMED2	-0.0167401	0.177439	0.19926
ENSG00000148175	2040	STOM	-0.0342966	0.177758	0.199603
ENSG00000164897	83590	TMUB1	-0.0262154	0.177979	0.199835
ENSG00000187051	91582	RPS19BP1	0.0193784	0.178326	0.200209
ENSG00000154723	522	ATP5PF	-0.0242757	0.178659	0.200566
ENSG00000254986	10072	DPP3	-0.0251025	0.178734	0.200635
ENSG00000285641	NA	ENSG00000285641	-0.0812675	0.179588	0.201578
ENSG00000173545	90441	ZNF622	-0.0160449	0.179951	0.201969
ENSG00000185019	22888	UBOX5	-0.0187991	0.180209	0.202242
ENSG00000289396	NA	ENSG00000289396	-0.0450864	0.180332	0.202351
ENSG00000102265	7076	TIMP1	0.031737	0.180334	0.202351
ENSG00000130770	93974	ATP5IF1	-0.0216654	0.180379	0.202385
ENSG00000065526	23013	SPEN	-0.0134928	0.181179	0.203266
ENSG00000090989	55763	EXOC1	-0.017567	0.181275	0.203358
ENSG00000241839	80301	PLEKHO2	0.0220389	0.181367	0.203446
ENSG00000124713	27232	GNMT	0.0361417	0.182027	0.204169
ENSG00000291097	3139	HLA-L	0.0924989	0.182394	0.204565
ENSG00000160318	125875	CLDND2	-0.0651671	0.182569	0.204745
ENSG00000105705	57794	SUGP1	-0.0138876	0.183828	0.20614
ENSG00000279982	NA	ENSG00000279982	0.0364317	0.184162	0.206499
ENSG00000132740	3508	IGHMBP2	0.0276512	0.184813	0.207213
ENSG00000271151	NA	ENSG00000271151	0.0469497	0.184868	0.207258
ENSG00000123360	5153	PDE1B	-0.0258203	0.185121	0.207525
ENSG00000120913	64236	PDLIM2	-0.0207765	0.185577	0.20802
ENSG00000188994	23036	ZNF292	0.0203201	0.185683	0.208121
ENSG00000163527	201595	STT3B	-0.0158522	0.185709	0.208135
ENSG00000131759	5914	RARA	-0.0198276	0.185881	0.20831
ENSG00000279913	NA	ENSG00000279913	-0.0396013	0.186433	0.208913
ENSG00000168958	56947	MFF	-0.0160612	0.186723	0.209221
ENSG00000182568	6304	SATB1	0.0210449	0.187627	0.210218
ENSG00000117480	2166	FAAH	0.0345172	0.187712	0.210294
ENSG00000177410	441951	ZFAS1	-0.0207531	0.187725	0.210294
ENSG00000152242	147339	C18orf25	0.0150682	0.187814	0.210369
ENSG00000261150	83481	EPPK1	-0.0494241	0.187822	0.210369
ENSG00000279203	NA	ENSG00000279203	-0.0404261	0.188055	0.210609
ENSG00000004468	952	CD38	-0.0342266	0.18807	0.210609
ENSG00000176095	9807	IP6K1	0.0125411	0.18808	0.210609
ENSG00000260923	NA	LINC02193	0.0476009	0.188288	0.210824
ENSG00000288886	NA	ENSG00000288886	-0.0315967	0.188604	0.211162
ENSG00000266962	108783654	HSD17B1-AS1	-0.0203759	0.188672	0.211221
ENSG00000197837	121504	H4C16	-0.0210269	0.188886	0.211444
ENSG00000163249	151195	CCNYL1	0.0164936	0.189107	0.211675
ENSG00000067182	7132	TNFRSF1A	0.0212912	0.189349	0.211929
ENSG00000143384	4170	MCL1	0.0162578	0.189409	0.21198
ENSG00000066135	9682	KDM4A	-0.0130253	0.18966	0.212243
ENSG00000280027	NA	ENSG00000280027	0.0509571	0.189693	0.212263
ENSG00000172954	253558	LCLAT1	-0.0246908	0.189908	0.212487
ENSG00000113721	5159	PDGFRB	0.0821613	0.190073	0.212655
ENSG00000155097	528	ATP6V1C1	0.0207396	0.1903	0.212893
ENSG00000168874	84913	ATOH8	-0.0906972	0.190319	0.212896
ENSG00000155975	137492	VPS37A	-0.0131856	0.190625	0.213223
ENSG00000121691	847	CAT	0.0217443	0.190819	0.213423
ENSG00000163694	54502	RBM47	0.0232715	0.190863	0.213455
ENSG00000170142	7324	UBE2E1	-0.0256129	0.190893	0.213472
ENSG00000101336	3055	HCK	0.0211904	0.191464	0.214093
ENSG00000178607	2081	ERN1	0.0208858	0.191675	0.214312
ENSG00000130244	147965	FAM98C	-0.0212254	0.191728	0.214355
ENSG00000251441	NA	RTEL1P1	-0.0281857	0.1918	0.214418
ENSG00000161277	199745	THAP8	-0.0325263	0.191851	0.214458
ENSG00000042832	7038	TG	-0.03783	0.192478	0.215142
ENSG00000113712	1452	CSNK1A1	0.00964208	0.192533	0.215187
ENSG00000287080	8352	H3C3	0.0490541	0.192716	0.215374
ENSG00000163960	26043	UBXN7	-0.0130593	0.193178	0.215874
ENSG00000142252	79760	GEMIN7	0.0207875	0.193431	0.216139
ENSG00000104969	6449	SGTA	-0.0138722	0.193717	0.216442
ENSG00000186193	89958	SAPCD2	-0.0773613	0.193972	0.21671
ENSG00000172965	541471	MIR4435-2HG	0.0197427	0.194331	0.217093
ENSG00000159147	29980	DONSON	0.0262232	0.19494	0.217757
ENSG00000139921	81542	TMX1	-0.0178834	0.195248	0.218084
ENSG00000185811	10320	IKZF1	-0.0132874	0.195346	0.218166
ENSG00000166471	440026	TMEM41B	-0.0207641	0.195353	0.218166
ENSG00000067066	6672	SP100	-0.0171541	0.195546	0.218364
ENSG00000145743	64839	FBXL17	0.0192419	0.195566	0.21837
ENSG00000104880	23370	ARHGEF18	-0.0188949	0.195618	0.218411
ENSG00000228696	51326	ARL17B	-0.0657215	0.196374	0.219238
ENSG00000186132	130355	C2orf76	-0.027975	0.196434	0.219287
ENSG00000111877	254394	MCM9	-0.0150409	0.197444	0.220397
ENSG00000266378	NA	ENSG00000266378	-0.0383729	0.197563	0.220513
ENSG00000268362	NA	ENSG00000268362	0.0261038	0.197762	0.220717
ENSG00000100982	63935	PCIF1	0.0132965	0.197984	0.22094
ENSG00000291174	NA	ENSG00000291174	-0.0304743	0.197993	0.22094
ENSG00000124334	3581	IL9R	-0.0675539	0.198374	0.221348
ENSG00000129968	81926	ABHD17A	0.0288994	0.198542	0.221518
ENSG00000248333	984	CDK11B	0.0156371	0.199042	0.222059
ENSG00000104529	1936	EEF1D	0.0153793	0.199096	0.222102
ENSG00000227191	NA	TRGC2	-0.0566845	0.199407	0.22243
ENSG00000251158	NA	ENSG00000251158	0.118941	0.199505	0.222522
ENSG00000265531	100132417	FCGR1CP	0.0749734	0.19982	0.222856
ENSG00000237172	84752	B3GNT9	-0.0272281	0.201175	0.224349
ENSG00000206077	653082	ZDHHC11B	-0.0555252	0.201354	0.224526
ENSG00000127952	51657	STYXL1	0.0220195	0.201365	0.224526
ENSG00000290931	NA	ENSG00000290931	-0.0618498	0.201645	0.224815
ENSG00000250318	NA	RPL13AP26	-0.0320342	0.201656	0.224815
ENSG00000131143	1327	COX4I1	-0.0142552	0.201834	0.224996
ENSG00000196345	55888	ZKSCAN7	-0.0299459	0.201938	0.225094
ENSG00000111206	2305	FOXM1	-0.0476794	0.202257	0.225432
ENSG00000112406	51696	HECA	-0.00856172	0.202325	0.22549
ENSG00000010404	3423	IDS	-0.0157129	0.202552	0.225725
ENSG00000152348	83734	ATG10	0.029898	0.20298	0.226184
ENSG00000261656	101927726	BEAN1-AS1	-0.053514	0.203654	0.226918
ENSG00000140829	9785	DHX38	-0.0135778	0.204171	0.227476
ENSG00000136156	9445	ITM2B	-0.0194679	0.204363	0.227672
ENSG00000206344	253018	HCG27	-0.0294337	0.204402	0.227697
ENSG00000153563	925	CD8A	-0.059507	0.20446	0.227744
ENSG00000239697	8742	TNFSF12	0.0224258	0.204502	0.227773
ENSG00000035928	5981	RFC1	-0.0202247	0.204666	0.227938
ENSG00000079263	11262	SP140	-0.0254073	0.204818	0.22809
ENSG00000136758	10730	YME1L1	0.0113093	0.205179	0.228474
ENSG00000247853	NA	ENSG00000247853	0.0407929	0.205357	0.228654
ENSG00000141458	4864	NPC1	-0.0267761	0.205722	0.229042
ENSG00000108774	5878	RAB5C	0.0123522	0.205837	0.229152
ENSG00000100505	114088	TRIM9	-0.0445859	0.206455	0.229821
ENSG00000175224	9776	ATG13	0.00964166	0.206553	0.229913
ENSG00000137413	129685	TAF8	0.0157519	0.206626	0.229977
ENSG00000125430	9953	HS3ST3B1	-0.0306972	0.206693	0.230033
ENSG00000185305	54622	ARL15	-0.0207274	0.20672	0.230045
ENSG00000110066	51111	KMT5B	0.0129883	0.206783	0.230097
ENSG00000100888	57680	CHD8	-0.0122429	0.207128	0.230463
ENSG00000203950	26071	RTL8A	-0.0275712	0.207235	0.230563
ENSG00000232300	NA	FAM215B	-0.0568316	0.207323	0.230643
ENSG00000125633	54520	CCDC93	0.0132541	0.207856	0.231218
ENSG00000161677	126119	JOSD2	-0.0277989	0.209067	0.232546
ENSG00000240053	58496	LY6G5B	-0.0196967	0.209177	0.232651
ENSG00000285696	NA	ENSG00000285696	-0.0366537	0.210005	0.233553
ENSG00000257176	100506606	ENSG00000257176	0.0385249	0.210553	0.234144
ENSG00000130396	4301	AFDN	0.0468673	0.210789	0.234388
ENSG00000171530	6902	TBCA	-0.0275787	0.211424	0.235076
ENSG00000108639	9144	SYNGR2	-0.0184236	0.211507	0.235149
ENSG00000288995	NA	ENSG00000288995	0.0274285	0.211764	0.235417
ENSG00000102096	11040	PIM2	0.0205236	0.211803	0.235439
ENSG00000117616	57035	RSRP1	0.0175607	0.211817	0.235439
ENSG00000115760	57448	BIRC6	-0.0153485	0.212356	0.236019
ENSG00000129295	23639	DNAAF11	0.0514645	0.212551	0.236217
ENSG00000256646	NA	ENSG00000256646	-0.082649	0.213117	0.236828
ENSG00000108244	25984	KRT23	0.0373711	0.213431	0.237158
ENSG00000279741	NA	ENSG00000279741	0.0476951	0.213869	0.237626
ENSG00000140319	6727	SRP14	0.0176374	0.214217	0.237995
ENSG00000106245	8896	BUD31	0.0112458	0.215786	0.239719
ENSG00000054118	9967	THRAP3	0.00990144	0.215889	0.239799
ENSG00000128512	9732	DOCK4	-0.0365475	0.215892	0.239799
ENSG00000177688	387082	SUMO4	0.0237311	0.215937	0.23983
ENSG00000185164	283820	NOMO2	-0.0223039	0.216006	0.239883
ENSG00000105186	84079	ANKRD27	0.0135212	0.216018	0.239883
ENSG00000178149	55152	DALRD3	-0.0191342	0.216305	0.240182
ENSG00000236535	NA	RC3H1-IT1	0.0375833	0.216525	0.240408
ENSG00000287255	101929667	ENSG00000287255	-0.0525295	0.21665	0.240528
ENSG00000185591	6667	SP1	0.0148117	0.216744	0.240613
ENSG00000256812	84290	CAPNS2	0.033321	0.21686	0.240723
ENSG00000119820	84272	YIPF4	0.0147422	0.217201	0.241067
ENSG00000162711	114548	NLRP3	0.0282038	0.217204	0.241067
ENSG00000238160	NA	LINC02863	-0.030731	0.217224	0.241071
ENSG00000113749	3274	HRH2	-0.0343155	0.217769	0.241656
ENSG00000090661	79603	CERS4	-0.0272347	0.217809	0.241682
ENSG00000112343	10475	TRIM38	0.0149189	0.218505	0.242436
ENSG00000162385	4116	MAGOH	-0.02205	0.219084	0.243059
ENSG00000164111	308	ANXA5	-0.021425	0.21949	0.24349
ENSG00000134825	746	TMEM258	-0.0195359	0.221229	0.245399
ENSG00000119929	51076	CUTC	0.0157414	0.221354	0.245519
ENSG00000103187	23406	COTL1	0.0153528	0.221825	0.246023
ENSG00000155542	133383	SETD9	-0.0496156	0.222199	0.246418
ENSG00000112658	6722	SRF	0.0149731	0.222615	0.24686
ENSG00000263120	NA	ENSG00000263120	0.0334825	0.222955	0.247218
ENSG00000071243	54556	ING3	-0.0211106	0.223408	0.247701
ENSG00000104419	10397	NDRG1	0.0153112	0.224033	0.248374
ENSG00000154222	200014	CC2D1B	-0.0155337	0.224337	0.248692
ENSG00000073350	3993	LLGL2	-0.0443475	0.224485	0.248836
ENSG00000110324	3587	IL10RA	-0.022085	0.225059	0.249453
ENSG00000172687	148203	ZNF738	-0.0277751	0.225315	0.249717
ENSG00000204592	3133	HLA-E	0.0135513	0.225345	0.249731
ENSG00000278869	NA	ENSG00000278869	0.038833	0.2255	0.249883
ENSG00000255495	NA	ENSG00000255495	-0.0528692	0.225735	0.250124
ENSG00000132155	5894	RAF1	0.0168209	0.226066	0.250472
ENSG00000268400	NA	ENSG00000268400	0.147246	0.226714	0.251169
ENSG00000267412	NA	ENSG00000267412	-0.0385183	0.226949	0.25141
ENSG00000181625	79008	SLX1B	-0.0231806	0.227187	0.251654
ENSG00000271795	NA	ENSG00000271795	0.0341281	0.227384	0.251853
ENSG00000023171	57476	GRAMD1B	-0.0230913	0.227835	0.252332
ENSG00000094804	990	CDC6	-0.036204	0.227941	0.25243
ENSG00000206503	3105	HLA-A	-0.0231251	0.228074	0.252558
ENSG00000267474	NA	ENSG00000267474	-0.0315294	0.228098	0.252565
ENSG00000141096	64180	DPEP3	-0.034562	0.228319	0.252789
ENSG00000269967	NA	ENSG00000269967	-0.0378382	0.228728	0.253223
ENSG00000104517	51366	UBR5	-0.0113431	0.22895	0.253448
ENSG00000165671	64324	NSD1	-0.0108376	0.229292	0.253808
ENSG00000106565	28959	TMEM176B	-0.116218	0.229318	0.253816
ENSG00000286715	NA	ENSG00000286715	-0.0378732	0.22983	0.254363
ENSG00000101916	51311	TLR8	0.0271086	0.229969	0.254497
ENSG00000198673	338811	TAFA2	-0.0290927	0.230428	0.254985
ENSG00000177125	403341	ZBTB34	-0.0166706	0.230788	0.255364
ENSG00000114316	7375	USP4	0.0142396	0.231697	0.256338
ENSG00000143797	129642	MBOAT2	-0.0172704	0.231705	0.256338
ENSG00000273899	79159	NOL12	-0.0168446	0.232107	0.256763
ENSG00000262664	124641	OVCA2	-0.0255457	0.232842	0.257552
ENSG00000288710	NA	ENSG00000288710	-0.0417203	0.232857	0.257552
ENSG00000105374	4818	NKG7	0.052294	0.232884	0.257561
ENSG00000198830	3151	HMGN2	0.0157828	0.232982	0.25765
ENSG00000186432	3840	KPNA4	-0.0123363	0.233121	0.257783
ENSG00000225447	NA	RPS15AP10	0.0344648	0.233444	0.25812
ENSG00000135047	1514	CTSL	-0.0437604	0.234077	0.258801
ENSG00000157014	9797	TATDN2	-0.0165829	0.234684	0.259451
ENSG00000180747	NA	SMG1P3	-0.11937	0.235034	0.259817
ENSG00000166012	79101	TAF1D	-0.0191817	0.235343	0.260138
ENSG00000270757	100529241	HSPE1-MOB4	-0.0968028	0.235361	0.260138
ENSG00000078124	55331	ACER3	-0.0227473	0.235603	0.260386
ENSG00000172086	51315	KRCC1	-0.0214527	0.236299	0.261135
ENSG00000188389	5133	PDCD1	-0.0552494	0.236522	0.26136
ENSG00000197992	283420	CLEC9A	-0.0503925	0.23764	0.262574
ENSG00000170310	9482	STX8	0.0190402	0.237657	0.262574
ENSG00000231535	100873962	LINC00278	-0.0339672	0.237686	0.262585
ENSG00000171476	84525	HOPX	-0.0505027	0.237747	0.262632
ENSG00000272870	105377540	SAP30-DT	-0.0373603	0.238646	0.263604
ENSG00000111058	79611	ACSS3	-0.0362868	0.239079	0.264063
ENSG00000173950	152002	XXYLT1	0.0208223	0.23921	0.264186
ENSG00000242737	NA	ENSG00000242737	0.0336369	0.240293	0.265362
ENSG00000100227	84271	POLDIP3	-0.00887466	0.240387	0.265445
ENSG00000107929	23185	LARP4B	0.010171	0.240504	0.265547
ENSG00000176533	2788	GNG7	-0.0277474	0.240517	0.265547
ENSG00000254087	4067	LYN	-0.0157998	0.241328	0.266422
ENSG00000229622	NA	MTND5P2	-0.0456213	0.241973	0.267114
ENSG00000259856	NA	RAB43P1	0.134675	0.24212	0.267255
ENSG00000139531	6821	SUOX	-0.0194114	0.242207	0.26733
ENSG00000253736	NA	ENSG00000253736	-0.0292791	0.242853	0.268023
ENSG00000182287	8905	AP1S2	0.0217976	0.243062	0.268232
ENSG00000023608	6617	SNAPC1	-0.0289269	0.243535	0.268733
ENSG00000248476	NA	BACH1-IT1	-0.0298695	0.243714	0.268891
ENSG00000111237	51699	VPS29	-0.0164991	0.243716	0.268891
ENSG00000257599	NA	OVCH1-AS1	0.102026	0.244154	0.269353
ENSG00000100056	8220	ESS2	0.0164021	0.244173	0.269353
ENSG00000155329	54819	ZCCHC10	-0.0236145	0.244615	0.269819
ENSG00000105609	10990	LILRB5	0.0625412	0.244633	0.269819
ENSG00000237803	NA	PIRAT1	0.0438597	0.244954	0.270151
ENSG00000106682	7458	EIF4H	0.0101192	0.245313	0.270526
ENSG00000140259	4236	MFAP1	-0.0165252	0.245451	0.270658
ENSG00000102606	8874	ARHGEF7	0.0153706	0.246056	0.271304
ENSG00000153786	55625	ZDHHC7	0.012852	0.246404	0.271666
ENSG00000010244	7756	ZNF207	-0.0146708	0.247048	0.272355
ENSG00000272977	NA	ENSG00000272977	-0.0620601	0.247508	0.272841
ENSG00000132640	22903	BTBD3	0.0258014	0.249105	0.27458
ENSG00000185168	NA	LINC00482	-0.0539489	0.249286	0.274758
ENSG00000116731	7799	PRDM2	-0.0135931	0.250158	0.275697
ENSG00000103154	54550	NECAB2	0.0444464	0.250513	0.276067
ENSG00000088038	4849	CNOT3	-0.0104605	0.250899	0.276471
ENSG00000254681	NA	PKD1P5	-0.0776771	0.251092	0.276652
ENSG00000102572	8428	STK24	0.00916587	0.251102	0.276652
ENSG00000233621	728431	ZC3H12A-DT	-0.0284757	0.251499	0.277068
ENSG00000071189	23161	SNX13	0.0163102	0.251544	0.277095
ENSG00000141905	4782	NFIC	0.0150565	0.251827	0.277385
ENSG00000231770	NA	TMEM44-AS1	-0.0249381	0.252041	0.2776
ENSG00000205323	84324	SARNP	-0.0141505	0.252788	0.278401
ENSG00000281005	283876	LINC00921	0.0202637	0.252825	0.27842
ENSG00000242114	51537	MTFP1	-0.0465022	0.253269	0.278887
ENSG00000145725	23262	PPIP5K2	0.0218616	0.253704	0.279344
ENSG00000181090	79813	EHMT1	-0.0143928	0.253977	0.279623
ENSG00000119414	5537	PPP6C	0.0155446	0.25454	0.280221
ENSG00000144567	79137	RETREG2	-0.0132459	0.254665	0.280338
ENSG00000170234	114825	PWWP2A	0.0132047	0.255321	0.281037
ENSG00000148411	138151	NACC2	-0.0208927	0.255454	0.281163
ENSG00000168538	60684	TRAPPC11	-0.0134764	0.255788	0.281508
ENSG00000141622	494470	RNF165	-0.0577021	0.256004	0.281724
ENSG00000100014	23384	SPECC1L	-0.0141296	0.256218	0.281937
ENSG00000173198	10800	CYSLTR1	-0.0217661	0.256691	0.282435
ENSG00000197822	100506658	OCLN	-0.0596552	0.25694	0.282688
ENSG00000127311	92797	HELB	-0.0275394	0.257116	0.28286
ENSG00000172046	10869	USP19	-0.0127408	0.257592	0.283361
ENSG00000281969	NA	ENSG00000281969	0.084657	0.257984	0.28377
ENSG00000116209	9528	TMEM59	-0.0081645	0.258414	0.284221
ENSG00000168887	388969	C2orf68	0.0112437	0.259173	0.285034
ENSG00000076053	10179	RBM7	0.0191866	0.259442	0.285307
ENSG00000130164	3949	LDLR	0.0333423	0.259571	0.285427
ENSG00000162928	5194	PEX13	-0.0144265	0.260489	0.286415
ENSG00000188021	29978	UBQLN2	0.0131143	0.260552	0.286461
ENSG00000129245	9513	FXR2	-0.0102333	0.260875	0.286795
ENSG00000103152	4350	MPG	-0.0228563	0.2614	0.287349
ENSG00000101104	80336	PABPC1L	0.015924	0.262032	0.288021
ENSG00000286681	NA	ENSG00000286681	-0.0359341	0.263196	0.289279
ENSG00000172661	253725	WASHC2C	-0.0123493	0.264212	0.290372
ENSG00000213928	10379	IRF9	-0.0203836	0.264255	0.290398
ENSG00000198740	22834	ZNF652	-0.0139551	0.264686	0.290848
ENSG00000102119	2010	EMD	-0.0223637	0.264827	0.290981
ENSG00000177981	140461	ASB8	0.0107822	0.265168	0.291333
ENSG00000160741	200186	CRTC2	0.00827887	0.265379	0.291542
ENSG00000011114	55727	BTBD7	-0.0133981	0.266075	0.292284
ENSG00000020633	864	RUNX3	-0.0396361	0.266307	0.292517
ENSG00000196466	90576	ZNF799	0.0252872	0.266543	0.292753
ENSG00000232388	388789	SMIM26	0.0202747	0.267085	0.293326
ENSG00000213073	NA	CHP1P2	0.070572	0.267462	0.293717
ENSG00000159592	60313	GPBP1L1	-0.00972476	0.268875	0.295246
ENSG00000177700	5441	POLR2L	0.0179668	0.26901	0.295363
ENSG00000241772	NA	ENSG00000241772	-0.0223959	0.269024	0.295363
ENSG00000172428	150678	COPS9	-0.0195849	0.269741	0.296127
ENSG00000168062	116071	BATF2	0.0516676	0.270348	0.296771
ENSG00000198952	23381	SMG5	0.0244796	0.270674	0.297106
ENSG00000240682	57461	ISY1	0.0129565	0.270772	0.29719
ENSG00000226210	100288778	WASH8P	-0.045052	0.271812	0.298309
ENSG00000107317	5730	PTGDS	-0.0577274	0.272509	0.29905
ENSG00000272831	NA	ENSG00000272831	0.0169647	0.272606	0.299114
ENSG00000173928	126074	SWSAP1	-0.024064	0.272609	0.299114
ENSG00000123268	466	ATF1	0.0165712	0.272689	0.299178
ENSG00000261542	NA	ENSG00000261542	-0.0304887	0.273575	0.300128
ENSG00000011478	54814	QPCTL	-0.0331764	0.273726	0.30027
ENSG00000154263	10349	ABCA10	0.0355168	0.273869	0.300404
ENSG00000263647	NA	BPTFP1	0.106463	0.274397	0.300959
ENSG00000106603	55744	COA1	-0.020831	0.274562	0.301116
ENSG00000123815	79934	COQ8B	-0.013453	0.274606	0.301141
ENSG00000229591	NA	ENSG00000229591	-0.032207	0.274695	0.301217
ENSG00000220205	6844	VAMP2	-0.0142819	0.274848	0.301338
ENSG00000102710	55578	SUPT20H	-0.0163215	0.274849	0.301338
ENSG00000228784	400946	LINC00954	-0.0238422	0.275689	0.302235
ENSG00000171105	3643	INSR	-0.0180987	0.275945	0.302492
ENSG00000064490	8625	RFXANK	-0.0155241	0.276007	0.302537
ENSG00000165943	64112	MOAP1	0.015412	0.276439	0.302987
ENSG00000219626	375190	FAM228B	-0.0124657	0.276744	0.303299
ENSG00000005075	5439	POLR2J	0.0159616	0.276774	0.303308
ENSG00000143033	22823	MTF2	0.014288	0.277187	0.303737
ENSG00000189050	51136	RNFT1	0.0145186	0.278011	0.304616
ENSG00000067955	865	CBFB	0.0141165	0.278069	0.304656
ENSG00000234506	NA	LINC01506	-0.0263777	0.278108	0.304675
ENSG00000287263	NA	ENSG00000287263	-0.0176617	0.278779	0.305387
ENSG00000154734	9510	ADAMTS1	-0.0521118	0.279111	0.305727
ENSG00000226752	253039	CUTALP	-0.0487008	0.279262	0.305869
ENSG00000085871	4258	MGST2	-0.0275378	0.279932	0.306579
ENSG00000116747	6738	RO60	-0.0153628	0.280198	0.306835
ENSG00000158290	8450	CUL4B	0.0139151	0.280209	0.306835
ENSG00000174132	345757	FAM174A	0.0238664	0.28077	0.307425
ENSG00000114742	57599	WDR48	0.0121849	0.280809	0.307445
ENSG00000185158	114659	LRRC37B	0.011209	0.281089	0.307727
ENSG00000180071	253650	ANKRD18A	-0.0352267	0.28132	0.307956
ENSG00000154429	126731	CCSAP	0.0160043	0.281345	0.30796
ENSG00000105755	23474	ETHE1	0.0218232	0.281447	0.308047
ENSG00000138303	51008	ASCC1	-0.0163221	0.281606	0.308198
ENSG00000048740	10659	CELF2	-0.0126292	0.281631	0.308202
ENSG00000178307	8834	TMEM11	0.0134433	0.281901	0.308472
ENSG00000226833	112267877	PPP1CB-DT	-0.0255131	0.282124	0.308693
ENSG00000182871	80781	COL18A1	0.0362298	0.282174	0.308724
ENSG00000117308	2582	GALE	-0.0213524	0.282216	0.308746
ENSG00000115524	23451	SF3B1	-0.0133085	0.282505	0.309038
ENSG00000133704	10526	IPO8	-0.0139407	0.28295	0.309501
ENSG00000169919	2990	GUSB	-0.0147615	0.283085	0.309625
ENSG00000155961	116442	RAB39B	-0.0214649	0.283203	0.30973
ENSG00000100092	23616	SH3BP1	-0.0176813	0.283423	0.309947
ENSG00000072778	37	ACADVL	-0.0131343	0.283635	0.310155
ENSG00000250011	NA	HMGB1P3	-0.0341089	0.283788	0.310297
ENSG00000142552	57333	RCN3	0.0276322	0.284291	0.310824
ENSG00000133250	84330	ZNF414	-0.0212451	0.284519	0.311049
ENSG00000196781	7088	TLE1	0.0325789	0.285127	0.31169
ENSG00000254685	8790	FPGT	-0.0205097	0.286756	0.313447
ENSG00000134982	324	APC	0.0131147	0.287108	0.313807
ENSG00000203737	9293	GPR52	-0.023853	0.287171	0.313852
ENSG00000101843	5716	PSMD10	-0.0150192	0.287337	0.314009
ENSG00000256464	NA	YWHABP2	0.0309932	0.287517	0.314182
ENSG00000117475	8548	BLZF1	-0.0148765	0.287693	0.31435
ENSG00000273983	8355	H3C8	0.0523119	0.288188	0.314866
ENSG00000263001	2969	GTF2I	-0.0149956	0.289381	0.316145
ENSG00000276334	NA	ENSG00000276334	-0.0262764	0.290627	0.317482
ENSG00000279410	NA	ENSG00000279410	0.024157	0.29214	0.319109
ENSG00000204438	7918	GPANK1	-0.0117162	0.292811	0.319818
ENSG00000108510	9969	MED13	-0.0104138	0.292908	0.319899
ENSG00000100201	10521	DDX17	0.0102997	0.293136	0.320123
ENSG00000115561	51652	CHMP3	-0.00985103	0.293267	0.320242
ENSG00000140553	55898	UNC45A	0.0135746	0.293316	0.320271
ENSG00000182196	51329	ARL6IP4	-0.0163994	0.293528	0.320478
ENSG00000187122	6585	SLIT1	0.0370117	0.293632	0.320566
ENSG00000141504	112483	SAT2	-0.0178924	0.295274	0.322335
ENSG00000196456	285971	ZNF775	-0.0250004	0.296372	0.323508
ENSG00000280194	NA	ENSG00000280194	0.0324451	0.296766	0.323913
ENSG00000050327	7984	ARHGEF5	-0.0413941	0.297072	0.324223
ENSG00000100836	8106	PABPN1	-0.0102168	0.297588	0.32476
ENSG00000232024	NA	LSM12P1	-0.0918532	0.297849	0.325021
ENSG00000136807	1025	CDK9	0.0103199	0.297938	0.325092
ENSG00000119559	148223	C19orf25	-0.0158565	0.299071	0.326304
ENSG00000131470	29893	PSMC3IP	-0.0262902	0.299121	0.326333
ENSG00000070718	10947	AP3M2	-0.0264527	0.299231	0.326427
ENSG00000183397	100128569	TEKTIP1	-0.0364662	0.301876	0.329287
ENSG00000112081	6428	SRSF3	-0.012881	0.302406	0.32984
ENSG00000142173	1292	COL6A2	-0.0474431	0.30249	0.329907
ENSG00000106609	55069	TMEM248	-0.00916922	0.302763	0.330179
ENSG00000196313	9883	POM121	0.0117145	0.302938	0.330344
ENSG00000157349	11269	DDX19B	-0.017047	0.302982	0.330367
ENSG00000174837	2015	ADGRE1	-0.0322675	0.303358	0.330751
ENSG00000163349	204851	HIPK1	-0.0120905	0.303541	0.330926
ENSG00000289042	NA	ENSG00000289042	-0.0329117	0.304378	0.331812
ENSG00000116977	3964	LGALS8	0.019572	0.304501	0.331921
ENSG00000211456	22908	SACM1L	-0.016224	0.305641	0.333138
ENSG00000126461	58506	SCAF1	-0.0150556	0.305666	0.333139
ENSG00000187627	400966	RGPD1	0.120902	0.30613	0.333613
ENSG00000224051	80772	CPTP	0.0160051	0.306147	0.333613
ENSG00000244734	3043	HBB	-0.120698	0.307134	0.334662
ENSG00000254413	NA	CHKB-CPT1B	-0.0212795	0.307279	0.334795
ENSG00000175305	9134	CCNE2	-0.0365486	0.308335	0.335919
ENSG00000031691	55166	CENPQ	-0.0305543	0.308622	0.336206
ENSG00000118276	9331	B4GALT6	-0.0293913	0.308836	0.336413
ENSG00000055917	23369	PUM2	-0.0104606	0.309185	0.336767
ENSG00000290263	NA	ENSG00000290263	-0.0896876	0.309478	0.337061
ENSG00000128294	8459	TPST2	0.0171758	0.310512	0.338161
ENSG00000250608	339874	NUDT16-DT	-0.024455	0.31055	0.338176
ENSG00000215302	NA	WHAMMP4	0.0246491	0.310824	0.338449
ENSG00000113719	57222	ERGIC1	-0.0187948	0.311364	0.33901
ENSG00000182400	122553	TRAPPC6B	0.0151687	0.312064	0.339747
ENSG00000197451	3182	HNRNPAB	-0.0159312	0.312287	0.339963
ENSG00000276282	NA	ENSG00000276282	-0.0353045	0.312582	0.340258
ENSG00000145365	92610	TIFA	-0.0281913	0.312935	0.340617
ENSG00000111684	10162	LPCAT3	0.0162263	0.313479	0.341182
ENSG00000279491	NA	ENSG00000279491	0.0201472	0.314526	0.342295
ENSG00000175591	5029	P2RY2	0.02894	0.314814	0.342582
ENSG00000087111	94005	PIGS	0.00928319	0.31518	0.342954
ENSG00000163795	130557	ZNF513	-0.0140636	0.315475	0.343249
ENSG00000275464	102724159	ENSG00000275464	0.0895566	0.315994	0.343787
ENSG00000249839	NA	ENSG00000249839	-0.127848	0.316315	0.344111
ENSG00000108256	57532	NUFIP2	0.0139258	0.316422	0.3442
ENSG00000167632	83696	TRAPPC9	-0.0121453	0.316811	0.344596
ENSG00000138166	1847	DUSP5	0.0412979	0.317502	0.345322
ENSG00000234432	100129484	LINC02983	-0.0303904	0.317673	0.345481
ENSG00000230021	101928626	ENSG00000230021	-0.0404773	0.318503	0.346357
ENSG00000174695	153339	TMEM167A	0.0149237	0.318604	0.346441
ENSG00000258565	NA	BLZF2P	0.0329157	0.318919	0.346757
ENSG00000188158	4810	NHS	-0.0301581	0.320612	0.348571
ENSG00000122566	3181	HNRNPA2B1	0.0124625	0.32219	0.350259
ENSG00000170962	80310	PDGFD	0.0480026	0.32236	0.350417
ENSG00000185947	10308	ZNF267	0.0144538	0.322466	0.350506
ENSG00000141376	54828	BCAS3	0.00912178	0.32251	0.350526
ENSG00000185864	440345	NPIPB4	-0.0235835	0.322601	0.350598
ENSG00000116459	515	ATP5PB	-0.0126825	0.322788	0.350775
ENSG00000267317	NA	ENSG00000267317	0.0192534	0.324091	0.352163
ENSG00000105401	11140	CDC37	-0.0107295	0.325597	0.353773
ENSG00000135525	9053	MAP7	-0.0319636	0.326076	0.354266
ENSG00000170558	1000	CDH2	0.0567988	0.326626	0.354836
ENSG00000279349	NA	ENSG00000279349	-0.0204259	0.327286	0.355527
ENSG00000161265	199746	U2AF1L4	-0.0168714	0.327645	0.355889
ENSG00000108349	22794	CASC3	0.00840469	0.328387	0.356668
ENSG00000196655	51399	TRAPPC4	-0.0135631	0.328707	0.356987
ENSG00000143756	23219	FBXO28	0.0132503	0.328832	0.357096
ENSG00000274641	8348	H2BC17	0.0279529	0.328864	0.357103
ENSG00000156931	23355	VPS8	-0.0139242	0.329454	0.357717
ENSG00000125107	23019	CNOT1	-0.0103032	0.330249	0.358553
ENSG00000182141	7562	ZNF708	-0.0239757	0.330511	0.358786
ENSG00000138593	9728	SECISBP2L	0.0127263	0.330515	0.358786
ENSG00000005379	9256	TSPOAP1	-0.0333944	0.330697	0.358956
ENSG00000136960	5168	ENPP2	-0.0401763	0.331127	0.359395
ENSG00000180573	8334	H2AC6	0.0130977	0.331598	0.359879
ENSG00000136197	79020	C7orf25	0.0284039	0.33213	0.360429
ENSG00000204435	1460	CSNK2B	0.00883319	0.33224	0.360511
ENSG00000290535	NA	ENSG00000290535	-0.0229311	0.332256	0.360511
ENSG00000135365	51317	PHF21A	-0.0122686	0.33264	0.360899
ENSG00000111652	50813	COPS7A	0.0124995	0.332701	0.360937
ENSG00000248905	342184	FMN1	-0.0436879	0.333132	0.361366
ENSG00000276517	NA	ENSG00000276517	-0.0181407	0.333147	0.361366
ENSG00000164117	26269	FBXO8	-0.0142955	0.333519	0.361743
ENSG00000233030	124904411	ENSG00000233030	0.0364665	0.334542	0.362824
ENSG00000115464	9736	USP34	0.0116037	0.335142	0.363447
ENSG00000286834	NA	ENSG00000286834	-0.0277745	0.335527	0.363836
ENSG00000243179	NA	ENSG00000243179	-0.040454	0.336911	0.365309
ENSG00000178951	51341	ZBTB7A	-0.0132083	0.338084	0.366553
ENSG00000242539	NA	ENSG00000242539	-0.0233201	0.338608	0.367094
ENSG00000286104	NA	ENSG00000286104	-0.0396739	0.339372	0.367893
ENSG00000109079	7126	TNFAIP1	-0.0112608	0.339543	0.368051
ENSG00000270804	NA	UBE2CP5	0.018039	0.339749	0.368245
ENSG00000105443	9266	CYTH2	-0.0116467	0.34004	0.368532
ENSG00000172586	118487	CHCHD1	-0.018365	0.342116	0.370754
ENSG00000176407	56888	KCMF1	0.00699254	0.342523	0.371167
ENSG00000138378	6775	STAT4	-0.0326195	0.343141	0.371808
ENSG00000273136	101060684	NBPF26	-0.063444	0.344004	0.372715
ENSG00000138777	27068	PPA2	-0.0145074	0.344233	0.372935
ENSG00000076641	55824	PAG1	-0.0183609	0.34511	0.373856
ENSG00000177302	7156	TOP3A	0.0107901	0.345207	0.373932
ENSG00000243175	NA	RPSAP36	-0.0203506	0.345404	0.374117
ENSG00000256581	NA	NLRP9P1	-0.0271384	0.345677	0.374384
ENSG00000155034	80028	FBXL18	0.0133217	0.346976	0.375763
ENSG00000163508	8320	EOMES	-0.043616	0.347188	0.375963
ENSG00000289507	NA	ENSG00000289507	0.0285394	0.34723	0.37598
ENSG00000205208	201725	C4orf46	0.0228651	0.347597	0.376349
ENSG00000278867	NA	ENSG00000278867	-0.0198647	0.348147	0.376915
ENSG00000279357	NA	ENSG00000279357	0.0285286	0.348985	0.377794
ENSG00000182253	23336	SYNM	-0.0468163	0.349266	0.378069
ENSG00000085224	546	ATRX	-0.0127743	0.349378	0.378161
ENSG00000128311	7263	TST	-0.0209286	0.349989	0.378794
ENSG00000126262	2867	FFAR2	0.0273837	0.350229	0.379025
ENSG00000181404	100287171	WASHC1	0.0307196	0.350771	0.379582
ENSG00000175573	83638	C11orf68	-0.0117357	0.350821	0.379607
ENSG00000071051	8440	NCK2	0.0116764	0.350885	0.379648
ENSG00000131148	10328	EMC8	0.0130101	0.351942	0.380762
ENSG00000091073	113878	DTX2	-0.0126614	0.352091	0.380894
ENSG00000288722	8263	F8A1	0.0578018	0.352458	0.381262
ENSG00000111911	135114	HINT3	0.011582	0.353293	0.382136
ENSG00000285171	NA	ENSG00000285171	0.0324962	0.354001	0.382872
ENSG00000143387	1513	CTSK	-0.0183062	0.354379	0.383247
ENSG00000108106	27338	UBE2S	0.0183373	0.354401	0.383247
ENSG00000139083	2120	ETV6	0.0103431	0.354592	0.383424
ENSG00000256706	NA	ENSG00000256706	-0.031319	0.356064	0.384986
ENSG00000062194	65056	GPBP1	-0.0104291	0.356299	0.385211
ENSG00000135587	6610	SMPD2	-0.0171663	0.356646	0.385557
ENSG00000062716	81671	VMP1	-0.0155707	0.356989	0.385898
ENSG00000266777	NA	SH3GL1P1	0.0134309	0.357045	0.385929
ENSG00000130725	9040	UBE2M	0.0104578	0.35734	0.386218
ENSG00000150753	22948	CCT5	-0.0101271	0.357446	0.386304
ENSG00000291203	NA	ENSG00000291203	0.0157745	0.35801	0.386884
ENSG00000118960	64342	HS1BP3	0.0120201	0.358183	0.387041
ENSG00000147459	80005	DOCK5	0.0160942	0.358279	0.387115
ENSG00000167508	4597	MVD	0.0285452	0.358564	0.387394
ENSG00000123575	139231	FAM199X	0.0110611	0.359306	0.388165
ENSG00000068308	55593	OTUD5	0.00726382	0.36017	0.389069
ENSG00000181963	119774	OR52K2	-0.0296279	0.362957	0.39205
ENSG00000163961	165918	RNF168	0.0121061	0.363215	0.392299
ENSG00000135837	9857	CEP350	0.00934641	0.363248	0.392305
ENSG00000134318	9475	ROCK2	0.00983717	0.364186	0.393288
ENSG00000082996	11342	RNF13	0.0145222	0.36433	0.393413
ENSG00000152413	9456	HOMER1	-0.03608	0.365162	0.394256
ENSG00000144909	114885	OSBPL11	0.0108856	0.365166	0.394256
ENSG00000290057	NA	ENSG00000290057	-0.0242391	0.365262	0.394329
ENSG00000170160	9720	CCDC144A	0.0938248	0.365607	0.394671
ENSG00000185130	8340	H2BC13	0.032147	0.366331	0.395423
ENSG00000131238	5538	PPT1	-0.0231169	0.367587	0.396749
ENSG00000164574	55568	GALNT10	-0.0109999	0.367881	0.397035
ENSG00000198715	112770	GLMP	-0.0304599	0.367972	0.397104
ENSG00000279330	NA	ENSG00000279330	-0.0178767	0.368369	0.397501
ENSG00000107290	23064	SETX	-0.0108056	0.369082	0.398241
ENSG00000290569	NA	ENSG00000290569	0.0457377	0.369358	0.398509
ENSG00000067836	79641	ROGDI	-0.016903	0.369399	0.398523
ENSG00000115902	6509	SLC1A4	0.0301443	0.369599	0.398707
ENSG00000238083	474170	LRRC37A2	-0.0189255	0.370111	0.39923
ENSG00000136560	10010	TANK	-0.0126733	0.370262	0.399362
ENSG00000112624	23506	BICRAL	-0.010337	0.370813	0.399907
ENSG00000137462	7097	TLR2	0.0217721	0.370824	0.399907
ENSG00000135114	8638	OASL	0.0337512	0.371029	0.400078
ENSG00000183258	51428	DDX41	-0.0100282	0.371039	0.400078
ENSG00000282977	102157401	PCBP2-OT1	0.020834	0.37113	0.400146
ENSG00000131069	55902	ACSS2	-0.0118948	0.371306	0.400305
ENSG00000196757	90592	ZNF700	0.0132623	0.371784	0.40079
ENSG00000268081	NA	ENSG00000268081	0.0469853	0.372112	0.401113
ENSG00000135999	26122	EPC2	0.0108184	0.372175	0.40115
ENSG00000137343	79969	ATAT1	-0.021075	0.372337	0.401294
ENSG00000174839	201627	DENND6A	-0.0115492	0.372507	0.401447
ENSG00000160999	10603	SH2B2	-0.0186505	0.372646	0.401566
ENSG00000286236	NA	ENSG00000286236	0.0344743	0.372963	0.401877
ENSG00000105568	5518	PPP2R1A	-0.0101338	0.373096	0.40199
ENSG00000238741	677767	SCARNA7	-0.0354159	0.374145	0.403089
ENSG00000248791	NA	ENSG00000248791	-0.0297628	0.37437	0.403302
ENSG00000115306	6711	SPTBN1	0.0191551	0.374737	0.403666
ENSG00000229152	NA	ANKRD10-IT1	-0.0276866	0.375434	0.404386
ENSG00000188385	282973	JAKMIP3	-0.0288722	0.376412	0.405408
ENSG00000079313	57455	REXO1	-0.0131149	0.37697	0.405978
ENSG00000213639	5500	PPP1CB	-0.0120053	0.37775	0.406788
ENSG00000258186	NA	SLC7A5P2	-0.052517	0.377869	0.406886
ENSG00000204165	158830	CXorf65	-0.0520549	0.378012	0.407008
ENSG00000270882	8370	H4C14	0.0168616	0.378231	0.407213
ENSG00000126860	2123	EVI2A	-0.0184534	0.379912	0.408991
ENSG00000126746	171017	ZNF384	-0.00915982	0.380182	0.409252
ENSG00000167394	79759	ZNF668	-0.0178468	0.381099	0.410207
ENSG00000076108	11176	BAZ2A	0.00732189	0.381367	0.410465
ENSG00000226318	NA	RPS3AP38	-0.0181783	0.382125	0.411249
ENSG00000167703	124935	SLC43A2	-0.0155276	0.382364	0.411475
ENSG00000248592	100526772	STIMATE-MUSTN1	-0.0158788	0.382419	0.411487
ENSG00000172456	55277	FGGY	-0.0153867	0.382433	0.411487
ENSG00000254996	404734	ANKHD1-EIF4EBP3	-0.0161174	0.383375	0.412469
ENSG00000002330	572	BAD	0.0149409	0.384102	0.41322
ENSG00000162231	10482	NXF1	0.00960611	0.385081	0.414241
ENSG00000286676	NA	ACTBP4	0.0173639	0.385172	0.414308
ENSG00000159377	5692	PSMB4	-0.00791773	0.385419	0.414541
ENSG00000035681	8439	NSMAF	-0.0116076	0.385596	0.414701
ENSG00000070610	57704	GBA2	0.00784578	0.385865	0.414959
ENSG00000171428	9	NAT1	-0.0181211	0.386042	0.415117
ENSG00000101138	1477	CSTF1	0.0121167	0.387356	0.416499
ENSG00000198771	92241	RCSD1	0.0112706	0.387587	0.416715
ENSG00000289768	NA	ENSG00000289768	0.0388328	0.387617	0.416716
ENSG00000280071	102724023	ENSG00000280071	-0.0748487	0.387793	0.416874
ENSG00000088833	55968	NSFL1C	-0.0149631	0.38989	0.419096
ENSG00000086589	55696	RBM22	0.00910515	0.39069	0.419925
ENSG00000248019	285512	FAM13A-AS1	-0.0122839	0.390847	0.420061
ENSG00000287104	NA	ENSG00000287104	-0.0193293	0.390876	0.420061
ENSG00000257027	NA	ENSG00000257027	-0.0191098	0.391544	0.420746
ENSG00000143614	57459	GATAD2B	0.00812366	0.392541	0.421786
ENSG00000165115	55582	KIF27	-0.0213661	0.393658	0.422954
ENSG00000163602	23429	RYBP	-0.013001	0.394539	0.423868
ENSG00000105993	10049	DNAJB6	-0.00991764	0.394769	0.424083
ENSG00000185651	7332	UBE2L3	0.00851025	0.395177	0.42449
ENSG00000170144	220988	HNRNPA3	-0.0146605	0.396207	0.425563
ENSG00000157450	54778	RNF111	0.0091949	0.396887	0.426261
ENSG00000154781	51244	CCDC174	-0.00950462	0.397059	0.426414
ENSG00000171109	55669	MFN1	-0.0105049	0.397962	0.427351
ENSG00000172432	54676	GTPBP2	0.00895176	0.398796	0.428215
ENSG00000147416	526	ATP6V1B2	0.0143203	0.399457	0.428891
ENSG00000075618	6624	FSCN1	-0.0233205	0.400336	0.429802
ENSG00000100281	10042	HMGXB4	-0.0117043	0.40041	0.429849
ENSG00000114745	64689	GORASP1	-0.0107638	0.400641	0.430065
ENSG00000140650	5373	PMM2	0.0223261	0.400872	0.43028
ENSG00000235655	NA	H3P6	0.167328	0.401696	0.431132
ENSG00000177854	8269	TMEM187	0.0217501	0.402114	0.431549
ENSG00000287277	107984203	ENSG00000287277	-0.0296629	0.402298	0.431713
ENSG00000291023	89838	ENSG00000291023	-0.0361697	0.402878	0.432302
ENSG00000073111	4171	MCM2	-0.0250815	0.403954	0.433424
ENSG00000162069	146439	BICDL2	0.0484667	0.40408	0.433526
ENSG00000238035	NA	ENSG00000238035	0.0260463	0.404898	0.434371
ENSG00000198064	613037	NPIPB13	0.0151212	0.405032	0.434482
ENSG00000282978	NA	BTF3P16	-0.0228416	0.405272	0.434706
ENSG00000196247	51427	ZNF107	0.0264168	0.405635	0.435063
ENSG00000174151	284613	CYB561D1	-0.00969684	0.406185	0.43562
ENSG00000289740	109136579	TALAM1	0.042603	0.406506	0.435932
ENSG00000144455	285362	SUMF1	0.0111872	0.407428	0.436887
ENSG00000135870	149041	RC3H1	-0.00922995	0.407723	0.43717
ENSG00000265458	NA	NARF-AS2	-0.0225432	0.408462	0.43793
ENSG00000145736	2966	GTF2H2	0.0258452	0.411276	0.440913
ENSG00000145494	4726	NDUFS6	-0.0219053	0.412065	0.44171
ENSG00000176018	116068	LYSMD3	-0.0156869	0.412082	0.44171
ENSG00000204315	63943	FKBPL	0.0182483	0.412358	0.441973
ENSG00000241170	NA	RPL31P46	-0.0210226	0.412828	0.442442
ENSG00000165424	219654	ZCCHC24	-0.0249135	0.413556	0.44319
ENSG00000126934	5605	MAP2K2	0.00964861	0.41391	0.443535
ENSG00000144747	7110	TMF1	0.00766227	0.414102	0.443707
ENSG00000269001	NA	ZNF818P	-0.0178064	0.414335	0.443924
ENSG00000163565	3428	IFI16	0.0170245	0.414685	0.444265
ENSG00000213420	221914	GPC2	0.0205442	0.415313	0.444904
ENSG00000067606	5590	PRKCZ	-0.0113693	0.415414	0.444979
ENSG00000107560	22841	RAB11FIP2	-0.0104012	0.416086	0.445665
ENSG00000138592	9101	USP8	0.00849294	0.416782	0.446377
ENSG00000171443	147807	ZNF524	0.0141112	0.416867	0.446434
ENSG00000231925	6892	TAPBP	0.00825552	0.416978	0.446519
ENSG00000140307	2958	GTF2A2	-0.0128202	0.417376	0.446911
ENSG00000273243	NA	ENSG00000273243	-0.0268806	0.417429	0.446935
ENSG00000145990	54438	GFOD1	-0.0207928	0.418256	0.447786
ENSG00000167770	55611	OTUB1	0.007659	0.418336	0.447838
ENSG00000287091	NA	ENSG00000287091	0.0191933	0.418371	0.447841
ENSG00000203721	554279	LINC00862	-0.0259581	0.420553	0.450143
ENSG00000081791	9812	DELE1	-0.00994426	0.421759	0.451393
ENSG00000036054	55773	TBC1D23	0.00894266	0.421784	0.451393
ENSG00000158828	65018	PINK1	-0.0125901	0.422271	0.451879
ENSG00000107669	11101	ATE1	-0.0118625	0.42283	0.452424
ENSG00000236375	NA	POU5F1P5	0.0143774	0.422844	0.452424
ENSG00000102032	5973	RENBP	0.014161	0.423482	0.453073
ENSG00000280433	102724200	ENSG00000280433	0.0271669	0.423642	0.453209
ENSG00000162639	113802	HENMT1	0.0132566	0.423818	0.453364
ENSG00000005007	5976	UPF1	-0.0109313	0.42518	0.454787
ENSG00000196233	84458	LCOR	-0.0084904	0.427852	0.45761
ENSG00000204131	340527	NHSL2	-0.0135607	0.428388	0.458149
ENSG00000259001	NA	ENSG00000259001	-0.0287525	0.428649	0.458379
ENSG00000105229	51588	PIAS4	0.00985589	0.428669	0.458379
ENSG00000236254	NA	MTND4P14	0.0265948	0.428807	0.458493
ENSG00000277152	NA	ENSG00000277152	-0.0328286	0.429203	0.458881
ENSG00000278771	378707	RN7SL3	-0.0282076	0.430428	0.460156
ENSG00000129315	904	CCNT1	0.0115147	0.430866	0.46059
ENSG00000291103	643802	ENSG00000291103	0.0193554	0.432544	0.462349
ENSG00000104497	64089	SNX16	-0.0145678	0.43359	0.463432
ENSG00000287695	NA	ENSG00000287695	-0.0282684	0.434325	0.464183
ENSG00000053254	1112	FOXN3	-0.00636452	0.435423	0.465298
ENSG00000239305	7844	RNF103	0.00826584	0.435435	0.465298
ENSG00000176473	79446	WDR25	-0.0147206	0.436329	0.466219
ENSG00000196544	54785	BORCS6	-0.0142322	0.436448	0.46631
ENSG00000289295	NA	ENSG00000289295	-0.0157588	0.437015	0.466881
ENSG00000169627	552900	BOLA2B	-0.0370462	0.437191	0.467034
ENSG00000081237	5788	PTPRC	-0.0107726	0.437548	0.46738
ENSG00000213297	NA	ZNF625-ZNF20	0.0959577	0.438143	0.467981
ENSG00000277775	8968	H3C7	0.0259574	0.438212	0.468019
ENSG00000179818	400960	PCBP1-AS1	-0.0160842	0.438364	0.468145
ENSG00000134830	27202	C5AR2	0.0155175	0.438673	0.46844
ENSG00000221866	91584	PLXNA4	0.0290767	0.438733	0.468469
ENSG00000188486	3014	H2AX	-0.0174258	0.438968	0.468685
ENSG00000119446	92400	RBM18	-0.00991312	0.439241	0.468941
ENSG00000285444	NA	ENSG00000285444	-0.0225344	0.439567	0.469253
ENSG00000277715	NA	ENSG00000277715	0.0197299	0.440124	0.469813
ENSG00000083312	3842	TNPO1	0.010851	0.440297	0.469963
ENSG00000149761	84304	NUDT22	0.0121093	0.441048	0.470729
ENSG00000274093	NA	ENSG00000274093	0.0233872	0.443991	0.473834
ENSG00000233452	NA	STXBP5-AS1	0.0149514	0.444432	0.474268
ENSG00000289576	NA	ENSG00000289576	-0.0188065	0.445264	0.47512
ENSG00000114737	1154	CISH	0.0235841	0.44543	0.475261
ENSG00000224389	721	C4B	-0.0334173	0.446605	0.47648
ENSG00000279700	NA	ENSG00000279700	0.0145034	0.446981	0.476845
ENSG00000256660	387837	CLEC12B	0.040504	0.447028	0.476859
ENSG00000272477	NA	ENSG00000272477	0.0327515	0.447066	0.476864
ENSG00000168906	4144	MAT2A	-0.0128364	0.447901	0.477718
ENSG00000154589	23643	LY96	-0.0184852	0.449071	0.47893
ENSG00000114450	59345	GNB4	-0.0116831	0.449145	0.478973
ENSG00000174744	25855	BRMS1	-0.00889818	0.449328	0.479132
ENSG00000278949	NA	ENSG00000278949	0.0110544	0.449456	0.479233
ENSG00000249476	285638	ENSG00000249476	-0.0186462	0.450565	0.480379
ENSG00000106733	54981	NMRK1	0.0164247	0.451182	0.481001
ENSG00000137409	23787	MTCH1	-0.00724917	0.451382	0.481177
ENSG00000289296	NA	ENSG00000289296	0.022367	0.452326	0.482147
ENSG00000128708	8520	HAT1	0.0124721	0.453202	0.483044
ENSG00000155744	285172	HYCC2	-0.0148825	0.453613	0.483446
ENSG00000169738	51181	DCXR	-0.0180194	0.454084	0.483912
ENSG00000110906	83892	KCTD10	-0.011085	0.454261	0.484065
ENSG00000159314	201176	ARHGAP27	-0.0105715	0.454416	0.484193
ENSG00000281195	NA	ENSG00000281195	-0.0133883	0.45569	0.485514
ENSG00000006831	79602	ADIPOR2	0.00785255	0.456605	0.486453
ENSG00000179387	255520	ELMOD2	-0.01126	0.456656	0.48647
ENSG00000232160	101928578	RAP2C-AS1	0.0166097	0.458309	0.488194
ENSG00000121039	157506	RDH10	0.0201908	0.460257	0.490233
ENSG00000120051	159686	CFAP58	-0.0184254	0.46064	0.490604
ENSG00000114125	9616	RNF7	0.00903422	0.462741	0.492804
ENSG00000002933	55365	TMEM176A	-0.0699376	0.463282	0.493343
ENSG00000124357	55577	NAGK	-0.0122491	0.463673	0.493722
ENSG00000083799	1540	CYLD	-0.00824768	0.463949	0.493979
ENSG00000203814	440689	H2BC18	-0.0145008	0.464493	0.494521
ENSG00000187553	340665	CYP26C1	0.0268447	0.465156	0.49519
ENSG00000146070	7941	PLA2G7	-0.0330047	0.465248	0.49525
ENSG00000251364	100506258	SYT9-AS1	-0.0184038	0.465627	0.495616
ENSG00000164663	25862	USP49	0.013914	0.465693	0.49565
ENSG00000232373	NA	MTCYBP3	-0.0285225	0.466028	0.495969
ENSG00000178226	146547	PRSS36	0.0222526	0.466111	0.49602
ENSG00000277027	6023	RMRP	-0.0192227	0.467194	0.497135
ENSG00000286122	NA	LINC02964	-0.0333948	0.467589	0.497518
ENSG00000107362	51104	ABHD17B	0.010931	0.467904	0.497816
ENSG00000174953	170506	DHX36	0.012675	0.468761	0.49869
ENSG00000068394	27238	GPKOW	-0.00883581	0.468953	0.498857
ENSG00000115816	10153	CEBPZ	0.0139577	0.469136	0.499014
ENSG00000274997	85235	H2AC12	0.0289243	0.470033	0.49993
ENSG00000167674	84717	HDGFL2	0.0109705	0.470203	0.500074
ENSG00000198408	10724	OGA	0.00857318	0.472055	0.502005
ENSG00000181817	84967	LSM10	0.00902275	0.472168	0.502071
ENSG00000272221	NA	ENSG00000272221	0.027127	0.472187	0.502071
ENSG00000239282	652968	CASTOR1	0.0197764	0.472845	0.502732
ENSG00000119042	23314	SATB2	0.0241064	0.47288	0.502732
ENSG00000188603	1201	CLN3	0.00811651	0.47292	0.502734
ENSG00000170619	28991	COMMD5	-0.00963875	0.472952	0.502734
ENSG00000105053	51231	VRK3	-0.00674187	0.473585	0.503368
ENSG00000183891	130502	TTC32	-0.0111982	0.474131	0.503911
ENSG00000179978	NA	NAIPP2	-0.0233911	0.474879	0.504668
ENSG00000118855	64747	MFSD1	-0.00909463	0.475316	0.505095
ENSG00000204386	4758	NEU1	0.00911985	0.476939	0.506782
ENSG00000131697	261734	NPHP4	-0.0107243	0.477507	0.507312
ENSG00000116809	7709	ZBTB17	0.00820851	0.47751	0.507312
ENSG00000134444	57614	RELCH	0.00774295	0.478949	0.508802
ENSG00000054267	51742	ARID4B	0.00597945	0.479527	0.509378
ENSG00000144130	284958	NT5DC4	-0.0237144	0.480448	0.510319
ENSG00000179820	91663	MYADM	0.0131889	0.480757	0.510609
ENSG00000158019	9577	BABAM2	0.00919682	0.481081	0.510914
ENSG00000110628	5002	SLC22A18	0.0188378	0.481493	0.511313
ENSG00000213699	54978	SLC35F6	0.00850812	0.482018	0.511832
ENSG00000164023	166929	SGMS2	0.0193585	0.482082	0.511862
ENSG00000248283	NA	CCNL2P1	0.0234847	0.482262	0.512015
ENSG00000242802	9907	AP5Z1	-0.0103249	0.48325	0.513026
ENSG00000148655	83938	LRMDA	0.0182378	0.486629	0.516574
ENSG00000176024	79898	ZNF613	0.0141735	0.486784	0.5167
ENSG00000287975	NA	ENSG00000287975	-0.0213343	0.487474	0.517393
ENSG00000273729	NA	ENSG00000273729	-0.0119092	0.488281	0.518211
ENSG00000048392	50484	RRM2B	0.0109866	0.488456	0.518358
ENSG00000168092	5049	PAFAH1B2	-0.0063927	0.489377	0.519297
ENSG00000056097	51663	ZFR	-0.00824702	0.489724	0.519625
ENSG00000272688	NA	ENSG00000272688	0.0157249	0.490133	0.52002
ENSG00000281469	NA	ENSG00000281469	-0.0225904	0.49027	0.520127
ENSG00000159176	1465	CSRP1	0.00878897	0.490596	0.520434
ENSG00000280355	NA	ENSG00000280355	0.0215367	0.490644	0.520445
ENSG00000141002	22980	TCF25	0.0076397	0.491872	0.521702
ENSG00000143367	7286	TUFT1	0.0169507	0.491902	0.521702
ENSG00000229325	NA	ACAP2-IT1	0.0201673	0.491965	0.52173
ENSG00000170653	11016	ATF7	0.00829993	0.492113	0.521847
ENSG00000087266	6452	SH3BP2	0.00822961	0.492912	0.522656
ENSG00000260943	NA	LINC02555	-0.0322775	0.493126	0.522843
ENSG00000153029	3140	MR1	-0.00908209	0.493372	0.523065
ENSG00000171720	8841	HDAC3	-0.00697699	0.494953	0.524702
ENSG00000138834	23162	MAPK8IP3	-0.00966559	0.495013	0.524726
ENSG00000100241	6305	SBF1	-0.0104608	0.496206	0.525951
ENSG00000253210	101927963	DENND3-AS1	0.017396	0.496423	0.526105
ENSG00000242094	NA	FOXP1-IT1	-0.0134643	0.496425	0.526105
ENSG00000289283	NA	ENSG00000289283	-0.0210904	0.496696	0.526352
ENSG00000136451	7716	VEZF1	-0.00873253	0.497584	0.527255
ENSG00000250506	1018	CDK3	0.0273206	0.497749	0.52739
ENSG00000163479	6746	SSR2	-0.00663583	0.497911	0.527522
ENSG00000242588	NA	ENSG00000242588	-0.00867401	0.498314	0.527909
ENSG00000123338	3071	NCKAP1L	0.00719208	0.498375	0.527935
ENSG00000157637	124565	SLC38A10	0.0100119	0.498564	0.528095
ENSG00000171867	5621	PRNP	-0.0118071	0.498702	0.528202
ENSG00000139718	23067	SETD1B	-0.00912094	0.498809	0.528275
ENSG00000095139	372	ARCN1	0.00723803	0.499121	0.528567
ENSG00000140400	4123	MAN2C1	-0.0126619	0.499659	0.529096
ENSG00000257704	255783	INAFM1	0.0151678	0.500127	0.529523
ENSG00000169994	4648	MYO7B	0.0233591	0.500136	0.529523
ENSG00000124593	NA	ENSG00000124593	0.0125902	0.500675	0.530054
ENSG00000228463	127239154	ENSG00000228463	0.0289479	0.501556	0.530946
ENSG00000131174	1349	COX7B	0.00947294	0.50233	0.531727
ENSG00000141646	4089	SMAD4	-0.00727409	0.502459	0.531823
ENSG00000103966	30844	EHD4	0.00983948	0.502608	0.531941
ENSG00000138468	57337	SENP7	0.0111096	0.503821	0.533185
ENSG00000275221	8330	H2AC15	0.0173443	0.503861	0.533187
ENSG00000288757	NA	ENSG00000288757	0.022772	0.503978	0.533271
ENSG00000134545	3821	KLRC1	-0.0354974	0.504855	0.53416
ENSG00000100580	283578	TMED8	0.0130123	0.505314	0.534605
ENSG00000222020	101928111	HDAC4-AS1	0.0181562	0.506516	0.535837
ENSG00000137944	56267	KYAT3	-0.0105385	0.506637	0.535925
ENSG00000288827	NA	ENSG00000288827	0.0176524	0.507341	0.536611
ENSG00000142507	5694	PSMB6	0.00831124	0.507361	0.536611
ENSG00000235576	NA	LINC01871	0.034218	0.507639	0.536864
ENSG00000150045	51348	KLRF1	0.0337668	0.507953	0.537137
ENSG00000149294	4684	NCAM1	0.0306345	0.507972	0.537137
ENSG00000143067	90874	ZNF697	0.0178346	0.508261	0.537402
ENSG00000284776	NA	ENSG00000284776	0.0201011	0.509028	0.538166
ENSG00000278133	NA	ENSG00000278133	0.0138616	0.50906	0.538166
ENSG00000289691	NA	ENSG00000289691	-0.0166465	0.509099	0.538167
ENSG00000102755	2321	FLT1	-0.0283536	0.509408	0.538454
ENSG00000289380	NA	ENSG00000289380	-0.0147724	0.50972	0.538744
ENSG00000130313	25796	PGLS	0.0106516	0.510606	0.539639
ENSG00000204859	3104	ZBTB48	-0.00873908	0.510905	0.539915
ENSG00000206127	728047	GOLGA8O	0.0356944	0.511566	0.540574
ENSG00000136754	10006	ABI1	0.00775042	0.511898	0.540884
ENSG00000166024	27291	R3HCC1L	0.00825387	0.512436	0.541413
ENSG00000160593	120425	JAML	-0.011989	0.513223	0.542203
ENSG00000188342	2963	GTF2F2	0.00897207	0.513834	0.542808
ENSG00000258056	NA	CD63-AS1	-0.0188307	0.513983	0.542925
ENSG00000232587	NA	EEF1A1P3	0.0091758	0.515945	0.544957
ENSG00000134285	51303	FKBP11	0.00899671	0.516184	0.545169
ENSG00000109320	4790	NFKB1	0.00743871	0.516673	0.545645
ENSG00000080493	8671	SLC4A4	-0.032199	0.518131	0.547143
ENSG00000242110	23600	AMACR	-0.0235258	0.51889	0.547905
ENSG00000185304	729857	RGPD2	0.0523258	0.519004	0.547984
ENSG00000120071	284058	KANSL1	-0.00865578	0.519475	0.54844
ENSG00000067048	8653	DDX3Y	0.0177239	0.519755	0.548695
ENSG00000279035	NA	ENSG00000279035	0.017152	0.520481	0.549421
ENSG00000172500	9158	FIBP	-0.00884316	0.520716	0.549628
ENSG00000068354	4943	TBC1D25	-0.00734883	0.521058	0.549947
ENSG00000228334	105375130	ENSG00000228334	0.076759	0.521586	0.550464
ENSG00000137478	9873	FCHSD2	-0.00793588	0.522678	0.551551
ENSG00000049860	3074	HEXB	0.00872442	0.522725	0.551551
ENSG00000290791	NA	ENSG00000290791	-0.0148296	0.522758	0.551551
ENSG00000287697	NA	ENSG00000287697	-0.0189584	0.522772	0.551551
ENSG00000146373	154214	RNF217	0.0132178	0.523118	0.551875
ENSG00000205784	645432	ARRDC5	-0.0140511	0.523634	0.552378
ENSG00000124201	57169	ZNFX1	-0.00754559	0.524314	0.553054
ENSG00000131495	4695	NDUFA2	-0.00856934	0.524777	0.553502
ENSG00000184014	23258	DENND5A	0.00862468	0.525045	0.553743
ENSG00000250950	NA	ENSG00000250950	0.0228978	0.526212	0.554932
ENSG00000126005	101410538	MMP24OS	-0.00587962	0.526955	0.555675
ENSG00000139350	121441	NEDD1	0.0131355	0.527385	0.556086
ENSG00000169629	727851	RGPD8	-0.0207228	0.528373	0.557087
ENSG00000166888	6778	STAT6	0.00714346	0.528493	0.557172
ENSG00000100603	22938	SNW1	-0.0068249	0.528594	0.557236
ENSG00000243704	NA	RN7SL105P	-0.0211962	0.528638	0.557242
ENSG00000197540	3004	GZMM	-0.024451	0.529209	0.557802
ENSG00000134453	84991	RBM17	-0.00875583	0.529324	0.557882
ENSG00000132549	157680	VPS13B	0.00707186	0.531855	0.560508
ENSG00000090520	51726	DNAJB11	0.0106646	0.532783	0.561444
ENSG00000075420	64778	FNDC3B	0.0101482	0.533629	0.562293
ENSG00000229989	NA	MIR181A1HG	0.0162524	0.534041	0.562686
ENSG00000288745	NA	ENSG00000288745	0.016505	0.534227	0.56284
ENSG00000179933	55017	C14orf119	-0.00745554	0.534879	0.563485
ENSG00000196526	60312	AFAP1	0.0310708	0.535018	0.56359
ENSG00000186891	8784	TNFRSF18	-0.0302076	0.535818	0.56439
ENSG00000196296	487	ATP2A1	0.0193523	0.536186	0.564736
ENSG00000233429	NA	HOTAIRM1	-0.0209651	0.53629	0.564804
ENSG00000240531	NA	RPL21P123	-0.0126731	0.537191	0.56571
ENSG00000198176	7027	TFDP1	-0.0141547	0.538302	0.566838
ENSG00000113273	411	ARSB	-0.00876479	0.538392	0.56685
ENSG00000271361	NA	HTATSF1P2	-0.0299542	0.538393	0.56685
ENSG00000172349	3603	IL16	-0.00778721	0.539	0.567446
ENSG00000069345	10294	DNAJA2	0.00668289	0.539511	0.567919
ENSG00000250138	NA	ENSG00000250138	-0.032154	0.539529	0.567919
ENSG00000140678	3687	ITGAX	-0.0114782	0.54007	0.568446
ENSG00000228903	NA	RASA4CP	-0.0257751	0.540951	0.569331
ENSG00000213983	8906	AP1G2	-0.00819971	0.541431	0.569794
ENSG00000161939	NA	RNASEK-C17orf49	0.028256	0.542071	0.570425
ENSG00000273373	NA	SLC16A4-AS1	-0.0128914	0.542123	0.570437
ENSG00000143970	55252	ASXL2	0.00661116	0.542501	0.570793
ENSG00000142227	2014	EMP3	0.0086357	0.543528	0.571831
ENSG00000237550	NA	ENSG00000237550	-0.0449369	0.543864	0.572142
ENSG00000118197	83479	DDX59	-0.00797968	0.544671	0.572949
ENSG00000279259	NA	ENSG00000279259	-0.0177296	0.544967	0.573217
ENSG00000106635	9275	BCL7B	0.00758855	0.545137	0.573353
ENSG00000169020	521	ATP5ME	-0.0110589	0.546235	0.574466
ENSG00000087274	118	ADD1	0.00441776	0.546305	0.574496
ENSG00000170190	9121	SLC16A5	0.0113221	0.546444	0.5746
ENSG00000213753	65996	CENPBD2P	0.00740421	0.547179	0.57533
ENSG00000102158	84061	MAGT1	-0.00817034	0.547531	0.575658
ENSG00000110721	1119	CHKA	0.0127169	0.547622	0.575711
ENSG00000104343	55284	UBE2W	0.0100651	0.548258	0.576337
ENSG00000224699	NA	LAMTOR5-AS1	-0.00879367	0.549183	0.577265
ENSG00000290032	NA	ENSG00000290032	-0.0186121	0.549246	0.57729
ENSG00000280332	NA	ENSG00000280332	0.00984951	0.550508	0.578573
ENSG00000244115	552891	DNAJC25-GNG10	-0.0133505	0.552121	0.580225
ENSG00000272341	NA	ENSG00000272341	0.0220313	0.552268	0.580336
ENSG00000230454	NA	ENSG00000230454	0.01264	0.55263	0.580673
ENSG00000250254	10744	PTTG2	-0.0156755	0.552953	0.58097
ENSG00000163453	3490	IGFBP7	-0.0177188	0.553562	0.581567
ENSG00000115756	3241	HPCAL1	0.00751065	0.554444	0.582429
ENSG00000174428	389524	GTF2IRD2B	0.00903475	0.554465	0.582429
ENSG00000288919	NA	ENSG00000288919	0.0159003	0.556243	0.584253
ENSG00000276070	9560	CCL4L2	0.0310458	0.556798	0.584792
ENSG00000183878	7404	UTY	-0.0149239	0.557129	0.585097
ENSG00000284540	NA	ENSG00000284540	-0.015433	0.558038	0.586008
ENSG00000288923	NA	ENSG00000288923	-0.0153499	0.559178	0.587162
ENSG00000183735	29110	TBK1	0.00792567	0.559299	0.58723
ENSG00000215845	100131187	TSTD1	0.00927421	0.559326	0.58723
ENSG00000244617	151516	ASPRV1	-0.0388568	0.561407	0.589371
ENSG00000203644	NA	ENSG00000203644	0.0144829	0.561773	0.589711
ENSG00000130475	23149	FCHO1	0.00888241	0.56396	0.591964
ENSG00000163449	92691	TMEM169	-0.0153551	0.564445	0.592429
ENSG00000100519	5706	PSMC6	-0.0078744	0.564744	0.592699
ENSG00000126453	83596	BCL2L12	0.0110919	0.565185	0.593118
ENSG00000279457	NA	WASH9P	0.0136362	0.565278	0.593171
ENSG00000160087	118424	UBE2J2	-0.00627137	0.565367	0.59322
ENSG00000289690	NA	ENSG00000289690	0.0211661	0.565956	0.593795
ENSG00000134539	3824	KLRD1	-0.0247658	0.56632	0.594133
ENSG00000095261	5711	PSMD5	0.00784394	0.567226	0.595039
ENSG00000124226	55905	RNF114	0.00568997	0.567945	0.595749
ENSG00000275964	NA	ENSG00000275964	-0.0141358	0.568124	0.595862
ENSG00000131374	9779	TBC1D5	0.00639038	0.568137	0.595862
ENSG00000065413	91526	ANKRD44	-0.00613855	0.569231	0.596966
ENSG00000104450	6674	SPAG1	0.0153765	0.569329	0.597024
ENSG00000023318	23071	ERP44	-0.00742403	0.569573	0.597236
ENSG00000100450	2999	GZMH	-0.0342496	0.569999	0.597639
ENSG00000224442	NA	RPL4P7	-0.00994441	0.570134	0.597736
ENSG00000093144	55862	ECHDC1	0.00896099	0.571388	0.599006
ENSG00000112531	9444	QKI	0.0089569	0.571801	0.599394
ENSG00000178115	727909	GOLGA8Q	-0.0327341	0.571857	0.599409
ENSG00000161847	125950	RAVER1	0.00792371	0.573853	0.601456
ENSG00000126062	11070	TMEM115	-0.0081291	0.574508	0.602099
ENSG00000266934	NA	ENSG00000266934	0.0151633	0.574862	0.602391
ENSG00000168010	89849	ATG16L2	0.0103976	0.574872	0.602391
ENSG00000289273	NA	ENSG00000289273	0.0118806	0.577146	0.604729
ENSG00000253636	NA	ENSG00000253636	-0.0156382	0.578958	0.606583
ENSG00000290823	NA	ENSG00000290823	0.00854093	0.579035	0.606619
ENSG00000196295	NA	GARS1-DT	0.00636718	0.581209	0.608851
ENSG00000185787	10933	MORF4L1	0.00523128	0.581567	0.609181
ENSG00000120727	51247	PAIP2	-0.00611317	0.582015	0.609605
ENSG00000229337	NA	ENSG00000229337	-0.0162159	0.582274	0.609831
ENSG00000072401	7321	UBE2D1	-0.0122027	0.582496	0.610018
ENSG00000161692	80174	DBF4B	-0.0117171	0.582733	0.610221
ENSG00000103035	5713	PSMD7	0.00635264	0.583591	0.611057
ENSG00000156599	25921	ZDHHC5	0.00494447	0.583617	0.611057
ENSG00000171596	10316	NMUR1	-0.0283316	0.583782	0.611185
ENSG00000184545	1850	DUSP8	-0.0299582	0.58409	0.611462
ENSG00000183530	253143	PRR14L	-0.00554846	0.584609	0.61196
ENSG00000136436	10241	CALCOCO2	-0.0052034	0.585657	0.613011
ENSG00000234383	NA	CTBP2P8	-0.0202603	0.585793	0.613108
ENSG00000106803	10952	SEC61B	-0.00688669	0.585915	0.613191
ENSG00000154874	NA	CCDC144BP	-0.0446665	0.586306	0.613555
ENSG00000104133	80208	SPG11	0.00523544	0.586362	0.613568
ENSG00000113300	57472	CNOT6	0.00752678	0.586563	0.613734
ENSG00000185697	4603	MYBL1	0.0242711	0.586862	0.613959
ENSG00000073331	80216	ALPK1	-0.00999329	0.586866	0.613959
ENSG00000105171	10775	POP4	-0.00741182	0.587196	0.614259
ENSG00000198039	10793	ZNF273	0.0118735	0.587342	0.614367
ENSG00000115825	23683	PRKD3	-0.00945258	0.58798	0.614989
ENSG00000262370	NA	ENSG00000262370	-0.0138292	0.588264	0.615241
ENSG00000197343	79027	ZNF655	-0.00670103	0.588438	0.615377
ENSG00000140983	89941	RHOT2	-0.00826504	0.588898	0.615812
ENSG00000203965	84455	EFCAB7	0.0141333	0.589195	0.616077
ENSG00000142669	83442	SH3BGRL3	0.00771454	0.590408	0.6173
ENSG00000167077	150365	MEI1	-0.0139935	0.59128	0.618166
ENSG00000148634	26091	HERC4	0.00598382	0.59202	0.618895
ENSG00000197119	123096	SLC25A29	-0.0154559	0.592182	0.619018
ENSG00000175354	5771	PTPN2	0.00948782	0.592416	0.619217
ENSG00000135655	9958	USP15	-0.00786187	0.593195	0.619986
ENSG00000279311	NA	ENSG00000279311	0.019003	0.59408	0.620865
ENSG00000198689	10479	SLC9A6	0.00785641	0.594158	0.6209
ENSG00000125772	56261	GPCPD1	-0.00816698	0.59478	0.621504
ENSG00000102317	5935	RBM3	-0.00739617	0.596684	0.623448
ENSG00000182872	8241	RBM10	0.00536899	0.596806	0.623529
ENSG00000268170	NA	ENSG00000268170	0.0210341	0.598921	0.625693
ENSG00000142961	148932	MOB3C	0.00886903	0.599408	0.626155
ENSG00000159352	5710	PSMD4	-0.00554938	0.599853	0.626574
ENSG00000146872	11011	TLK2	-0.00438733	0.600378	0.627076
ENSG00000162961	84661	DPY30	0.00793746	0.600468	0.627124
ENSG00000228446	NA	ANKRD49P1	0.0111114	0.601907	0.628581
ENSG00000213923	1454	CSNK1E	-0.0105422	0.602427	0.629077
ENSG00000115145	10254	STAM2	0.00784915	0.602739	0.629332
ENSG00000104983	729440	CCDC61	0.0106177	0.60276	0.629332
ENSG00000095787	51322	WAC	0.00546852	0.60302	0.629557
ENSG00000110880	23603	CORO1C	0.00605526	0.603347	0.629852
ENSG00000049089	1298	COL9A2	-0.0152034	0.603638	0.630109
ENSG00000289083	100996255	ENSG00000289083	0.0141616	0.604092	0.630537
ENSG00000163823	1230	CCR1	0.0149398	0.604138	0.630538
ENSG00000275056	NA	ENSG00000275056	-0.0104851	0.605197	0.631598
ENSG00000095951	3096	HIVEP1	-0.00739002	0.605298	0.631656
ENSG00000159403	715	C1R	-0.0125271	0.605693	0.632022
ENSG00000289191	NA	ENSG00000289191	-0.0231309	0.605962	0.632256
ENSG00000073050	7515	XRCC1	-0.00607386	0.606193	0.63244
ENSG00000136161	1102	RCBTB2	-0.00852119	0.606228	0.63244
ENSG00000276136	NA	ENSG00000276136	-0.0115046	0.606653	0.632813
ENSG00000230257	58160	NFE4	-0.0168032	0.606675	0.632813
ENSG00000073921	8301	PICALM	-0.00673541	0.608681	0.634858
ENSG00000138495	10063	COX17	-0.010426	0.61077	0.636991
ENSG00000160584	23387	SIK3	-0.00405372	0.610917	0.637097
ENSG00000173110	3310	HSPA6	-0.011637	0.611174	0.637312
ENSG00000163803	151056	PLB1	-0.0208434	0.611213	0.637312
ENSG00000159588	149483	CCDC17	0.00899463	0.613554	0.639706
ENSG00000196123	653319	MATCAP1	-0.0105675	0.613795	0.639892
ENSG00000173276	49854	ZBTB21	0.0101516	0.613823	0.639892
ENSG00000134153	56851	EMC7	-0.00636316	0.614388	0.640434
ENSG00000186376	7626	ZNF75D	-0.00723797	0.615034	0.641053
ENSG00000122674	51622	CCZ1	0.00875311	0.615072	0.641053
ENSG00000167302	146705	TEPSIN	-0.00688203	0.615306	0.641249
ENSG00000117614	25949	SYF2	0.00625893	0.615991	0.641916
ENSG00000118495	5325	PLAGL1	0.00975292	0.616594	0.642497
ENSG00000119844	54812	AFTPH	0.00496752	0.616689	0.642549
ENSG00000284719	NA	ENSG00000284719	0.0140638	0.617581	0.643431
ENSG00000167065	150290	DUSP18	-0.00717125	0.619049	0.644913
ENSG00000198642	55958	KLHL9	0.00663251	0.619677	0.645519
ENSG00000004455	204	AK2	-0.00658803	0.620399	0.646225
ENSG00000118369	57558	USP35	0.00817906	0.620724	0.646515
ENSG00000083642	23047	PDS5B	0.00685521	0.620803	0.64655
ENSG00000287713	NA	ENSG00000287713	-0.023657	0.621633	0.647367
ENSG00000120725	64374	SIL1	0.00863419	0.622404	0.648122
ENSG00000289574	NA	ENSG00000289574	-0.0102769	0.622745	0.648429
ENSG00000275714	8350	H3C1	-0.0134383	0.623206	0.648862
ENSG00000138073	10113	PREB	0.0061317	0.623775	0.649407
ENSG00000101940	64743	WDR13	-0.00520197	0.624679	0.650288
ENSG00000162817	79762	C1orf115	0.0168049	0.624713	0.650288
ENSG00000151012	23657	SLC7A11	0.0149256	0.624765	0.650293
ENSG00000007402	9254	CACNA2D2	0.0231745	0.627221	0.652802
ENSG00000189223	654433	PAX8-AS1	-0.0471787	0.627896	0.653456
ENSG00000162819	148362	BROX	-0.00557338	0.628964	0.65452
ENSG00000074603	54878	DPP8	-0.00502787	0.629174	0.65469
ENSG00000158716	54935	DUSP23	0.0101327	0.629421	0.6549
ENSG00000279917	NA	ENSG00000279917	0.0118697	0.62948	0.654912
ENSG00000269891	NA	ARHGAP19-SLIT1	-0.024486	0.629539	0.654926
ENSG00000289161	100310756	ENSG00000289161	-0.0105603	0.629615	0.654957
ENSG00000152380	167555	FAM151B	0.0127798	0.630735	0.656074
ENSG00000219085	NA	NPM1P37	-0.0118652	0.631541	0.656864
ENSG00000136720	9394	HS6ST1	-0.00896053	0.632078	0.657374
ENSG00000006715	27072	VPS41	0.00607765	0.632194	0.657446
ENSG00000100918	9985	REC8	-0.0104817	0.634156	0.659439
ENSG00000285851	NA	ENSG00000285851	-0.0112281	0.634213	0.659449
ENSG00000112282	9439	MED23	-0.00681758	0.634721	0.659929
ENSG00000108604	6603	SMARCD2	0.00427265	0.634836	0.66
ENSG00000086065	51510	CHMP5	-0.00673043	0.635238	0.660352
ENSG00000267083	NA	KRT18P61	-0.0112172	0.635267	0.660352
ENSG00000164190	25836	NIPBL	-0.00457326	0.635392	0.660433
ENSG00000204959	NA	ARHGEF34P	-0.0193615	0.635859	0.660869
ENSG00000122490	80148	SLC66A2	0.00930529	0.636204	0.661179
ENSG00000196302	NA	GUSBP15	-0.0295416	0.637254	0.662222
ENSG00000280173	NA	ENSG00000280173	-0.00989167	0.637645	0.66258
ENSG00000141570	57332	CBX8	-0.0109991	0.640882	0.665895
ENSG00000132842	8546	AP3B1	-0.00483191	0.642315	0.667335
ENSG00000025770	29781	NCAPH2	-0.00848169	0.64256	0.667491
ENSG00000111144	4048	LTA4H	-0.00970073	0.642566	0.667491
ENSG00000130640	10844	TUBGCP2	-0.00575528	0.642607	0.667491
ENSG00000100207	6942	TCF20	-0.004809	0.642684	0.667522
ENSG00000131732	84240	ZCCHC9	-0.00646572	0.643216	0.668026
ENSG00000162735	5824	PEX19	-0.00553006	0.64346	0.66823
ENSG00000173212	126868	MAB21L3	-0.0150494	0.644517	0.669244
ENSG00000268659	NA	ENSG00000268659	-0.015661	0.64453	0.669244
ENSG00000276045	84876	ORAI1	-0.00719008	0.644669	0.669338
ENSG00000169962	83756	TAS1R3	0.0141637	0.64494	0.669571
ENSG00000005889	7543	ZFX	-0.00519513	0.645672	0.670282
ENSG00000084073	10269	ZMPSTE24	-0.00590734	0.646873	0.671474
ENSG00000099866	8174	MADCAM1	-0.0165981	0.646915	0.671474
ENSG00000289755	6817	ENSG00000289755	0.0214974	0.647319	0.671844
ENSG00000217527	NA	RPS16P5	0.00936058	0.647425	0.671904
ENSG00000127527	58513	EPS15L1	-0.00496888	0.648472	0.672941
ENSG00000114933	54891	INO80D	0.0059251	0.648648	0.673075
ENSG00000186049	319101	KRT73	-0.0293546	0.649521	0.673924
ENSG00000292277	NA	ENSG00000292277	-0.0224703	0.649562	0.673924
ENSG00000154153	54463	RETREG1	0.0104478	0.649668	0.673985
ENSG00000169733	5986	RFNG	0.00630182	0.65043	0.674727
ENSG00000155876	10670	RRAGA	-0.00426448	0.650639	0.674894
ENSG00000110492	4192	MDK	0.0148253	0.651214	0.67544
ENSG00000262803	NA	ENSG00000262803	-0.0147868	0.652045	0.676253
ENSG00000253203	NA	GUSBP3	0.0530137	0.652505	0.676681
ENSG00000259522	NA	ENSG00000259522	-0.0196514	0.653897	0.678075
ENSG00000242616	2790	GNG10	-0.00934639	0.654234	0.678374
ENSG00000169413	6039	RNASE6	-0.0159631	0.654342	0.678405
ENSG00000165312	220213	OTUD1	0.0062721	0.654359	0.678405
ENSG00000288924	NA	ENSG00000288924	0.00891062	0.654486	0.678487
ENSG00000151502	112936	VPS26B	0.00494876	0.655383	0.679367
ENSG00000254701	NA	ENSG00000254701	0.0242129	0.657013	0.681007
ENSG00000108424	3837	KPNB1	0.00496151	0.658079	0.682062
ENSG00000111642	1108	CHD4	0.00451566	0.658453	0.6824
ENSG00000258677	NA	ENSG00000258677	0.0340959	0.65948	0.683414
ENSG00000144357	130507	UBR3	0.00490481	0.659627	0.683517
ENSG00000101752	57534	MIB1	0.003851	0.660085	0.683941
ENSG00000112149	9308	CD83	-0.0180021	0.660442	0.68426
ENSG00000170881	11236	RNF139	-0.00607368	0.661531	0.68531
ENSG00000277209	NA	RPPH1	0.0137632	0.661555	0.68531
ENSG00000168137	55209	SETD5	-0.00540164	0.6616	0.68531
ENSG00000101384	182	JAG1	0.00854717	0.661841	0.68551
ENSG00000152520	255967	PAN3	0.0040762	0.662274	0.685907
ENSG00000104885	84444	DOT1L	-0.00709868	0.664121	0.68777
ENSG00000070366	23293	SMG6	0.00606917	0.664266	0.68787
ENSG00000164877	79778	MICALL2	-0.0111689	0.665458	0.689054
ENSG00000137876	51187	RSL24D1	0.0067688	0.665588	0.689139
ENSG00000197182	400931	MIRLET7BHG	-0.00835552	0.665678	0.689182
ENSG00000163568	9447	AIM2	0.0136362	0.666805	0.690298
ENSG00000287032	NA	ENSG00000287032	0.0129124	0.66728	0.690739
ENSG00000267009	NA	ENSG00000267009	0.0141822	0.667759	0.691175
ENSG00000196338	54413	NLGN3	0.00798045	0.667799	0.691175
ENSG00000158528	55607	PPP1R9A	0.0183701	0.66832	0.691615
ENSG00000226067	NA	LINC00623	-0.0072563	0.668322	0.691615
ENSG00000234745	3106	HLA-B	-0.00598505	0.669307	0.692584
ENSG00000069702	7049	TGFBR3	-0.0187459	0.671937	0.695254
ENSG00000255587	401258	RAB44	0.011748	0.673782	0.697112
ENSG00000161920	400569	MED11	0.00568864	0.675451	0.698788
ENSG00000102401	51566	ARMCX3	0.00643187	0.676389	0.699707
ENSG00000288741	NA	ENSG00000288741	-0.00895302	0.67647	0.699741
ENSG00000134571	4607	MYBPC3	0.00994203	0.678505	0.701794
ENSG00000103707	123263	MTFMT	-0.00680563	0.678579	0.70182
ENSG00000251002	105370401	TRD-AS1	0.0123066	0.679118	0.702326
ENSG00000075223	10512	SEMA3C	0.00991067	0.67942	0.702586
ENSG00000137404	11270	NRM	0.00686765	0.681019	0.704188
ENSG00000263934	NA	SNORD3A	0.0217098	0.681229	0.704354
ENSG00000213316	4056	LTC4S	-0.0134841	0.681837	0.704931
ENSG00000101605	8736	MYOM1	0.00954526	0.681893	0.704938
ENSG00000250312	255403	ZNF718	0.0102293	0.681977	0.704961
ENSG00000229473	NA	RGS17P1	0.00911033	0.682015	0.704961
ENSG00000135083	79616	CCNJL	-0.0103446	0.682731	0.705649
ENSG00000116729	79971	WLS	0.0129592	0.683538	0.706432
ENSG00000249931	653125	GOLGA8K	0.0192651	0.684034	0.706894
ENSG00000143398	8394	PIP5K1A	-0.00471904	0.685141	0.707986
ENSG00000070018	4040	LRP6	-0.0109425	0.685767	0.70858
ENSG00000117748	6118	RPA2	0.00699833	0.686421	0.709202
ENSG00000279544	NA	ENSG00000279544	-0.00740143	0.686468	0.709202
ENSG00000166734	113201	GOLM2	0.00406827	0.687913	0.710643
ENSG00000005483	55904	KMT2E	0.00471986	0.688349	0.711041
ENSG00000196268	284443	ZNF493	0.00764417	0.688792	0.711447
ENSG00000278463	8335	H2AC4	-0.0139743	0.689073	0.711686
ENSG00000183354	158358	KIAA2026	0.0041002	0.689683	0.712263
ENSG00000044115	1495	CTNNA1	0.0062313	0.689817	0.712349
ENSG00000290074	NA	ENSG00000290074	0.00886021	0.690039	0.712441
ENSG00000116863	54936	ADPRS	-0.00699683	0.690044	0.712441
ENSG00000147251	139818	DOCK11	-0.00456972	0.690056	0.712441
ENSG00000103642	114294	LACTB	0.00683204	0.69086	0.713155
ENSG00000196275	84163	GTF2IRD2	0.00751239	0.690888	0.713155
ENSG00000227398	NA	KIF9-AS1	-0.00610948	0.690899	0.713155
ENSG00000137501	54843	SYTL2	-0.0168662	0.692878	0.715145
ENSG00000164576	79685	SAP30L	0.00441034	0.6933	0.715529
ENSG00000122565	11335	CBX3	0.00408981	0.69457	0.716787
ENSG00000072310	6720	SREBF1	0.00759481	0.695127	0.717283
ENSG00000127220	79575	ABHD8	0.00769563	0.695151	0.717283
ENSG00000116871	55700	MAP7D1	-0.00565773	0.696011	0.718118
ENSG00000160783	11243	PMF1	0.00482715	0.696381	0.718413
ENSG00000169155	23099	ZBTB43	0.00508169	0.696398	0.718413
ENSG00000289472	NA	ENSG00000289472	-0.00958045	0.696518	0.718476
ENSG00000123609	9111	NMI	0.00673002	0.696562	0.718476
ENSG00000280035	NA	ENSG00000280035	0.00765549	0.696739	0.718607
ENSG00000182985	23705	CADM1	0.0209987	0.697092	0.718919
ENSG00000186204	66002	CYP4F12	-0.0143788	0.697541	0.719329
ENSG00000227268	100144748	KLLN	-0.0100214	0.697853	0.719599
ENSG00000154529	728577	CNTNAP3B	0.027589	0.697947	0.719643
ENSG00000077463	51548	SIRT6	-0.00622265	0.698394	0.720052
ENSG00000165617	51339	DACT1	0.0177551	0.699545	0.721186
ENSG00000256514	NA	ENSG00000256514	-0.019848	0.69962	0.721211
ENSG00000137441	83888	FGFBP2	0.0204819	0.699862	0.721408
ENSG00000064989	10203	CALCRL	-0.0157609	0.701971	0.723529
ENSG00000025796	11231	SEC63	0.00646011	0.704681	0.72627
ENSG00000272690	107986100	LINC02018	-0.00948208	0.705614	0.727178
ENSG00000122122	54440	SASH3	0.00530739	0.706201	0.72773
ENSG00000118513	4602	MYB	0.00960466	0.707039	0.728541
ENSG00000162601	114803	MYSM1	-0.00577403	0.707236	0.728691
ENSG00000290976	NA	ENSG00000290976	0.0500144	0.709132	0.730591
ENSG00000186399	101059918	GOLGA8R	-0.0123615	0.710442	0.731888
ENSG00000139278	11010	GLIPR1	-0.00774381	0.710841	0.732245
ENSG00000164080	23132	RAD54L2	-0.00534516	0.711893	0.733275
ENSG00000054219	4065	LY75	-0.00775952	0.712079	0.733414
ENSG00000055070	26099	SZRD1	0.00294604	0.712687	0.733987
ENSG00000134058	1022	CDK7	-0.00537764	0.712802	0.734051
ENSG00000115935	7456	WIPF1	0.00407929	0.714435	0.73568
ENSG00000131061	84905	ZNF341	-0.00524337	0.715575	0.7368
ENSG00000135968	9648	GCC2	-0.00677989	0.717599	0.738831
ENSG00000101846	412	STS	-0.0070401	0.718045	0.739236
ENSG00000100376	55007	FAM118A	-0.0143843	0.718767	0.739926
ENSG00000230732	NA	ENSG00000230732	-0.00927195	0.719536	0.740664
ENSG00000251791	677772	SCARNA6	0.0121349	0.722564	0.743726
ENSG00000271461	NA	CKAP2LP1	-0.00993105	0.72327	0.74436
ENSG00000197982	127687	C1orf122	0.00759855	0.723284	0.74436
ENSG00000131653	84231	TRAF7	0.0038869	0.723631	0.744663
ENSG00000162882	23498	HAAO	-0.00878351	0.723803	0.744763
ENSG00000032219	5926	ARID4A	0.00410133	0.723835	0.744763
ENSG00000198574	117157	SH2D1B	0.017242	0.725044	0.745954
ENSG00000022556	55655	NLRP2	0.0145399	0.725312	0.746175
ENSG00000170004	1107	CHD3	-0.00459357	0.725553	0.746368
ENSG00000185507	3665	IRF7	0.00864099	0.726084	0.746861
ENSG00000175467	9092	SART1	-0.00462813	0.726911	0.747593
ENSG00000152256	5163	PDK1	-0.00561701	0.726932	0.747593
ENSG00000196591	3066	HDAC2	0.00532176	0.726954	0.747593
ENSG00000163683	201895	SMIM14	0.00479939	0.72727	0.747864
ENSG00000123080	1031	CDKN2C	0.00877205	0.727355	0.747897
ENSG00000270210	NA	ENSG00000270210	0.0133964	0.728661	0.749185
ENSG00000125912	56926	NCLN	-0.00501239	0.729341	0.74983
ENSG00000166839	348094	ANKDD1A	-0.0112447	0.729829	0.750223
ENSG00000176994	140775	SMCR8	-0.00333762	0.729829	0.750223
ENSG00000182173	283989	TSEN54	-0.0126465	0.730245	0.750595
ENSG00000196747	8329	H2AC13	0.00946165	0.730723	0.751033
ENSG00000188229	10383	TUBB4B	0.00430176	0.731672	0.751954
ENSG00000130844	55422	ZNF331	-0.0116825	0.733134	0.753401
ENSG00000173915	84833	ATP5MK	0.00496378	0.733415	0.753636
ENSG00000077458	143684	FAM76B	0.00452261	0.733975	0.754156
ENSG00000101445	26051	PPP1R16B	-0.0115146	0.734278	0.754412
ENSG00000072803	23291	FBXW11	-0.0034776	0.734713	0.754805
ENSG00000290556	NA	ENSG00000290556	-0.012233	0.734886	0.754928
ENSG00000155256	118813	ZFYVE27	0.00402572	0.735869	0.755883
ENSG00000198265	9931	HELZ	-0.00458111	0.736044	0.756008
ENSG00000187994	126432	RINL	0.00505831	0.738215	0.758182
ENSG00000012171	7869	SEMA3B	-0.0107139	0.738983	0.758917
ENSG00000237522	NA	NONOP2	0.00890657	0.739406	0.759296
ENSG00000211689	445347	TRGC1	-0.016375	0.740085	0.759938
ENSG00000034677	25897	RNF19A	-0.00434096	0.740882	0.760701
ENSG00000055483	57602	USP36	0.0103221	0.742444	0.76225
ENSG00000291107	374443	ENSG00000291107	-0.00562121	0.743251	0.763023
ENSG00000159579	89970	RSPRY1	-0.00297518	0.744	0.763737
ENSG00000177575	9332	CD163	0.013132	0.745088	0.764798
ENSG00000255439	NA	ENSG00000255439	-0.0231177	0.745761	0.765433
ENSG00000006555	55001	TTC22	0.00684261	0.74727	0.766924
ENSG00000213020	81856	ZNF611	-0.00411878	0.747322	0.766924
ENSG00000213137	NA	ARF1P2	-0.00922604	0.748687	0.768269
ENSG00000117758	23673	STX12	-0.00398518	0.748819	0.768349
ENSG00000150527	4253	MIA2	-0.00359724	0.749134	0.768597
ENSG00000279425	NA	ENSG00000279425	0.00702147	0.749169	0.768597
ENSG00000143674	84451	MAP3K21	0.00723647	0.750049	0.769444
ENSG00000184281	10078	TSSC4	-0.00560707	0.750628	0.769982
ENSG00000153006	285672	SREK1IP1	0.00575083	0.750992	0.770299
ENSG00000232303	NA	DFFBP1	-0.00828222	0.751611	0.770879
ENSG00000165119	3190	HNRNPK	0.00310166	0.752015	0.771212
ENSG00000109323	4126	MANBA	-0.00399633	0.752044	0.771212
ENSG00000108523	26001	RNF167	0.00286575	0.75294	0.772074
ENSG00000162747	2215	FCGR3B	0.0111896	0.753446	0.772537
ENSG00000167996	2495	FTH1	-0.00435704	0.755306	0.774388
ENSG00000223599	NA	ENSG00000223599	0.00471568	0.756401	0.775455
ENSG00000158985	56990	CDC42SE2	-0.00427234	0.757189	0.776089
ENSG00000122126	4952	OCRL	0.0055707	0.75722	0.776089
ENSG00000266918	NA	ENSG00000266918	0.0189531	0.757277	0.776089
ENSG00000102796	79758	DHRS12	0.00698444	0.757288	0.776089
ENSG00000141627	54808	DYM	0.003571	0.757293	0.776089
ENSG00000164169	90826	PRMT9	0.00590168	0.759944	0.778748
ENSG00000030110	578	BAK1	-0.00568439	0.760204	0.778959
ENSG00000197114	84619	ZGPAT	-0.00442516	0.760736	0.779447
ENSG00000135723	29109	FHOD1	-0.00415492	0.764374	0.783119
ENSG00000289746	445347	ENSG00000289746	-0.0157839	0.765528	0.784243
ENSG00000135317	57231	SNX14	0.00413389	0.766016	0.784687
ENSG00000169246	23117	NPIPB3	-0.00511742	0.76689	0.785526
ENSG00000204370	6392	SDHD	0.00329751	0.76827	0.786882
ENSG00000090432	79594	MUL1	-0.00357866	0.76905	0.787624
ENSG00000261338	NA	ENSG00000261338	0.00428781	0.770672	0.789228
ENSG00000105323	11100	HNRNPUL1	-0.0020619	0.770856	0.789359
ENSG00000140961	29948	OSGIN1	-0.0063631	0.771483	0.789945
ENSG00000231721	378805	LINC-PINT	0.0038287	0.771584	0.789991
ENSG00000279453	NA	ENSG00000279453	-0.00590945	0.774974	0.793404
ENSG00000249731	NA	ENSG00000249731	-0.0102496	0.775066	0.793441
ENSG00000241973	5297	PI4KA	-0.00297336	0.77546	0.793787
ENSG00000104856	5971	RELB	-0.00524712	0.775579	0.793852
ENSG00000258790	9692	ENSG00000258790	0.0363523	0.775663	0.79388
ENSG00000105220	2821	GPI	0.00579697	0.775958	0.794102
ENSG00000205155	55851	PSENEN	0.00397841	0.775992	0.794102
ENSG00000146707	22932	POMZP3	-0.00721926	0.777363	0.795447
ENSG00000272918	NA	ENSG00000272918	0.00545301	0.777616	0.795649
ENSG00000100258	91289	LMF2	-0.0044754	0.777883	0.795865
ENSG00000148400	4851	NOTCH1	0.00489602	0.779342	0.7973
ENSG00000273213	440686	H3-7	-0.00883464	0.781706	0.79966
ENSG00000233937	101928649	ENSG00000233937	0.00463768	0.78294	0.800865
ENSG00000140941	81631	MAP1LC3B	0.00341621	0.783775	0.801661
ENSG00000099910	84861	KLHL22	-0.00428982	0.784011	0.801844
ENSG00000289074	NA	ENSG00000289074	-0.0125091	0.784183	0.801963
ENSG00000197136	399909	PCNX3	0.00368519	0.785385	0.803134
ENSG00000240695	NA	DNAJC8P2	-0.00587238	0.79011	0.807908
ENSG00000114573	523	ATP6V1A	0.00383471	0.791517	0.809288
ENSG00000262766	NA	ENSG00000262766	0.00738243	0.792119	0.809845
ENSG00000270972	NA	ENSG00000270972	0.0175716	0.792463	0.810116
ENSG00000174238	5306	PITPNA	0.00283476	0.792508	0.810116
ENSG00000197057	401124	DTHD1	0.0130392	0.792556	0.810116
ENSG00000171298	2548	GAA	-0.0057941	0.793832	0.811362
ENSG00000088888	57506	MAVS	-0.00244009	0.795156	0.812656
ENSG00000185475	374395	TMEM179B	-0.0029608	0.795983	0.813444
ENSG00000100239	9701	PPP6R2	-0.00272428	0.796334	0.813743
ENSG00000113194	23197	FAF2	0.00299703	0.797624	0.815002
ENSG00000185829	51326	ARL17A	0.0131664	0.798016	0.815345
ENSG00000133048	1116	CHI3L1	-0.0118384	0.800211	0.817528
ENSG00000291047	NA	ENSG00000291047	0.00506856	0.800799	0.81807
ENSG00000133872	51669	SARAF	-0.00231846	0.800923	0.818138
ENSG00000127666	148022	TICAM1	-0.00435852	0.801284	0.818447
ENSG00000134744	23318	TUT4	0.00418538	0.801922	0.81904
ENSG00000065802	51665	ASB1	-0.00390358	0.802054	0.819116
ENSG00000151500	29087	THYN1	-0.00445089	0.803146	0.820171
ENSG00000255328	NA	ENSG00000255328	0.0148824	0.803432	0.820381
ENSG00000015475	637	BID	-0.0032578	0.803467	0.820381
ENSG00000167461	4218	RAB8A	0.00250627	0.805435	0.822331
ENSG00000210082	NA	MT-RNR2	0.0308419	0.805557	0.822397
ENSG00000177853	9849	ZNF518A	-0.00383169	0.80593	0.822718
ENSG00000139624	91012	CERS5	-0.00268437	0.806593	0.823336
ENSG00000108799	2145	EZH1	0.00210239	0.807283	0.82398
ENSG00000146376	93663	ARHGAP18	0.00430066	0.807402	0.824042
ENSG00000198563	7919	DDX39B	-0.00272183	0.80823	0.824828
ENSG00000109332	7323	UBE2D3	-0.00264541	0.808442	0.824985
ENSG00000084070	64744	SMAP2	0.00461493	0.809037	0.825532
ENSG00000226328	100506714	NUP50-DT	0.00586833	0.809472	0.825917
ENSG00000154760	146857	SLFN13	0.00754897	0.809759	0.82615
ENSG00000198625	4194	MDM4	-0.00263956	0.810952	0.827308
ENSG00000173638	6573	SLC19A1	0.00505034	0.812042	0.82836
ENSG00000270149	NA	ENSG00000270149	-0.0114204	0.813629	0.829919
ENSG00000086666	54469	ZFAND6	-0.00300482	0.813946	0.830182
ENSG00000141854	113230	MISP3	0.0064246	0.814329	0.830513
ENSG00000143226	2212	FCGR2A	0.00462244	0.81491	0.831046
ENSG00000099992	83874	TBC1D10A	0.00322775	0.815212	0.831294
ENSG00000036448	9172	MYOM2	-0.0227745	0.816225	0.832268
ENSG00000198814	2710	GK	-0.00539395	0.816709	0.832701
ENSG00000123191	540	ATP7B	0.00544186	0.817579	0.833506
ENSG00000125870	6629	SNRPB2	0.00402272	0.817616	0.833506
ENSG00000259453	NA	ENSG00000259453	0.00451972	0.818187	0.834028
ENSG00000176853	157769	FAM91A1	0.00293285	0.818509	0.834296
ENSG00000278615	102288414	C11orf98	0.00351528	0.818975	0.834711
ENSG00000197558	NA	SSPOP	0.00619196	0.8193	0.834948
ENSG00000154001	5529	PPP2R5E	0.00271085	0.819325	0.834948
ENSG00000173875	163049	ZNF791	0.0030446	0.819841	0.835413
ENSG00000109103	9094	UNC119	0.00341232	0.820478	0.836003
ENSG00000137752	834	CASP1	0.00405635	0.820601	0.836067
ENSG00000100027	29799	YPEL1	-0.00712845	0.820771	0.83618
ENSG00000168397	23192	ATG4B	-0.00293153	0.820885	0.836236
ENSG00000117862	51060	TXNDC12	-0.00245206	0.823405	0.838743
ENSG00000283064	NA	ENSG00000283064	0.00770701	0.824511	0.839809
ENSG00000129128	60559	SPCS3	0.00291606	0.824683	0.839924
ENSG00000158292	387509	GPR153	0.0115434	0.824804	0.839987
ENSG00000172543	1521	CTSW	-0.00954893	0.824934	0.840059
ENSG00000127528	10365	KLF2	-0.00344956	0.825243	0.840313
ENSG00000291237	6648	SOD2	0.00396594	0.825853	0.840874
ENSG00000083896	91746	YTHDC1	0.00210664	0.826337	0.841306
ENSG00000131381	64145	RBSN	-0.00244766	0.826722	0.841637
ENSG00000281530	NA	ENSG00000281530	0.0042699	0.827919	0.842796
ENSG00000153391	125476	INO80C	0.00368031	0.82811	0.842929
ENSG00000129353	57153	SLC44A2	-0.00231961	0.828228	0.842989
ENSG00000012211	4007	PRICKLE3	-0.00368462	0.830596	0.845338
ENSG00000137207	25844	YIPF3	-0.00225452	0.830984	0.845673
ENSG00000279415	NA	ENSG00000279415	-0.00620655	0.831069	0.845698
ENSG00000108179	10105	PPIF	-0.00405689	0.831241	0.845812
ENSG00000249437	4671	NAIP	0.00674208	0.831314	0.845826
ENSG00000179761	51268	PIPOX	0.00518337	0.832147	0.846539
ENSG00000157106	23049	SMG1	-0.00213284	0.832198	0.846539
ENSG00000172409	10978	CLP1	-0.00278391	0.832207	0.846539
ENSG00000278637	8359	H4C1	0.00697961	0.832253	0.846539
ENSG00000291220	NA	ENSG00000291220	-0.0138456	0.832451	0.846678
ENSG00000229899	NA	ENSG00000229899	-0.00826531	0.833338	0.847521
ENSG00000181274	23401	FRAT2	-0.0044144	0.834291	0.848428
ENSG00000162604	83941	TM2D1	-0.00325069	0.834506	0.848587
ENSG00000283994	NA	ENSG00000283994	0.00448994	0.834598	0.848618
ENSG00000282458	375690	WASH5P	-0.0035131	0.834955	0.848921
ENSG00000289351	NA	ENSG00000289351	0.00584245	0.835354	0.849215
ENSG00000007264	4145	MATK	-0.00899906	0.835364	0.849215
ENSG00000100385	3560	IL2RB	-0.00846138	0.837448	0.851272
ENSG00000102225	5127	CDK16	-0.00266563	0.838966	0.852739
ENSG00000067141	4756	NEO1	-0.00632455	0.839012	0.852739
ENSG00000204344	8859	STK19	0.0026681	0.839347	0.853019
ENSG00000272735	NA	ENSG00000272735	-0.0052861	0.839422	0.853034
ENSG00000289009	NA	ENSG00000289009	-0.00457991	0.84032	0.853885
ENSG00000068079	3430	IFI35	0.00554186	0.840802	0.854313
ENSG00000197249	5265	SERPINA1	-0.00365954	0.840945	0.854398
ENSG00000275074	79873	NUDT18	0.00431937	0.841227	0.854623
ENSG00000246339	101929402	EXTL3-AS1	0.00596993	0.842043	0.85539
ENSG00000274922	NA	ENSG00000274922	0.00384468	0.842326	0.855617
ENSG00000121274	64282	TENT4B	0.00336973	0.842704	0.855909
ENSG00000129518	55837	EAPP	-0.00261728	0.842735	0.855909
ENSG00000108528	8402	SLC25A11	-0.00222622	0.843112	0.856231
ENSG00000140497	10066	SCAMP2	0.00208791	0.843436	0.856499
ENSG00000228382	100506443	ITPKB-IT1	-0.00391591	0.843639	0.856643
ENSG00000007520	115939	TSR3	-0.00356628	0.844115	0.857006
ENSG00000166004	85459	CEP295	-0.00291006	0.844118	0.857006
ENSG00000186704	NA	DTX2P1	-0.00546412	0.844508	0.857341
ENSG00000069849	483	ATP1B3	0.00447669	0.844662	0.857436
ENSG00000131966	55860	ACTR10	-0.00266064	0.844903	0.857619
ENSG00000151458	57182	ANKRD50	-0.00428251	0.845885	0.858554
ENSG00000125875	128637	TBC1D20	0.00148804	0.846073	0.858684
ENSG00000272752	101752399	STAG3L5P-PVRIG2P-PILRB	0.00448941	0.846915	0.859476
ENSG00000140153	91833	WDR20	-0.00163827	0.847368	0.859864
ENSG00000178163	85460	ZNF518B	-0.00285841	0.847418	0.859864
ENSG00000117143	6675	UAP1	0.0053315	0.848362	0.86076
ENSG00000133477	113828	FAM83F	0.00763914	0.84846	0.860798
ENSG00000290418	387590	TPTEP1	-0.00947693	0.848567	0.860844
ENSG00000067365	79091	METTL22	0.00187029	0.849978	0.862215
ENSG00000224397	100506115	PELATON	0.00448759	0.851883	0.864085
ENSG00000123562	9643	MORF4L2	0.00307576	0.852953	0.865108
ENSG00000153975	221302	ZUP1	0.00332784	0.853659	0.865762
ENSG00000160781	79957	PAQR6	0.00776022	0.85394	0.865985
ENSG00000290062	NA	ENSG00000290062	-0.00654302	0.85413	0.866116
ENSG00000172081	126308	MOB3A	-0.00243758	0.855258	0.867198
ENSG00000173575	1106	CHD2	0.0016378	0.856442	0.868336
ENSG00000205336	9289	ADGRG1	-0.00901607	0.856802	0.868639
ENSG00000103257	8140	SLC7A5	-0.00568885	0.85723	0.869011
ENSG00000083750	10325	RRAGB	0.00286784	0.857355	0.869075
ENSG00000185955	402573	SPACDR	0.00468115	0.85793	0.869596
ENSG00000197223	10438	C1D	0.00277565	0.861066	0.872712
ENSG00000168264	359948	IRF2BP2	-0.00293163	0.861491	0.873081
ENSG00000289145	NA	ENSG00000289145	0.00492113	0.862334	0.873872
ENSG00000111639	51258	MRPL51	0.00266235	0.862519	0.873997
ENSG00000145819	23092	ARHGAP26	-0.00248422	0.863911	0.875345
ENSG00000131242	84440	RAB11FIP4	0.00249452	0.864591	0.875972
ENSG00000227232	NA	WASH7P	0.00360713	0.866596	0.87794
ENSG00000213033	NA	AURKAP1	0.00570824	0.867337	0.878628
ENSG00000100359	27352	SGSM3	0.00275905	0.867637	0.878869
ENSG00000279620	NA	ENSG00000279620	-0.00283475	0.868036	0.87921
ENSG00000143761	375	ARF1	-0.00151971	0.868734	0.879855
ENSG00000271204	NA	ENSG00000271204	0.00253494	0.869906	0.880978
ENSG00000239556	NA	UPK3BL3P	-0.00687375	0.872052	0.883077
ENSG00000129911	83855	KLF16	-0.00271211	0.872103	0.883077
ENSG00000095380	54187	NANS	0.00286411	0.872417	0.883331
ENSG00000242247	26286	ARFGAP3	-0.00215936	0.873735	0.884603
ENSG00000268240	NA	ENSG00000268240	-0.00890172	0.874321	0.885133
ENSG00000286116	NA	ENSG00000286116	-0.00528932	0.874526	0.885277
ENSG00000277595	NA	ENSG00000277595	-0.00414027	0.875015	0.885709
ENSG00000129559	4738	NEDD8	-0.00182535	0.876193	0.886838
ENSG00000214413	92482	BBIP1	-0.00218109	0.876947	0.887538
ENSG00000172775	80011	PSME3IP1	-0.00151447	0.87707	0.887597
ENSG00000136828	9649	RALGPS1	0.00264256	0.877131	0.887597
ENSG00000198756	23127	COLGALT2	-0.00918032	0.877529	0.887936
ENSG00000270055	NA	ENSG00000270055	0.00400628	0.877971	0.88832
ENSG00000189409	8510	MMP23B	-0.00717104	0.878535	0.888827
ENSG00000100219	7494	XBP1	-0.00337406	0.878775	0.889006
ENSG00000116584	9181	ARHGEF2	0.00165191	0.879	0.889171
ENSG00000059769	548645	DNAJC25	0.00407375	0.879897	0.890015
ENSG00000023572	51022	GLRX2	0.00258268	0.882125	0.892205
ENSG00000105619	29844	TFPT	-0.00274709	0.882338	0.892356
ENSG00000169203	440353	NPIPB12	0.00337331	0.884479	0.894457
ENSG00000137877	51332	SPTBN5	-0.00506674	0.884745	0.894662
ENSG00000092036	54930	HAUS4	-0.00345192	0.885119	0.894977
ENSG00000137055	9373	PLAA	-0.00179635	0.886084	0.895888
ENSG00000005812	26224	FBXL3	-0.00155725	0.88656	0.896306
ENSG00000289908	NA	ENSG00000289908	0.00437294	0.886801	0.896486
ENSG00000135341	6885	MAP3K7	-0.00176916	0.886897	0.896518
ENSG00000101146	8480	RAE1	0.00160075	0.887067	0.896626
ENSG00000266709	NA	ENSG00000266709	-0.00372144	0.887151	0.896648
ENSG00000171222	51282	SCAND1	0.00289821	0.887376	0.896811
ENSG00000152102	130074	FAM168B	0.00151832	0.887448	0.896819
ENSG00000130311	79016	DDA1	0.00171108	0.888353	0.897624
ENSG00000141568	3607	FOXK2	-0.00181543	0.888371	0.897624
ENSG00000165140	2203	FBP1	0.00294071	0.888897	0.898091
ENSG00000249662	102723526	LINC02218	-0.00441435	0.890429	0.899575
ENSG00000241939	NA	RN7SL517P	0.00378155	0.892488	0.901591
ENSG00000150337	2209	FCGR1A	0.00619278	0.893262	0.902309
ENSG00000105011	55723	ASF1B	0.00337492	0.893427	0.902411
ENSG00000122550	55975	KLHL7	-0.00175204	0.893797	0.902721
ENSG00000157869	9364	RAB28	0.00212967	0.89414	0.903002
ENSG00000170322	4798	NFRKB	-0.00161561	0.894561	0.903363
ENSG00000229992	NA	HMGB3P9	-0.00842204	0.895072	0.903815
ENSG00000260368	NA	ENSG00000260368	-0.00403872	0.895869	0.904554
ENSG00000179304	727866	FAM156B	-0.00554468	0.897988	0.90663
ENSG00000124333	6845	VAMP7	-0.00170147	0.898225	0.906804
ENSG00000175203	10540	DCTN2	0.00109762	0.898311	0.906826
ENSG00000273295	NA	ENSG00000273295	0.0179792	0.898375	0.906826
ENSG00000100109	24144	TFIP11	0.00191025	0.898611	0.907
ENSG00000100813	22985	ACIN1	-0.00113697	0.898911	0.907238
ENSG00000285304	NA	ENSG00000285304	-0.00743446	0.89974	0.90801
ENSG00000008394	4257	MGST1	0.00394653	0.900115	0.908324
ENSG00000291090	284047	CCDC144BP	0.00610119	0.900207	0.908352
ENSG00000122884	5033	P4HA1	-0.00199044	0.90332	0.911429
ENSG00000166233	25820	ARIH1	-0.00109265	0.904145	0.912196
ENSG00000268573	NA	ENSG00000268573	-0.00262668	0.904805	0.912796
ENSG00000116667	81563	C1orf21	0.00536337	0.904897	0.912825
ENSG00000265118	NA	ENSG00000265118	0.00635116	0.905837	0.913707
ENSG00000137726	53826	FXYD6	0.00370388	0.907789	0.915612
ENSG00000109956	27087	B3GAT1	0.00725021	0.907863	0.915621
ENSG00000239291	NA	ENSG00000239291	0.00248804	0.908495	0.916193
ENSG00000284930	101928143	ENSG00000284930	0.00327201	0.909229	0.916868
ENSG00000135926	64114	TMBIM1	0.000946294	0.909979	0.917559
ENSG00000228107	NA	ENSG00000228107	-0.0028211	0.911899	0.919429
ENSG00000132470	3691	ITGB4	-0.0051416	0.91206	0.919526
ENSG00000179456	10472	ZBTB18	-0.00140992	0.912893	0.9203
ENSG00000184635	81931	ZNF93	-0.00257451	0.913033	0.920376
ENSG00000268858	112268269	ENSG00000268858	-0.00150495	0.914149	0.921436
ENSG00000133858	196441	ZFC3H1	-0.00114334	0.914353	0.921539
ENSG00000137275	8737	RIPK1	0.00120277	0.91444	0.921539
ENSG00000138670	153020	RASGEF1B	0.00316734	0.914447	0.921539
ENSG00000129749	57053	CHRNA10	-0.0025044	0.914797	0.921827
ENSG00000288538	NA	ENSG00000288538	0.00332539	0.914891	0.921855
ENSG00000291040	401577	CD99P1	-0.00187424	0.915961	0.922868
ENSG00000250021	100526783	ARPIN-AP3S2	0.00693079	0.916507	0.923352
ENSG00000158023	144406	CFAP251	-0.00308435	0.916785	0.923567
ENSG00000129493	25938	HEATR5A	-0.00162491	0.917237	0.923957
ENSG00000117481	387338	NSUN4	0.00281077	0.918638	0.9252
ENSG00000221994	57232	ZNF630	0.00293153	0.918646	0.9252
ENSG00000278996	NA	ENSG00000278996	-0.011912	0.918668	0.9252
ENSG00000078687	57690	TNRC6C	-0.00146327	0.91954	0.926012
ENSG00000122545	989	SEPTIN7	0.00151174	0.919906	0.926316
ENSG00000114738	7867	MAPKAPK3	0.00128668	0.920173	0.926519
ENSG00000261471	NA	ENSG00000261471	0.00256369	0.920594	0.926877
ENSG00000165195	5277	PIGA	-0.00187916	0.921021	0.927207
ENSG00000070501	5423	POLB	-0.00166805	0.921053	0.927207
ENSG00000213999	4207	MEF2B	0.00340376	0.922064	0.928159
ENSG00000204406	55777	MBD5	0.00121595	0.922562	0.928594
ENSG00000178974	55030	FBXO34	0.00116813	0.922715	0.928682
ENSG00000124783	6745	SSR1	0.00113688	0.923559	0.929465
ENSG00000229023	NA	RAB1AP1	-0.00355397	0.924332	0.930177
ENSG00000168216	55788	LMBRD1	0.00140624	0.92466	0.930441
ENSG00000051108	9709	HERPUD1	0.00127069	0.924869	0.930585
ENSG00000111276	1027	CDKN1B	0.000981238	0.926308	0.931967
ENSG00000108654	1655	DDX5	0.00119295	0.926958	0.932555
ENSG00000280287	NA	ENSG00000280287	0.00161525	0.927354	0.932887
ENSG00000290867	103091866	ENSG00000290867	-0.00147235	0.92767	0.933138
ENSG00000254901	729991	BORCS8	0.00129262	0.928286	0.933661
ENSG00000224802	NA	TUBB4BP2	-0.00275617	0.928321	0.933661
ENSG00000111540	5869	RAB5B	0.000735122	0.928414	0.933688
ENSG00000225889	NA	ENSG00000225889	0.00181515	0.929138	0.934349
ENSG00000112787	57666	FBRSL1	-0.00145571	0.930781	0.935935
ENSG00000115738	3398	ID2	-0.00206165	0.931813	0.936907
ENSG00000085644	7760	ZNF213	-0.0013146	0.932641	0.937672
ENSG00000130748	54958	TMEM160	-0.00271262	0.933174	0.938142
ENSG00000284461	NA	ENSG00000284461	-0.00462745	0.934468	0.939376
ENSG00000284707	NA	ENSG00000284707	-0.0017789	0.934914	0.939758
ENSG00000205885	283314	C1RL-AS1	0.0019014	0.935156	0.939935
ENSG00000283122	57061	HYMAI	0.00199505	0.936166	0.940883
ENSG00000159423	8659	ALDH4A1	0.00203667	0.936384	0.941035
ENSG00000146555	221935	SDK1	-0.00411684	0.937438	0.942028
ENSG00000170006	201799	TMEM154	0.00121902	0.93762	0.942144
ENSG00000286140	113455421	DERPC	-0.00474664	0.93785	0.942307
ENSG00000230539	100874264	AOAH-IT1	0.00226736	0.938221	0.942519
ENSG00000102890	79767	ELMO3	-0.00154399	0.938258	0.942519
ENSG00000136738	8027	STAM	-0.000934697	0.93826	0.942519
ENSG00000276337	NA	ENSG00000276337	-0.00165993	0.939679	0.943877
ENSG00000286106	101929796	NOTCH2NLR	0.00896998	0.940037	0.94417
ENSG00000180530	8204	NRIP1	-0.00128134	0.940559	0.944627
ENSG00000138802	10427	SEC24B	-0.00097854	0.940701	0.944627
ENSG00000279276	NA	ENSG00000279276	0.00194422	0.940752	0.944627
ENSG00000117281	11126	CD160	0.004179	0.940779	0.944627
ENSG00000150347	84159	ARID5B	0.00186284	0.940826	0.944627
ENSG00000179912	22864	R3HDM2	-0.00059438	0.941311	0.945048
ENSG00000148481	80013	MINDY3	0.000855313	0.941444	0.945114
ENSG00000172765	23023	TMCC1	0.00121906	0.941739	0.945344
ENSG00000119953	10285	SMNDC1	0.000951698	0.943016	0.946558
ENSG00000261684	NA	ENSG00000261684	0.00282215	0.943749	0.947226
ENSG00000068971	5526	PPP2R5B	-0.00138652	0.944551	0.947965
ENSG00000024862	25901	CCDC28A	-0.00084538	0.945684	0.949035
ENSG00000214293	100505854	APTR	-0.00144297	0.945863	0.949147
ENSG00000091651	23594	ORC6	-0.00100204	0.947527	0.950749
ENSG00000248672	100526664	LY75-CD302	-0.00175645	0.947677	0.950833
ENSG00000111802	51567	TDP2	-0.00093507	0.94983	0.952925
ENSG00000080822	56650	CLDND1	-0.00116674	0.950218	0.953247
ENSG00000170242	55031	USP47	-0.000879925	0.951906	0.954873
ENSG00000290199	NA	ENSG00000290199	0.00629365	0.952764	0.955665
ENSG00000269821	10984	KCNQ1OT1	-0.00135985	0.955126	0.957967
ENSG00000225369	NA	CAPZA1P2	0.00498531	0.955731	0.958506
ENSG00000175215	10106	CTDSP2	0.000563762	0.956831	0.95948
ENSG00000268849	NA	SIGLEC22P	0.00162192	0.956837	0.95948
ENSG00000241157	NA	RPL32P32	-0.00141474	0.959038	0.961618
ENSG00000167395	9726	ZNF646	-0.000589587	0.965387	0.967916
ENSG00000291027	388165	UBE2Q2P1	-0.00144722	0.966114	0.968576
ENSG00000230551	NA	ENSG00000230551	-0.000615523	0.966892	0.969287
ENSG00000137642	6653	SORL1	-0.000655456	0.966998	0.969325
ENSG00000290659	NA	ENSG00000290659	-0.00475268	0.968248	0.97051
ENSG00000196159	79633	FAT4	-0.00204123	0.968505	0.970698
ENSG00000182944	2130	EWSR1	0.000379085	0.96912	0.971245
ENSG00000234719	729978	NPIPB2	-0.000839918	0.969537	0.971595
ENSG00000257169	NA	ENSG00000257169	-0.00109597	0.971462	0.973456
ENSG00000159692	1487	CTBP1	0.000469825	0.971832	0.973757
ENSG00000291135	2210	ENSG00000291135	-0.00132306	0.975636	0.977499
ENSG00000143878	388	RHOB	-0.000718652	0.975828	0.977623
ENSG00000112305	60682	SMAP1	0.000336311	0.977411	0.97914
ENSG00000241852	541565	C8orf58	-0.000489222	0.978255	0.979916
ENSG00000241975	NA	ELOCP19	0.000564746	0.980482	0.982076
ENSG00000288794	NA	ENSG00000288794	0.000723481	0.981477	0.983004
ENSG00000166986	4141	MARS1	0.000237395	0.983238	0.984698
ENSG00000257365	2342	FNTB	-0.000309606	0.985794	0.987188
ENSG00000022567	57210	SLC45A4	0.000330602	0.986113	0.987438
ENSG00000290876	NA	ENSG00000290876	0.000642175	0.986198	0.987452
ENSG00000261659	NA	ENSG00000261659	-0.000316036	0.986884	0.98807
ENSG00000163521	79411	GLB1L	-0.000556581	0.986988	0.988105
ENSG00000126432	25824	PRDX5	0.000287227	0.988581	0.989629
ENSG00000110367	1656	DDX6	0.000137788	0.989336	0.990315
ENSG00000150687	11098	PRSS23	0.000701271	0.989937	0.990846
ENSG00000147408	55790	CSGALNACT1	0.000328089	0.990149	0.990989
ENSG00000166439	254225	RNF169	-0.000138552	0.990345	0.991115
ENSG00000198416	NA	ZNF658B	-0.000869059	0.99086	0.99156
ENSG00000277589	NA	ENSG00000277589	0.000322164	0.992224	0.992855
ENSG00000164120	3248	HPGD	-0.000347244	0.992583	0.993144
ENSG00000197013	353088	ZNF429	-0.000317571	0.993038	0.993495
ENSG00000232653	643699	GOLGA8N	-0.000247277	0.993074	0.993495
ENSG00000272447	642361	ENSG00000272447	0.00019224	0.994236	0.994587
ENSG00000264207	NA	ENSG00000264207	-0.000270873	0.994419	0.9947
ENSG00000259984	NA	ENSG00000259984	0.000540079	0.995942	0.996153
ENSG00000140939	8996	NOL3	-8.26367e-05	0.997966	0.998107
ENSG00000290792	NA	ENSG00000290792	4.42666e-05	0.998294	0.998364
ENSG00000069431	10060	ABCC9	3.48327e-05	0.998632	0.998632

### Sheet: 2
Differential expression: Shock
ensembl_id	entrezgene_id	gene_id	log_fc	p_value	adj_p_value
ENSG00000119508	8013	NR4A3	2.37515	1.24067e-39	1.75716e-35
ENSG00000205710	100130311	C17orf107	1.5764	1.30514e-37	9.24235e-34
ENSG00000185022	23764	MAFF	1.28747	1.14062e-35	5.38484e-32
ENSG00000153234	4929	NR4A2	1.95047	4.20227e-35	1.48792e-31
ENSG00000163874	80149	ZC3H12A	0.799608	5.45354e-35	1.54477e-31
ENSG00000132002	3337	DNAJB1	0.65421	2.75447e-34	6.50193e-31
ENSG00000090104	5996	RGS1	2.15087	7.16443e-33	1.44957e-29
ENSG00000157554	2078	ERG	2.16176	1.04511e-32	1.85024e-29
ENSG00000095794	1390	CREM	1.42765	1.24122e-31	1.95326e-28
ENSG00000110848	969	CD69	1.43521	1.14073e-30	1.61562e-27
ENSG00000163661	5806	PTX3	1.89452	1.95129e-29	2.51237e-26
ENSG00000167604	84807	NFKBID	0.822576	3.94853e-29	4.66025e-26
ENSG00000179388	1960	EGR3	2.02754	1.38968e-28	1.514e-25
ENSG00000173391	4973	OLR1	2.3639	4.33535e-28	4.38582e-25
ENSG00000100221	9929	JOSD1	0.859852	1.67591e-27	1.5824e-24
ENSG00000124882	2069	EREG	1.8503	2.93109e-27	2.59456e-24
ENSG00000204388	3304	HSPA1B	1.07803	5.49854e-27	4.58093e-24
ENSG00000123689	50486	G0S2	2.40499	2.41808e-26	1.90263e-23
ENSG00000113448	5144	PDE4D	1.0097	1.19408e-25	8.90093e-23
ENSG00000109321	374	AREG	2.11854	1.91959e-25	1.35936e-22
ENSG00000172893	1717	DHCR7	1.3805	3.67361e-25	2.47759e-22
ENSG00000158050	1844	DUSP2	1.80093	6.1321e-25	3.94768e-22
ENSG00000124469	1088	CEACAM8	2.07534	1.2224e-24	7.52733e-22
ENSG00000167565	29946	SERTAD3	0.59223	1.28697e-24	7.59476e-22
ENSG00000148154	7357	UGCG	1.07447	1.52105e-24	8.61707e-22
ENSG00000144655	64651	CSRNP1	1.09666	2.66514e-24	1.45179e-21
ENSG00000197653	196385	DNAH10	1.40182	7.67173e-24	4.02425e-21
ENSG00000272398	100133941	CD24	1.4462	8.23229e-24	4.16407e-21
ENSG00000099985	5008	OSM	1.61357	1.44611e-23	7.06251e-21
ENSG00000172232	566	AZU1	1.94021	1.85822e-23	8.51524e-21
ENSG00000148346	3934	LCN2	1.97409	1.86382e-23	8.51524e-21
ENSG00000133063	1118	CHIT1	1.20785	2.49768e-23	1.10546e-20
ENSG00000171174	64080	RBKS	1.12475	2.65222e-23	1.13828e-20
ENSG00000188761	440603	BCL2L15	1.03424	3.02167e-23	1.2587e-20
ENSG00000167562	55762	ZNF701	-0.495345	4.72078e-23	1.9103e-20
ENSG00000164047	820	CAMP	1.72072	6.59177e-23	2.59331e-20
ENSG00000118113	4317	MMP8	2.38038	1.21343e-22	4.64482e-20
ENSG00000197852	55924	INKA2	-0.703224	2.75972e-22	1.02858e-19
ENSG00000005381	4353	MPO	1.85876	2.98114e-22	1.08261e-19
ENSG00000164821	1669	DEFA4	1.98909	3.12287e-22	1.10573e-19
ENSG00000151014	25819	NOCT	0.943883	3.48262e-22	1.20303e-19
ENSG00000086548	4680	CEACAM6	1.83213	3.67075e-22	1.23783e-19
ENSG00000173334	10221	TRIB1	1.1557	4.70811e-22	1.55072e-19
ENSG00000204261	100507463	PSMB8-AS1	-0.377837	9.03815e-22	2.90926e-19
ENSG00000156966	93010	B3GNT7	1.69747	2.18469e-21	6.87594e-19
ENSG00000289082	NA	ENSG00000289082	-0.85944	2.26035e-21	6.95942e-19
ENSG00000121742	10804	GJB6	2.38083	2.7352e-21	8.24225e-19
ENSG00000123415	23583	SMUG1	-0.495768	3.19509e-21	9.42752e-19
ENSG00000100448	1511	CTSG	2.00745	3.83877e-21	1.10956e-18
ENSG00000179869	154664	ABCA13	1.68844	4.6586e-21	1.31959e-18
ENSG00000166833	89797	NAV2	1.31915	4.86315e-21	1.35053e-18
ENSG00000169403	5724	PTAFR	-0.529575	5.54576e-21	1.51047e-18
ENSG00000116044	4780	NFE2L2	0.411721	7.14394e-21	1.90905e-18
ENSG00000167460	7171	TPM4	0.481844	1.45977e-20	3.82865e-18
ENSG00000159388	7832	BTG2	0.712313	1.64062e-20	4.22474e-18
ENSG00000171115	155038	GIMAP8	-0.897725	2.10228e-20	5.22769e-18
ENSG00000139572	53831	GPR84	2.10888	2.10392e-20	5.22769e-18
ENSG00000186594	84981	MIR22HG	0.586911	2.26584e-20	5.53296e-18
ENSG00000070495	23210	JMJD6	0.737675	2.77114e-20	6.65215e-18
ENSG00000096006	10321	CRISP3	2.12759	3.56712e-20	8.4202e-18
ENSG00000101425	671	BPI	1.78324	3.79929e-20	8.8212e-18
ENSG00000242550	5273	SERPINB10	1.6942	5.14276e-20	1.17479e-17
ENSG00000224940	401399	PRRT4	1.4724	5.62122e-20	1.2637e-17
ENSG00000198585	131870	NUDT16	-0.72308	5.98345e-20	1.32412e-17
ENSG00000073756	5743	PTGS2	1.03251	6.18383e-20	1.34741e-17
ENSG00000270069	NA	MIR222HG	1.043	6.89894e-20	1.47694e-17
ENSG00000108828	10493	VAT1	0.570593	7.05862e-20	1.47694e-17
ENSG00000187626	387032	ZKSCAN4	-0.691212	7.09115e-20	1.47694e-17
ENSG00000116273	148479	PHF13	0.548752	1.46726e-19	3.01171e-17
ENSG00000118804	8987	STBD1	1.17	1.71429e-19	3.4685e-17
ENSG00000228242	NA	XPC-AS1	-0.874549	2.75798e-19	5.50159e-17
ENSG00000161835	160622	TAMALIN	1.01881	3.9678e-19	7.805e-17
ENSG00000134333	3939	LDHA	0.796592	4.93038e-19	9.56561e-17
ENSG00000182578	1436	CSF1R	-0.763826	6.15269e-19	1.16309e-16
ENSG00000104918	56729	RETN	1.48407	6.15913e-19	1.16309e-16
ENSG00000285667	NA	ENSG00000285667	-0.789511	7.40196e-19	1.37939e-16
ENSG00000169429	3576	CXCL8	1.68756	9.12785e-19	1.67893e-16
ENSG00000177946	92806	CENPBD1P	-0.655293	1.08905e-18	1.97746e-16
ENSG00000197561	1991	ELANE	1.82378	1.16359e-18	2.08607e-16
ENSG00000261371	5175	PECAM1	-0.456853	1.28404e-18	2.27323e-16
ENSG00000283839	105373780	ENSG00000283839	-0.732758	2.22835e-18	3.89631e-16
ENSG00000100226	9567	GTPBP1	0.638766	4.1444e-18	7.15818e-16
ENSG00000280138	NA	ENSG00000280138	0.596178	4.60588e-18	7.8594e-16
ENSG00000168209	54541	DDIT4	0.966026	4.90112e-18	8.26364e-16
ENSG00000186501	84065	TMEM222	-0.430311	5.11555e-18	8.52371e-16
ENSG00000111276	1027	CDKN1B	0.298058	5.95595e-18	9.80862e-16
ENSG00000281100	NA	ENSG00000281100	-0.825275	6.44853e-18	1.04978e-15
ENSG00000285693	NA	ENSG00000285693	-0.999429	7.49961e-18	1.20701e-15
ENSG00000162413	9903	KLHL21	-0.527672	7.68222e-18	1.22251e-15
ENSG00000250069	NA	ENSG00000250069	1.25808	7.85238e-18	1.2357e-15
ENSG00000071242	6196	RPS6KA2	0.887516	8.25493e-18	1.28478e-15
ENSG00000167378	126298	IRGQ	0.405534	8.50738e-18	1.30967e-15
ENSG00000169397	6037	RNASE3	1.81129	1.01083e-17	1.53939e-15
ENSG00000116990	4610	MYCL	-1.63839	1.213e-17	1.82764e-15
ENSG00000140284	11001	SLC27A2	1.44912	1.28893e-17	1.92158e-15
ENSG00000204472	199	AIF1	-0.564639	1.34213e-17	1.98006e-15
ENSG00000135912	9654	TTLL4	-0.550763	1.52296e-17	2.22368e-15
ENSG00000136867	1318	SLC31A2	-0.846064	1.56938e-17	2.25328e-15
ENSG00000272758	NA	WDR5B-DT	-0.835383	1.57505e-17	2.25328e-15
ENSG00000102543	81602	CDADC1	0.833623	1.74563e-17	2.45737e-15
ENSG00000100296	8563	THOC5	-0.37482	1.75241e-17	2.45737e-15
ENSG00000175489	126364	LRRC25	-0.530809	2.35207e-17	3.26591e-15
ENSG00000157303	203328	SUSD3	0.691749	2.52363e-17	3.47012e-15
ENSG00000173517	79834	PEAK1	0.617075	2.84549e-17	3.87506e-15
ENSG00000180304	4947	OAZ2	-0.402778	3.18004e-17	4.28942e-15
ENSG00000134827	6947	TCN1	1.2168	3.39781e-17	4.53101e-15
ENSG00000224307	NA	LINC02975	-1.01837	3.42313e-17	4.53101e-15
ENSG00000075426	2355	FOSL2	0.672488	4.23248e-17	5.55042e-15
ENSG00000125812	64412	GZF1	0.537615	4.6823e-17	6.08398e-15
ENSG00000079385	634	CEACAM1	1.11258	4.8097e-17	6.16978e-15
ENSG00000102837	10562	OLFM4	2.09659	4.83545e-17	6.16978e-15
ENSG00000107968	1326	MAP3K8	0.506248	5.78682e-17	7.31774e-15
ENSG00000160961	84449	ZNF333	-0.42137	6.50873e-17	8.1578e-15
ENSG00000280163	NA	ENSG00000280163	-0.731882	7.25312e-17	9.01105e-15
ENSG00000085719	8895	CPNE3	0.554988	8.28776e-17	1.02069e-14
ENSG00000288886	NA	ENSG00000288886	-0.689454	9.47229e-17	1.15652e-14
ENSG00000023909	2730	GCLM	0.448636	9.82285e-17	1.18907e-14
ENSG00000257017	3240	HP	1.67463	1.11174e-16	1.33437e-14
ENSG00000163154	79626	TNFAIP8L2	-0.417596	1.12277e-16	1.33628e-14
ENSG00000012223	4057	LTF	2.31001	1.21517e-16	1.4342e-14
ENSG00000173825	220359	TIGD3	-1.14469	1.33265e-16	1.55986e-14
ENSG00000230530	NA	LIMD1-AS1	-0.790972	1.51706e-16	1.76116e-14
ENSG00000118503	7128	TNFAIP3	0.712815	1.72665e-16	1.98818e-14
ENSG00000283341	NA	ENSG00000283341	-0.731288	2.07326e-16	2.36803e-14
ENSG00000286522	8358	H3C2	0.899973	2.78693e-16	3.15771e-14
ENSG00000104812	2997	GYS1	0.517826	2.82202e-16	3.17209e-14
ENSG00000104043	79895	ATP8B4	0.704145	2.91018e-16	3.2221e-14
ENSG00000283646	105377068	LINC02009	1.65694	2.91202e-16	3.2221e-14
ENSG00000289251	NA	ENSG00000289251	-1.10675	3.68876e-16	4.04991e-14
ENSG00000112715	7422	VEGFA	0.587976	4.80706e-16	5.23711e-14
ENSG00000099194	6319	SCD	0.879023	4.89149e-16	5.28841e-14
ENSG00000102554	688	KLF5	0.892212	5.10954e-16	5.48231e-14
ENSG00000155465	9056	SLC7A7	-0.712821	5.69041e-16	6.05964e-14
ENSG00000127125	79717	PPCS	-0.353525	6.65783e-16	7.03693e-14
ENSG00000183023	6546	SLC8A1	-0.690446	6.84e-16	7.17592e-14
ENSG00000134070	3656	IRAK2	0.549561	7.22095e-16	7.49265e-14
ENSG00000186352	353322	ANKRD37	0.894327	7.24771e-16	7.49265e-14
ENSG00000120705	2107	ETF1	0.477286	7.74784e-16	7.95165e-14
ENSG00000244045	147007	TMEM199	-0.317775	8.42638e-16	8.58581e-14
ENSG00000161929	388325	SCIMP	-0.954244	8.59525e-16	8.69532e-14
ENSG00000228393	NA	LINC01004	-0.394883	9.34239e-16	9.38413e-14
ENSG00000177042	283232	TMEM80	-0.465925	9.6725e-16	9.6473e-14
ENSG00000116679	10625	IVNS1ABP	0.83448	1.07945e-15	1.06911e-13
ENSG00000165997	221079	ARL5B	0.512107	1.22347e-15	1.20333e-13
ENSG00000183484	29933	GPR132	0.61139	1.2791e-15	1.24937e-13
ENSG00000175066	256356	GK5	0.829547	1.33048e-15	1.29066e-13
ENSG00000288928	NA	ENSG00000288928	0.810149	1.36534e-15	1.31546e-13
ENSG00000167447	55181	SMG8	-0.425133	1.42653e-15	1.35777e-13
ENSG00000186074	146722	CD300LF	-0.425243	1.42842e-15	1.35777e-13
ENSG00000175782	55508	SLC35E3	-0.655772	1.44235e-15	1.36186e-13
ENSG00000165669	63877	FAM204A	-0.365413	1.46079e-15	1.37014e-13
ENSG00000215458	284837	AATBC	-1.30946	1.49251e-15	1.39069e-13
ENSG00000257354	120766144	MIRLET7IHG	-0.668867	1.5215e-15	1.40843e-13
ENSG00000204936	57126	CD177	2.18537	1.78927e-15	1.64403e-13
ENSG00000167261	64174	DPEP2	-0.520112	1.79922e-15	1.64403e-13
ENSG00000135407	10677	AVIL	-1.01426	1.95299e-15	1.76881e-13
ENSG00000130766	83667	SESN2	0.638998	1.96077e-15	1.76881e-13
ENSG00000059804	6515	SLC2A3	0.831451	2.01679e-15	1.80783e-13
ENSG00000162676	2672	GFI1	0.819763	2.21807e-15	1.97575e-13
ENSG00000120738	1958	EGR1	1.07563	2.45097e-15	2.16957e-13
ENSG00000158473	912	CD1D	-0.790709	2.50308e-15	2.20193e-13
ENSG00000064012	841	CASP8	-0.359369	2.8316e-15	2.47555e-13
ENSG00000289504	NA	ENSG00000289504	-0.458965	2.88746e-15	2.5089e-13
ENSG00000092067	1053	CEBPE	0.943558	2.97915e-15	2.57278e-13
ENSG00000150540	3176	HNMT	-0.978622	3.0679e-15	2.62189e-13
ENSG00000275993	102724428	ENSG00000275993	1.72891	3.07303e-15	2.62189e-13
ENSG00000233901	100506119	LINC01503	-1.06041	3.31794e-15	2.81389e-13
ENSG00000277632	6348	CCL3	1.02582	3.66633e-15	3.09085e-13
ENSG00000112855	23438	HARS2	-0.317074	4.07316e-15	3.4135e-13
ENSG00000165030	4783	NFIL3	0.69069	4.84785e-15	4.03883e-13
ENSG00000101343	51340	CRNKL1	-0.304872	5.14819e-15	4.26397e-13
ENSG00000264112	NA	ENSG00000264112	-0.606113	5.39679e-15	4.44388e-13
ENSG00000159792	5681	PSKH1	-0.356257	6.15094e-15	5.0356e-13
ENSG00000115165	9595	CYTIP	0.365822	7.06071e-15	5.74717e-13
ENSG00000179082	NA	LINC02913	-0.988488	7.23809e-15	5.85789e-13
ENSG00000138166	1847	DUSP5	0.941218	7.73832e-15	6.22715e-13
ENSG00000279789	NA	ENSG00000279789	-0.463151	8.7272e-15	6.97173e-13
ENSG00000176714	79635	CCDC121	-0.894734	8.80896e-15	6.97173e-13
ENSG00000238260	NA	ENSG00000238260	-0.829791	8.81127e-15	6.97173e-13
ENSG00000275302	6351	CCL4	1.07153	8.87031e-15	6.97945e-13
ENSG00000279884	NA	ENSG00000279884	-0.945409	9.29931e-15	7.27658e-13
ENSG00000248727	102467147	LINC01948	-0.882984	9.63418e-15	7.49719e-13
ENSG00000135048	23670	CEMIP2	0.480136	1.03495e-14	8.00986e-13
ENSG00000229931	NA	ATXN1-AS1	0.60292	1.10857e-14	8.53297e-13
ENSG00000179921	151306	GPBAR1	-0.897645	1.31474e-14	1.00653e-12
ENSG00000027869	9047	SH2D2A	0.986458	1.45562e-14	1.10838e-12
ENSG00000166147	2200	FBN1	1.24101	1.60898e-14	1.21861e-12
ENSG00000213876	NA	RPL7AP64	-1.48831	1.63322e-14	1.23039e-12
ENSG00000102805	1203	CLN5	-0.580162	1.70064e-14	1.27009e-12
ENSG00000123384	4035	LRP1	-0.803345	1.70385e-14	1.27009e-12
ENSG00000196814	89853	MVB12B	0.534946	1.81454e-14	1.34551e-12
ENSG00000116205	127428	TCEANC2	-0.424482	1.99111e-14	1.46876e-12
ENSG00000161642	25946	ZNF385A	-0.798046	2.03889e-14	1.49621e-12
ENSG00000149516	932	MS4A3	1.05737	2.15512e-14	1.57335e-12
ENSG00000154710	27342	RABGEF1	0.674567	2.33773e-14	1.69791e-12
ENSG00000107338	6461	SHB	1.10096	2.5492e-14	1.83356e-12
ENSG00000156675	80223	RAB11FIP1	-0.418639	2.55039e-14	1.83356e-12
ENSG00000134242	26191	PTPN22	0.595965	2.6928e-14	1.92617e-12
ENSG00000231607	8847	DLEU2	-0.317338	2.86199e-14	2.03691e-12
ENSG00000074964	55160	ARHGEF10L	-1.04947	3.16533e-14	2.24153e-12
ENSG00000184060	55803	ADAP2	-0.847456	3.18578e-14	2.24231e-12
ENSG00000165879	10023	FRAT1	-0.612624	3.1981e-14	2.24231e-12
ENSG00000004799	5166	PDK4	-1.2954	3.25583e-14	2.27155e-12
ENSG00000106012	23288	IQCE	-0.492279	3.50199e-14	2.43131e-12
ENSG00000185905	283897	C16orf54	-0.397338	3.53523e-14	2.44241e-12
ENSG00000119457	57864	SLC46A2	-1.36111	3.72443e-14	2.56063e-12
ENSG00000121858	8743	TNFSF10	-0.5183	3.75825e-14	2.5714e-12
ENSG00000158352	57477	SHROOM4	0.789059	3.79422e-14	2.58354e-12
ENSG00000288875	NA	ENSG00000288875	-0.842213	4.01043e-14	2.71769e-12
ENSG00000135900	65080	MRPL44	-0.39626	4.24095e-14	2.86022e-12
ENSG00000137486	408	ARRB1	-0.521299	4.28389e-14	2.87548e-12
ENSG00000162636	284611	EEIG2	0.432567	4.60505e-14	3.07648e-12
ENSG00000145675	5295	PIK3R1	0.558967	4.65231e-14	3.09346e-12
ENSG00000141582	8535	CBX4	0.408598	4.84066e-14	3.20023e-12
ENSG00000176105	7525	YES1	0.918521	4.85808e-14	3.20023e-12
ENSG00000023330	211	ALAS1	0.382669	4.8986e-14	3.21198e-12
ENSG00000158792	124044	SPATA2L	0.656722	5.24676e-14	3.42441e-12
ENSG00000128016	7538	ZFP36	0.567581	5.51362e-14	3.58208e-12
ENSG00000104221	55290	BRF2	-0.553784	5.65642e-14	3.65808e-12
ENSG00000229124	100507347	VIM-AS1	-0.40518	5.99535e-14	3.85965e-12
ENSG00000196659	150737	TTC30B	-1.17708	6.03047e-14	3.86085e-12
ENSG00000169895	94056	SYAP1	0.602193	6.05174e-14	3.86085e-12
ENSG00000273329	NA	ENSG00000273329	-0.48904	6.74367e-14	4.28298e-12
ENSG00000174791	9610	RIN1	-0.990326	7.08866e-14	4.482e-12
ENSG00000289478	NA	ENSG00000289478	-0.809853	7.20361e-14	4.53443e-12
ENSG00000140987	54925	ZSCAN32	-0.357417	7.25321e-14	4.54545e-12
ENSG00000229320	NA	KRT8P12	-0.666033	7.31497e-14	4.55832e-12
ENSG00000181481	84282	RNF135	-0.435818	7.33811e-14	4.55832e-12
ENSG00000197063	4097	MAFG	0.724238	7.90081e-14	4.88643e-12
ENSG00000142583	6518	SLC2A5	0.991563	7.98737e-14	4.91848e-12
ENSG00000177606	3725	JUN	0.634425	8.82608e-14	5.41142e-12
ENSG00000104974	11024	LILRA1	-0.475294	9.34635e-14	5.7057e-12
ENSG00000106066	54504	CPVL	-1.0467	9.43979e-14	5.73801e-12
ENSG00000204584	NA	ENSG00000204584	-0.547741	1.02307e-13	6.19218e-12
ENSG00000279330	NA	ENSG00000279330	-0.508204	1.06132e-13	6.39636e-12
ENSG00000173276	49854	ZBTB21	0.462251	1.08064e-13	6.48524e-12
ENSG00000157916	11079	RER1	-0.217606	1.0948e-13	6.54245e-12
ENSG00000230701	26226	FBXW4P1	0.559922	1.11468e-13	6.63331e-12
ENSG00000273151	NA	ENSG00000273151	-0.688904	1.23868e-13	7.34033e-12
ENSG00000226891	NA	LINC01359	-0.748082	1.39204e-13	8.21478e-12
ENSG00000055483	57602	USP36	0.729418	1.80272e-13	1.05941e-11
ENSG00000140398	79661	NEIL1	0.779362	1.85107e-13	1.08334e-11
ENSG00000131018	23345	SYNE1	0.689347	1.9306e-13	1.1239e-11
ENSG00000130363	83861	RSPH3	-0.645999	1.93626e-13	1.1239e-11
ENSG00000264247	NA	ZNF407-AS1	-0.367141	1.94726e-13	1.12568e-11
ENSG00000185215	7127	TNFAIP2	-0.514506	2.00002e-13	1.15148e-11
ENSG00000257433	NA	RPAP3-DT	-0.767442	2.22984e-13	1.27859e-11
ENSG00000126883	8021	NUP214	-0.234884	2.26878e-13	1.29568e-11
ENSG00000198894	85457	CIPC	-0.466895	2.33763e-13	1.32963e-11
ENSG00000111653	51147	ING4	-0.284097	2.36406e-13	1.33588e-11
ENSG00000112419	9749	PHACTR2	0.472478	2.36748e-13	1.33588e-11
ENSG00000288700	NA	ENSG00000288700	-0.68518	2.45116e-13	1.37761e-11
ENSG00000285230	101926888	RALY-AS1	-0.619035	2.48311e-13	1.39005e-11
ENSG00000289698	NA	ENSG00000289698	-0.498789	2.53285e-13	1.41232e-11
ENSG00000284830	101928718	ENSG00000284830	-0.898553	3.0367e-13	1.68322e-11
ENSG00000124786	51000	SLC35B3	-0.34142	3.04246e-13	1.68322e-11
ENSG00000130844	55422	ZNF331	0.764951	3.10083e-13	1.70884e-11
ENSG00000088833	55968	NSFL1C	-0.413639	3.13998e-13	1.7237e-11
ENSG00000223891	100505783	OSER1-DT	-0.427066	3.28194e-13	1.79468e-11
ENSG00000264456	NA	ENSG00000264456	-0.553441	3.36289e-13	1.82905e-11
ENSG00000188215	123879	DCUN1D3	0.489108	3.37063e-13	1.82905e-11
ENSG00000114656	57501	CFAP92	-0.607639	3.46022e-13	1.8705e-11
ENSG00000158321	26053	AUTS2	0.948083	3.58309e-13	1.92388e-11
ENSG00000143851	5778	PTPN7	0.455247	3.58613e-13	1.92388e-11
ENSG00000286872	NA	ENSG00000286872	-0.996876	3.62e-13	1.93472e-11
ENSG00000010292	9918	NCAPD2	0.343989	3.81278e-13	2.03009e-11
ENSG00000288992	NA	ENSG00000288992	-1.04733	3.91948e-13	2.07909e-11
ENSG00000213066	11116	CEP43	-0.606808	3.93486e-13	2.07946e-11
ENSG00000157184	1376	CPT2	-0.359581	4.16393e-13	2.19233e-11
ENSG00000260228	102724163	CDH13-AS2	-0.800144	4.23418e-13	2.21543e-11
ENSG00000162924	5966	REL	0.398716	4.23909e-13	2.21543e-11
ENSG00000178896	54512	EXOSC4	0.760093	4.43632e-13	2.30998e-11
ENSG00000290993	NA	ENSG00000290993	-0.316869	4.48228e-13	2.32537e-11
ENSG00000079257	56925	LXN	-0.695295	4.60163e-13	2.37857e-11
ENSG00000139722	79720	VPS37B	0.435902	4.66828e-13	2.40425e-11
ENSG00000188315	375341	C3orf62	-0.436459	5.00406e-13	2.56784e-11
ENSG00000186583	375686	SPATC1	1.20419	5.29147e-13	2.70553e-11
ENSG00000076003	4175	MCM6	0.59463	5.72147e-13	2.91486e-11
ENSG00000274008	NA	ENSG00000274008	0.740051	5.95791e-13	3.02444e-11
ENSG00000104973	81857	MED25	-0.394068	6.07762e-13	3.07419e-11
ENSG00000008438	8993	PGLYRP1	1.36981	6.33092e-13	3.19092e-11
ENSG00000174151	284613	CYB561D1	-0.28062	6.57091e-13	3.30014e-11
ENSG00000081985	3595	IL12RB2	0.966519	6.62389e-13	3.31499e-11
ENSG00000286796	NA	ENSG00000286796	-1.01661	7.3347e-13	3.6578e-11
ENSG00000112149	9308	CD83	0.875257	7.53088e-13	3.74245e-11
ENSG00000155827	56254	RNF20	-0.210264	8.52392e-13	4.22113e-11
ENSG00000129657	6397	SEC14L1	-0.292259	8.72435e-13	4.29383e-11
ENSG00000103248	64779	MTHFSD	-0.329567	8.73136e-13	4.29383e-11
ENSG00000205730	162073	ITPRIPL2	-0.749696	9.06703e-13	4.44347e-11
ENSG00000279328	124906280	ENSG00000279328	-0.649291	9.30027e-13	4.54206e-11
ENSG00000102401	51566	ARMCX3	0.341868	9.72598e-13	4.73365e-11
ENSG00000170345	2353	FOS	0.743652	1.02714e-12	4.982e-11
ENSG00000285796	NA	ENSG00000285796	-0.530787	1.12948e-12	5.45966e-11
ENSG00000163605	151987	PPP4R2	0.326496	1.18328e-12	5.70028e-11
ENSG00000260495	NA	ENSG00000260495	-1.03073	1.20549e-12	5.78758e-11
ENSG00000176845	284207	METRNL	0.676031	1.26068e-12	6.0321e-11
ENSG00000171223	3726	JUNB	0.752523	1.32878e-12	6.33655e-11
ENSG00000259448	NA	LINC02352	-0.553087	1.34972e-12	6.41481e-11
ENSG00000129696	80185	TTI2	-0.359542	1.42232e-12	6.73725e-11
ENSG00000165609	11164	NUDT5	-0.45893	1.45424e-12	6.86547e-11
ENSG00000171848	6241	RRM2	0.829801	1.46867e-12	6.91057e-11
ENSG00000139233	84298	LLPH	-0.357213	1.49006e-12	6.98801e-11
ENSG00000237499	100130476	WAKMAR2	0.683071	1.51351e-12	7.07453e-11
ENSG00000138640	10144	FAM13A	-0.52664	1.54899e-12	7.21655e-11
ENSG00000125122	26231	FBXL9P	-0.558573	1.67138e-12	7.76122e-11
ENSG00000114541	23150	FRMD4B	0.950973	1.72274e-12	7.97358e-11
ENSG00000139970	6252	RTN1	-0.858715	1.73718e-12	8.01424e-11
ENSG00000196576	23654	PLXNB2	-0.737974	1.84141e-12	8.46751e-11
ENSG00000270820	NA	USP34-DT	-0.408262	1.858e-12	8.50247e-11
ENSG00000151327	283635	FAM177A1	0.446418	1.86222e-12	8.50247e-11
ENSG00000250189	NA	ENSG00000250189	-1.08739	1.86703e-12	8.50247e-11
ENSG00000175787	169841	ZNF169	-0.422968	1.8791e-12	8.53005e-11
ENSG00000151657	22944	KIN	-0.333372	1.95959e-12	8.86697e-11
ENSG00000105700	79036	KXD1	-0.200425	1.9729e-12	8.89878e-11
ENSG00000125863	8195	MKKS	-0.481554	1.98555e-12	8.91578e-11
ENSG00000121966	7852	CXCR4	0.525673	1.98926e-12	8.91578e-11
ENSG00000203709	NA	MIR29B2CHG	-0.444452	2.05832e-12	9.19622e-11
ENSG00000101363	63905	MANBAL	-0.404867	2.20997e-12	9.82156e-11
ENSG00000140379	597	BCL2A1	0.875941	2.2166e-12	9.82156e-11
ENSG00000183955	387893	KMT5A	0.302529	2.21909e-12	9.82156e-11
ENSG00000136603	6498	SKIL	0.56287	2.28895e-12	1.00992e-10
ENSG00000290933	NA	ENSG00000290933	1.43038	2.36116e-12	1.03854e-10
ENSG00000163053	151473	SLC16A14	1.25828	2.40541e-12	1.05473e-10
ENSG00000225342	NA	LRRK2-DT	-0.601251	2.45522e-12	1.07325e-10
ENSG00000086015	23139	MAST2	0.365385	2.48998e-12	1.0851e-10
ENSG00000163545	81788	NUAK2	-0.378307	2.58054e-12	1.12097e-10
ENSG00000130544	79230	ZNF557	-0.437933	2.58813e-12	1.12097e-10
ENSG00000157240	8321	FZD1	-0.857267	2.85498e-12	1.23278e-10
ENSG00000176890	7298	TYMS	0.975809	2.95364e-12	1.2715e-10
ENSG00000165757	57608	JCAD	1.05146	3.02968e-12	1.30028e-10
ENSG00000185031	NA	SLC2A3P2	-0.73851	3.06937e-12	1.31334e-10
ENSG00000130066	6303	SAT1	0.418179	3.09473e-12	1.3202e-10
ENSG00000239569	NA	KMT2E-AS1	-0.483828	3.10684e-12	1.32139e-10
ENSG00000273597	NA	ENSG00000273597	-0.867164	3.15322e-12	1.3371e-10
ENSG00000135930	9470	EIF4E2	-0.281236	3.29097e-12	1.39134e-10
ENSG00000196428	9819	TSC22D2	0.244393	3.38832e-12	1.42824e-10
ENSG00000153922	1105	CHD1	0.363536	3.48424e-12	1.46431e-10
ENSG00000011422	5329	PLAUR	0.643603	3.5937e-12	1.50585e-10
ENSG00000120708	7045	TGFBI	-0.667791	3.64549e-12	1.52304e-10
ENSG00000178966	80010	RMI1	-0.484547	3.66363e-12	1.52612e-10
ENSG00000079950	8417	STX7	-0.335479	3.93119e-12	1.62753e-10
ENSG00000135077	84868	HAVCR2	0.576104	3.93537e-12	1.62753e-10
ENSG00000047644	55841	WWC3	-0.254127	3.94156e-12	1.62753e-10
ENSG00000135679	4193	MDM2	-0.438735	3.99215e-12	1.64363e-10
ENSG00000179941	79738	BBS10	-0.677088	4.10952e-12	1.68705e-10
ENSG00000070371	8218	CLTCL1	0.939338	4.14474e-12	1.69659e-10
ENSG00000269220	200298	LINC00528	-0.501872	4.21124e-12	1.71884e-10
ENSG00000256028	NA	ENSG00000256028	-0.578709	4.51531e-12	1.83765e-10
ENSG00000101082	84174	SLA2	0.670465	4.88079e-12	1.98071e-10
ENSG00000280388	NA	ENSG00000280388	-0.435772	4.89688e-12	1.98156e-10
ENSG00000170037	116840	CNTROB	0.334059	4.91728e-12	1.98414e-10
ENSG00000137331	8870	IER3	0.760391	4.97652e-12	2.00234e-10
ENSG00000198663	221477	C6orf89	-0.196352	5.21092e-12	2.09023e-10
ENSG00000225697	65010	SLC26A6	0.550335	5.22447e-12	2.09023e-10
ENSG00000182923	80254	CEP63	-0.505232	5.28133e-12	2.10703e-10
ENSG00000250616	101928595	YPEL3-DT	-0.759125	5.39748e-12	2.14732e-10
ENSG00000288771	NA	ENSG00000288771	-0.88966	5.52895e-12	2.19346e-10
ENSG00000115561	51652	CHMP3	-0.211173	5.60762e-12	2.21846e-10
ENSG00000135218	948	CD36	-0.558398	5.64957e-12	2.22883e-10
ENSG00000130772	54797	MED18	-0.438108	5.68564e-12	2.23683e-10
ENSG00000137207	25844	YIPF3	-0.23662	5.89799e-12	2.31394e-10
ENSG00000131724	3597	IL13RA1	-0.535284	6.21809e-12	2.43278e-10
ENSG00000166704	80095	ZNF606	-0.496203	6.33288e-12	2.47087e-10
ENSG00000111912	135112	NCOA7	0.357365	6.54253e-12	2.54565e-10
ENSG00000164466	94081	SFXN1	0.626752	6.63141e-12	2.57317e-10
ENSG00000177685	283229	CRACR2B	1.00202	6.8604e-12	2.65475e-10
ENSG00000007350	8277	TKTL1	1.00238	7.10258e-12	2.74098e-10
ENSG00000286809	NA	ENSG00000286809	-0.607233	7.4855e-12	2.8809e-10
ENSG00000260285	NA	TRMT61A-DT	-0.670891	7.59257e-12	2.91419e-10
ENSG00000276368	8331	H2AC14	0.916592	7.61344e-12	2.9143e-10
ENSG00000255197	127138868	SLC39A13-AS1	-0.345586	7.64287e-12	2.91768e-10
ENSG00000145936	3779	KCNMB1	-1.16391	7.66375e-12	2.91779e-10
ENSG00000155307	64092	SAMSN1	1.09594	7.91033e-12	3.00359e-10
ENSG00000064225	10402	ST3GAL6	-0.602354	8.18822e-12	3.1008e-10
ENSG00000240247	728358	DEFA1B	2.00882	8.30031e-12	3.13486e-10
ENSG00000171643	170591	S100Z	-0.720301	8.38136e-12	3.15705e-10
ENSG00000151465	8872	CDC123	-0.314526	9.41956e-12	3.53871e-10
ENSG00000144802	64332	NFKBIZ	0.578121	9.51947e-12	3.56678e-10
ENSG00000072952	10335	IRAG1	-0.559881	9.66451e-12	3.61157e-10
ENSG00000118515	6446	SGK1	-0.603709	9.74454e-12	3.62363e-10
ENSG00000170385	7779	SLC30A1	-0.358032	9.74794e-12	3.62363e-10
ENSG00000179841	9495	AKAP5	1.03595	1.01825e-11	3.77527e-10
ENSG00000205740	NA	ENSG00000205740	-0.685959	1.09096e-11	4.03427e-10
ENSG00000170525	5209	PFKFB3	1.04447	1.16493e-11	4.29658e-10
ENSG00000271270	100507032	TMCC1-DT	-0.852177	1.21274e-11	4.46129e-10
ENSG00000134627	143689	PIWIL4	0.600827	1.22183e-11	4.48004e-10
ENSG00000089234	8315	BRAP	-0.244509	1.22416e-11	4.48004e-10
ENSG00000136630	3142	HLX	0.875972	1.23164e-11	4.49581e-10
ENSG00000276791	NA	ENSG00000276791	-0.529935	1.31426e-11	4.78506e-10
ENSG00000157379	115817	DHRS1	0.347959	1.33171e-11	4.83616e-10
ENSG00000134955	219855	SLC37A2	-0.623231	1.35652e-11	4.91366e-10
ENSG00000279529	NA	ENSG00000279529	-0.482109	1.36069e-11	4.91618e-10
ENSG00000226029	107984921	LINC01772	-0.452576	1.36739e-11	4.92781e-10
ENSG00000107736	64072	CDH23	-0.535	1.3793e-11	4.95814e-10
ENSG00000072954	79041	TMEM38A	0.916595	1.41995e-11	5.09133e-10
ENSG00000146192	221472	FGD2	-0.627868	1.4888e-11	5.32471e-10
ENSG00000105220	2821	GPI	0.437996	1.53068e-11	5.4607e-10
ENSG00000184209	11066	SNRNP35	-0.307909	1.59138e-11	5.66299e-10
ENSG00000107551	83937	RASSF4	-0.598367	1.62581e-11	5.77101e-10
ENSG00000103381	55313	CPPED1	-0.402635	1.72768e-11	6.11729e-10
ENSG00000148344	9536	PTGES	1.24874	1.76277e-11	6.22595e-10
ENSG00000093072	51816	ADA2	-0.524164	1.7839e-11	6.28493e-10
ENSG00000270640	NA	ENSG00000270640	0.828638	1.83359e-11	6.44394e-10
ENSG00000279727	105377031	LINC02033	-0.922657	1.86222e-11	6.51619e-10
ENSG00000180773	120103	SLC36A4	0.783188	1.86334e-11	6.51619e-10
ENSG00000286488	NA	ENSG00000286488	-0.558221	1.88086e-11	6.56125e-10
ENSG00000083814	79891	ZNF671	-0.414027	2.08518e-11	7.25612e-10
ENSG00000198920	9851	KIAA0753	-0.346576	2.11612e-11	7.34575e-10
ENSG00000251192	641339	ZNF674	-0.454929	2.12611e-11	7.36236e-10
ENSG00000143633	128061	C1orf131	-0.473901	2.15234e-11	7.43501e-10
ENSG00000188483	389792	IER5L	-0.998522	2.21286e-11	7.60726e-10
ENSG00000186496	252884	ZNF396	-0.817535	2.21579e-11	7.60726e-10
ENSG00000125735	8740	TNFSF14	-0.426564	2.21831e-11	7.60726e-10
ENSG00000206047	1667	DEFA1	2.99668	2.2262e-11	7.61588e-10
ENSG00000162461	284723	SLC25A34	-0.748135	2.33524e-11	7.96964e-10
ENSG00000136238	5879	RAC1	-0.244009	2.36648e-11	8.05683e-10
ENSG00000249915	10016	PDCD6	-0.24607	2.43077e-11	8.25588e-10
ENSG00000177369	124871	ENSG00000177369	-0.786896	2.46417e-11	8.3493e-10
ENSG00000104824	3191	HNRNPL	0.224204	2.4895e-11	8.415e-10
ENSG00000188396	343521	DYNLT4	-1.05769	2.50568e-11	8.44834e-10
ENSG00000167395	9726	ZNF646	-0.301575	2.5113e-11	8.44834e-10
ENSG00000010704	3077	HFE	-0.849919	2.55657e-11	8.54938e-10
ENSG00000105204	9149	DYRK1B	-0.407114	2.5588e-11	8.54938e-10
ENSG00000198829	56670	SUCNR1	0.859911	2.5629e-11	8.54938e-10
ENSG00000124217	27304	MOCS3	-0.570502	2.56548e-11	8.54938e-10
ENSG00000143420	2029	ENSA	0.216172	2.58642e-11	8.59734e-10
ENSG00000118520	383	ARG1	1.42822	2.59201e-11	8.59734e-10
ENSG00000268001	100505812	CARD8-AS1	-0.361463	2.65175e-11	8.76694e-10
ENSG00000285596	NA	ENSG00000285596	-0.363127	2.65552e-11	8.76694e-10
ENSG00000164674	94120	SYTL3	0.600402	2.74141e-11	9.02944e-10
ENSG00000198668	801	CALM1	0.257987	2.77667e-11	9.12434e-10
ENSG00000010361	80199	FUZ	-0.5463	2.8684e-11	9.40398e-10
ENSG00000197780	6884	TAF13	0.398122	2.94131e-11	9.62072e-10
ENSG00000184545	1850	DUSP8	1.07502	3.15008e-11	1.02799e-09
ENSG00000287080	8352	H3C3	0.753048	3.51321e-11	1.14385e-09
ENSG00000105383	945	CD33	-0.566783	3.53975e-11	1.14985e-09
ENSG00000184357	3009	H1-5	0.702381	3.55629e-11	1.15258e-09
ENSG00000270562	126568846	FOXP1-DT	-0.819137	3.57e-11	1.15438e-09
ENSG00000255423	55096	EBLN2	0.474123	3.61253e-11	1.16547e-09
ENSG00000172171	79736	TEFM	-0.517505	3.67486e-11	1.18289e-09
ENSG00000175155	388403	YPEL2	-0.27387	3.74578e-11	1.20298e-09
ENSG00000273230	NA	ENSG00000273230	-0.663082	3.78934e-11	1.21422e-09
ENSG00000138767	246175	CNOT6L	0.513074	3.8071e-11	1.21715e-09
ENSG00000186409	728621	CCDC30	-0.442418	3.86795e-11	1.23382e-09
ENSG00000110077	64231	MS4A6A	-0.52758	3.99155e-11	1.27039e-09
ENSG00000267106	NA	ZNF561-AS1	-0.707689	4.03934e-11	1.28272e-09
ENSG00000188825	NA	LINC00910	-0.543538	4.10189e-11	1.29967e-09
ENSG00000069943	9488	PIGB	-0.652334	4.33153e-11	1.36936e-09
ENSG00000259343	NA	TMC3-AS1	0.656591	4.34905e-11	1.37184e-09
ENSG00000175040	9435	CHST2	0.681672	4.38666e-11	1.38063e-09
ENSG00000171169	203245	NAIF1	-0.347508	4.39971e-11	1.38167e-09
ENSG00000118985	22936	ELL2	0.4262	4.54497e-11	1.42184e-09
ENSG00000151576	79691	QTRT2	-0.367616	4.54771e-11	1.42184e-09
ENSG00000117697	25936	NSL1	-0.317425	4.79578e-11	1.49303e-09
ENSG00000160593	120425	JAML	-0.379924	4.79651e-11	1.49303e-09
ENSG00000203705	128387	TATDN3	-0.499577	4.8212e-11	1.49743e-09
ENSG00000170876	79188	TMEM43	-0.259783	4.90317e-11	1.51955e-09
ENSG00000113387	10923	SUB1	0.317131	4.93399e-11	1.52577e-09
ENSG00000111837	4117	MAK	-0.960531	5.00052e-11	1.54149e-09
ENSG00000196843	10865	ARID5A	0.628659	5.01621e-11	1.54149e-09
ENSG00000225434	100507540	LINC01504	-0.810229	5.0175e-11	1.54149e-09
ENSG00000113369	57561	ARRDC3	-0.53325	5.20479e-11	1.59557e-09
ENSG00000129226	968	CD68	-0.495399	5.40897e-11	1.65459e-09
ENSG00000289013	NA	ENSG00000289013	-0.736764	5.47311e-11	1.6706e-09
ENSG00000132334	5791	PTPRE	0.357	5.68251e-11	1.73078e-09
ENSG00000126216	10426	TUBGCP3	-0.253981	5.69568e-11	1.73107e-09
ENSG00000162517	553115	PEF1	0.291712	5.82773e-11	1.76741e-09
ENSG00000139289	22822	PHLDA1	0.712263	5.85028e-11	1.77046e-09
ENSG00000145780	56929	FEM1C	0.440248	5.8846e-11	1.77705e-09
ENSG00000171206	81603	TRIM8	-0.354198	5.90215e-11	1.77855e-09
ENSG00000166927	58475	MS4A7	-0.947499	5.97706e-11	1.7973e-09
ENSG00000196981	54554	WDR5B	-0.51399	6.02216e-11	1.80703e-09
ENSG00000285886	NA	ENSG00000285886	-0.785409	6.0961e-11	1.82535e-09
ENSG00000275371	NA	ENSG00000275371	-0.878361	6.21131e-11	1.85592e-09
ENSG00000249863	NA	ENSG00000249863	-0.636388	6.43966e-11	1.9201e-09
ENSG00000072864	54820	NDE1	-0.28855	6.56877e-11	1.95449e-09
ENSG00000273084	NA	LINC03073	-0.699071	6.63229e-11	1.96925e-09
ENSG00000279759	NA	ENSG00000279759	-0.542563	6.77715e-11	2.00805e-09
ENSG00000175611	100128782	ERCC6L2-AS1	-0.60519	6.91116e-11	2.04348e-09
ENSG00000116717	1647	GADD45A	0.816589	7.29686e-11	2.15303e-09
ENSG00000197629	219972	MPEG1	-0.421658	7.31617e-11	2.15424e-09
ENSG00000245275	386627	SAP30L-AS1	-0.427062	7.53671e-11	2.21457e-09
ENSG00000161547	6427	SRSF2	0.313501	7.77373e-11	2.27949e-09
ENSG00000151148	89910	UBE3B	-0.214379	7.79434e-11	2.28081e-09
ENSG00000241878	23761	PISD	-0.4061	7.87606e-11	2.29997e-09
ENSG00000186716	613	BCR	0.355687	8.028e-11	2.33952e-09
ENSG00000258227	23601	CLEC5A	1.07681	8.79014e-11	2.55636e-09
ENSG00000281005	283876	LINC00921	-0.382319	9.37981e-11	2.71925e-09
ENSG00000238197	100506215	PAXBP1-AS1	-0.610663	9.38864e-11	2.71925e-09
ENSG00000006652	3475	IFRD1	0.548918	9.5679e-11	2.76551e-09
ENSG00000272562	NA	H3-3A-DT	-0.726278	9.59766e-11	2.76846e-09
ENSG00000157954	26100	WIPI2	-0.188407	9.62797e-11	2.77156e-09
ENSG00000158710	8407	TAGLN2	-0.493108	9.72561e-11	2.79399e-09
ENSG00000116151	79906	MORN1	-0.559403	1.01918e-10	2.92198e-09
ENSG00000110876	6404	SELPLG	-0.277712	1.04044e-10	2.97692e-09
ENSG00000213799	91664	ZNF845	-0.409312	1.04826e-10	2.99323e-09
ENSG00000242622	NA	GSK3B-DT	-0.559939	1.05414e-10	3.00397e-09
ENSG00000175928	57633	LRRN1	1.08491	1.06429e-10	3.02682e-09
ENSG00000174010	80311	KLHL15	0.523207	1.06881e-10	3.03358e-09
ENSG00000196878	3914	LAMB3	1.01991	1.0752e-10	3.04561e-09
ENSG00000113282	9685	CLINT1	0.34018	1.10837e-10	3.13329e-09
ENSG00000121067	8405	SPOP	-0.211529	1.11366e-10	3.14198e-09
ENSG00000271327	NA	ENSG00000271327	-0.779373	1.13057e-10	3.18334e-09
ENSG00000156273	571	BACH1	-0.314524	1.15706e-10	3.25149e-09
ENSG00000123213	57486	NLN	-0.814977	1.16084e-10	3.25228e-09
ENSG00000124356	10617	STAMBP	-0.265151	1.16194e-10	3.25228e-09
ENSG00000140090	123041	SLC24A4	-0.55713	1.21748e-10	3.40103e-09
ENSG00000260942	NA	CAPN10-DT	-0.413159	1.22703e-10	3.42094e-09
ENSG00000116016	2034	EPAS1	0.557852	1.23976e-10	3.44964e-09
ENSG00000142599	473	RERE	-0.266579	1.24929e-10	3.46935e-09
ENSG00000108100	219771	CCNY	-0.248283	1.29374e-10	3.58575e-09
ENSG00000177082	84942	WDR73	-0.400977	1.30549e-10	3.61126e-09
ENSG00000279253	NA	ENSG00000279253	-0.357878	1.33479e-10	3.679e-09
ENSG00000114853	92999	ZBTB47	-0.505461	1.33517e-10	3.679e-09
ENSG00000126581	8678	BECN1	-0.151567	1.35364e-10	3.72265e-09
ENSG00000196150	58500	ZNF250	0.494636	1.38979e-10	3.81195e-09
ENSG00000184205	64061	TSPYL2	0.618142	1.3915e-10	3.81195e-09
ENSG00000101439	1471	CST3	-0.462932	1.39905e-10	3.82525e-09
ENSG00000143889	92906	HNRNPLL	0.289565	1.40293e-10	3.82846e-09
ENSG00000221944	200765	TIGD1	-0.585279	1.42898e-10	3.89204e-09
ENSG00000155729	130535	KCTD18	-0.300954	1.43631e-10	3.9045e-09
ENSG00000109458	2549	GAB1	-0.30025	1.44155e-10	3.91125e-09
ENSG00000158882	84134	TOMM40L	0.434292	1.45714e-10	3.94597e-09
ENSG00000133067	59352	LGR6	0.955941	1.46422e-10	3.9576e-09
ENSG00000167508	4597	MVD	0.610037	1.47524e-10	3.97977e-09
ENSG00000285851	NA	ENSG00000285851	-0.517205	1.52504e-10	4.10164e-09
ENSG00000182544	84975	MFSD5	-0.321289	1.5262e-10	4.10164e-09
ENSG00000285730	NA	ENSG00000285730	-0.568192	1.59236e-10	4.27133e-09
ENSG00000250608	339874	NUDT16-DT	-0.541329	1.60029e-10	4.28449e-09
ENSG00000244041	401232	LINC01011	-0.730626	1.61507e-10	4.31591e-09
ENSG00000154889	65258	MPPE1	-0.351994	1.64544e-10	4.38878e-09
ENSG00000138670	153020	RASGEF1B	0.573464	1.68884e-10	4.49605e-09
ENSG00000196352	1604	CD55	0.767923	1.71049e-10	4.54516e-09
ENSG00000163754	2992	GYG1	0.890358	1.76164e-10	4.6723e-09
ENSG00000113119	55374	TMCO6	-0.281249	1.84531e-10	4.88506e-09
ENSG00000279608	NA	ENSG00000279608	-0.448459	1.84875e-10	4.88506e-09
ENSG00000170571	133418	EMB	0.648511	1.88753e-10	4.97823e-09
ENSG00000112799	9450	LY86	-0.666442	1.99454e-10	5.25069e-09
ENSG00000188167	643853	TMPPE	-0.250645	2.07056e-10	5.4407e-09
ENSG00000276255	100506571	LINC02809	-0.699568	2.13154e-10	5.59055e-09
ENSG00000165714	118426	BORCS5	0.332697	2.18742e-10	5.7265e-09
ENSG00000263883	NA	EEF1DP7	-0.566477	2.19224e-10	5.72855e-09
ENSG00000225470	554203	JPX	-0.414352	2.21727e-10	5.78328e-09
ENSG00000181220	155061	ZNF746	-0.331275	2.22846e-10	5.80178e-09
ENSG00000150347	84159	ARID5B	0.502524	2.29783e-10	5.97141e-09
ENSG00000165959	79789	CLMN	-0.654294	2.31516e-10	6.00542e-09
ENSG00000225014	NA	KCTD9P1	-0.768461	2.32948e-10	6.03152e-09
ENSG00000059377	6916	TBXAS1	-0.311701	2.40472e-10	6.20736e-09
ENSG00000245573	497258	BDNF-AS	-0.904402	2.40616e-10	6.20736e-09
ENSG00000063245	29924	EPN1	-0.252048	2.42772e-10	6.25159e-09
ENSG00000102786	26512	INTS6	0.285454	2.45352e-10	6.30657e-09
ENSG00000196371	2526	FUT4	0.391837	2.48359e-10	6.3723e-09
ENSG00000234292	NA	ENSG00000234292	-0.593404	2.50361e-10	6.41205e-09
ENSG00000111058	79611	ACSS3	-0.669566	2.53393e-10	6.47798e-09
ENSG00000124164	9217	VAPB	-0.221971	2.5718e-10	6.56297e-09
ENSG00000279348	NA	ENSG00000279348	-0.504581	2.61457e-10	6.66009e-09
ENSG00000261468	NA	ENSG00000261468	-0.476756	2.62535e-10	6.67514e-09
ENSG00000034533	28990	ASTE1	-0.46217	2.6299e-10	6.67514e-09
ENSG00000231113	NA	LINC02976	-0.471247	2.67352e-10	6.77371e-09
ENSG00000140830	54957	TXNL4B	-0.28842	2.69675e-10	6.82038e-09
ENSG00000108590	51003	MED31	-0.374897	2.70681e-10	6.8336e-09
ENSG00000178695	115207	KCTD12	-0.372898	2.86329e-10	7.2158e-09
ENSG00000154736	11096	ADAMTS5	-1.10655	3.01279e-10	7.57908e-09
ENSG00000144668	3680	ITGA9	0.864091	3.04377e-10	7.64342e-09
ENSG00000258819	102724190	LINC02289	-0.944376	3.07428e-10	7.70636e-09
ENSG00000001561	22875	ENPP4	0.673124	3.12092e-10	7.80946e-09
ENSG00000154767	7508	XPC	-0.337392	3.17569e-10	7.9325e-09
ENSG00000163156	79005	SCNM1	-0.238272	3.18764e-10	7.94833e-09
ENSG00000067225	5315	PKM	0.339452	3.28726e-10	8.18233e-09
ENSG00000164168	55751	TMEM184C	-0.275412	3.35622e-10	8.33933e-09
ENSG00000272630	NA	ENSG00000272630	-0.474905	3.40759e-10	8.45213e-09
ENSG00000136463	51204	TACO1	-0.451409	3.41445e-10	8.45434e-09
ENSG00000262877	NA	ENSG00000262877	-0.928107	3.50115e-10	8.65389e-09
ENSG00000263412	116435298	NFE2L1-DT	-0.763759	3.52671e-10	8.69487e-09
ENSG00000119392	2733	GLE1	-0.187845	3.53001e-10	8.69487e-09
ENSG00000170266	2720	GLB1	-0.257454	3.53663e-10	8.69606e-09
ENSG00000288997	NA	ENSG00000288997	-0.924878	3.56463e-10	8.74972e-09
ENSG00000173868	162466	PHOSPHO1	-0.523672	3.62879e-10	8.8918e-09
ENSG00000257815	101928062	PRANCR	-0.398795	3.75488e-10	9.18487e-09
ENSG00000164236	651746	ANKRD33B	0.504065	3.90842e-10	9.54395e-09
ENSG00000135363	4005	LMO2	-0.343779	3.94847e-10	9.62517e-09
ENSG00000132801	140831	ZSWIM3	-0.37676	3.95902e-10	9.6343e-09
ENSG00000123358	3164	NR4A1	1.0305	4.02822e-10	9.78589e-09
ENSG00000160888	9592	IER2	0.403951	4.18891e-10	1.01588e-08
ENSG00000120280	80231	TASL	-0.357824	4.20515e-10	1.01808e-08
ENSG00000229043	NA	ZFAND2A-DT	-0.65348	4.27335e-10	1.03282e-08
ENSG00000272506	NA	ENSG00000272506	-0.88416	4.36385e-10	1.0529e-08
ENSG00000087903	5990	RFX2	-0.793952	4.52544e-10	1.09003e-08
ENSG00000110237	9828	ARHGEF17	1.12266	4.57584e-10	1.1003e-08
ENSG00000242114	51537	MTFP1	0.767018	4.75039e-10	1.14033e-08
ENSG00000145723	54826	GIN1	-0.451915	5.05904e-10	1.21237e-08
ENSG00000241889	NA	CTDNEP1P1	-1.01112	5.29236e-10	1.26614e-08
ENSG00000123700	3759	KCNJ2	-0.618465	5.32342e-10	1.27143e-08
ENSG00000186812	84307	ZNF397	-0.25588	5.39527e-10	1.28642e-08
ENSG00000153037	6728	SRP19	-0.332762	5.42628e-10	1.29164e-08
ENSG00000123374	1017	CDK2	0.445163	5.61014e-10	1.33316e-08
ENSG00000260855	NA	ENSG00000260855	-0.754165	5.81697e-10	1.38e-08
ENSG00000223797	285266	ENTPD3-AS1	-0.818272	6.04878e-10	1.43259e-08
ENSG00000059758	5128	CDK17	0.251688	6.11296e-10	1.44537e-08
ENSG00000197971	4155	MBP	-0.181135	6.31329e-10	1.49025e-08
ENSG00000163964	54965	PIGX	-0.372823	6.45601e-10	1.5214e-08
ENSG00000106415	113263	GLCCI1	0.390165	6.47604e-10	1.52359e-08
ENSG00000169499	59339	PLEKHA2	0.238082	6.51562e-10	1.53036e-08
ENSG00000111321	4055	LTBR	-0.46796	6.62922e-10	1.55446e-08
ENSG00000125945	80818	ZNF436	-0.394315	6.66486e-10	1.56024e-08
ENSG00000138772	306	ANXA3	0.858517	6.69493e-10	1.56469e-08
ENSG00000158669	137964	GPAT4	0.353003	6.8158e-10	1.58965e-08
ENSG00000269514	NA	ENSG00000269514	-0.571672	6.82416e-10	1.58965e-08
ENSG00000213689	11277	TREX1	-0.642039	6.97372e-10	1.62097e-08
ENSG00000185130	8340	H2BC13	0.675444	6.9815e-10	1.62097e-08
ENSG00000023228	4719	NDUFS1	-0.198137	7.18075e-10	1.6645e-08
ENSG00000101445	26051	PPP1R16B	0.668794	7.31184e-10	1.69146e-08
ENSG00000127951	10875	FGL2	-0.413295	7.32096e-10	1.69146e-08
ENSG00000140030	8477	GPR65	0.410118	7.42745e-10	1.71327e-08
ENSG00000024048	23304	UBR2	-0.198166	7.45125e-10	1.71597e-08
ENSG00000163141	149428	BNIPL	-0.607974	7.55864e-10	1.73787e-08
ENSG00000180340	2535	FZD2	-0.871113	7.62201e-10	1.7496e-08
ENSG00000272501	NA	ENSG00000272501	-0.365189	7.64257e-10	1.75148e-08
ENSG00000274929	NA	ENSG00000274929	-0.705625	7.66368e-10	1.75209e-08
ENSG00000140836	463	ZFHX3	-0.651073	7.66996e-10	1.75209e-08
ENSG00000279369	NA	ENSG00000279369	-0.450557	7.75167e-10	1.7679e-08
ENSG00000236977	101927547	ANKRD44-IT1	-0.533663	7.83722e-10	1.78454e-08
ENSG00000103510	84148	KAT8	-0.212246	7.95204e-10	1.80778e-08
ENSG00000144306	79634	SCRN3	-0.423367	8.07653e-10	1.83314e-08
ENSG00000143862	127829	ARL8A	0.375428	8.12016e-10	1.84009e-08
ENSG00000185156	162387	MFSD6L	-0.830612	8.21181e-10	1.85789e-08
ENSG00000249042	NA	FAM151B-DT	0.761061	8.26136e-10	1.86612e-08
ENSG00000274997	85235	H2AC12	0.746986	8.32626e-10	1.87778e-08
ENSG00000196118	90835	CFAP119	-0.552258	8.38791e-10	1.88868e-08
ENSG00000253616	NA	CHILL1	-0.723798	8.4877e-10	1.90812e-08
ENSG00000129235	84817	TXNDC17	-0.332186	8.51741e-10	1.91176e-08
ENSG00000221817	101929145	PPP3CB-AS1	-0.553256	8.54033e-10	1.91387e-08
ENSG00000185917	54093	SETD4	-0.448116	8.57668e-10	1.91898e-08
ENSG00000188554	4077	NBR1	-0.167694	8.81907e-10	1.9701e-08
ENSG00000186431	2204	FCAR	1.10321	8.88598e-10	1.98192e-08
ENSG00000170633	80196	RNF34	-0.202389	9.07822e-10	2.02162e-08
ENSG00000180739	53637	S1PR5	0.944931	9.17214e-10	2.03933e-08
ENSG00000174943	253980	KCTD13	-0.29664	9.67347e-10	2.14742e-08
ENSG00000164002	64789	EXO5	-0.43232	1.00941e-09	2.2373e-08
ENSG00000180263	55785	FGD6	-0.632921	1.0417e-09	2.30525e-08
ENSG00000136280	83605	CCM2	-0.268582	1.07511e-09	2.37547e-08
ENSG00000182782	338442	HCAR2	0.632459	1.08918e-09	2.40281e-08
ENSG00000168612	90204	ZSWIM1	-0.317186	1.09784e-09	2.41815e-08
ENSG00000198018	57089	ENTPD7	0.511085	1.10457e-09	2.42921e-08
ENSG00000248429	285505	GASK1B-AS1	-0.845831	1.14205e-09	2.50703e-08
ENSG00000160201	7307	U2AF1	0.295098	1.1435e-09	2.50703e-08
ENSG00000203865	84852	ATP1A1-AS1	-0.597905	1.19106e-09	2.60726e-08
ENSG00000241990	NA	PRR34-AS1	-0.557349	1.20843e-09	2.6412e-08
ENSG00000111846	2651	GCNT2	-0.700202	1.25635e-09	2.7417e-08
ENSG00000231711	NA	LINC00899	-0.548806	1.28982e-09	2.81041e-08
ENSG00000172939	9943	OXSR1	0.296737	1.31591e-09	2.86286e-08
ENSG00000168807	6645	SNTB2	0.311163	1.33405e-09	2.8967e-08
ENSG00000284735	NA	ENSG00000284735	-0.862581	1.33556e-09	2.8967e-08
ENSG00000197872	81553	CYRIA	-0.313633	1.34801e-09	2.91925e-08
ENSG00000166928	84689	MS4A14	-1.06217	1.3567e-09	2.93357e-08
ENSG00000067221	9399	STOML1	-0.612513	1.40894e-09	3.0419e-08
ENSG00000092847	26523	AGO1	-0.238917	1.43644e-09	3.09655e-08
ENSG00000197632	5055	SERPINB2	0.881561	1.44347e-09	3.10697e-08
ENSG00000100427	23209	MLC1	0.694745	1.4513e-09	3.11909e-08
ENSG00000173818	284131	ENDOV	-0.446594	1.52394e-09	3.27024e-08
ENSG00000166343	118490	MSS51	-0.383215	1.54254e-09	3.30515e-08
ENSG00000232973	285154	CYP1B1-AS1	-0.729528	1.54622e-09	3.30802e-08
ENSG00000285581	NA	ENSG00000285581	-0.49951	1.57906e-09	3.37318e-08
ENSG00000131504	1729	DIAPH1	0.211584	1.62621e-09	3.46867e-08
ENSG00000185973	55217	TMLHE	-0.330818	1.67182e-09	3.56059e-08
ENSG00000165118	84267	C9orf64	-0.377505	1.70203e-09	3.61654e-08
ENSG00000148411	138151	NACC2	-0.357777	1.70319e-09	3.61654e-08
ENSG00000289618	NA	ENSG00000289618	-0.765912	1.72063e-09	3.6481e-08
ENSG00000138175	403	ARL3	-0.424776	1.77886e-09	3.76592e-08
ENSG00000168615	8754	ADAM9	0.543697	1.78553e-09	3.7744e-08
ENSG00000177981	140461	ASB8	-0.188714	1.7967e-09	3.79236e-08
ENSG00000141378	51651	PTRH2	-0.530505	1.80634e-09	3.80703e-08
ENSG00000174456	400073	C12orf76	-0.436916	1.86088e-09	3.91615e-08
ENSG00000124444	79177	ZNF576	-0.410457	1.88384e-09	3.95857e-08
ENSG00000113312	7265	TTC1	-0.234455	1.89646e-09	3.9792e-08
ENSG00000101473	10005	ACOT8	-0.248844	1.91364e-09	4.0093e-08
ENSG00000287868	NA	ENSG00000287868	-0.651248	1.93909e-09	4.05662e-08
ENSG00000144635	51143	DYNC1LI1	-0.309735	1.96864e-09	4.11236e-08
ENSG00000004777	115703	ARHGAP33	0.439085	1.99527e-09	4.16186e-08
ENSG00000100453	3002	GZMB	0.935465	2.00136e-09	4.16841e-08
ENSG00000157557	2114	ETS2	0.485996	2.05836e-09	4.28085e-08
ENSG00000285994	NA	ENSG00000285994	-0.475021	2.06348e-09	4.2852e-08
ENSG00000120262	80129	CCDC170	-0.606548	2.10548e-09	4.36603e-08
ENSG00000132122	54558	SPATA6	-0.793863	2.17458e-09	4.50271e-08
ENSG00000122218	1314	COPA	0.218978	2.18891e-09	4.52577e-08
ENSG00000104687	2936	GSR	0.338001	2.2585e-09	4.66285e-08
ENSG00000236859	254128	NIFK-AS1	-0.357165	2.30927e-09	4.76073e-08
ENSG00000238160	NA	LINC02863	-0.496588	2.33978e-09	4.81661e-08
ENSG00000139318	1848	DUSP6	-0.454453	2.34482e-09	4.81999e-08
ENSG00000169714	7555	CNBP	-0.151931	2.5465e-09	5.22697e-08
ENSG00000115902	6509	SLC1A4	0.62091	2.58405e-09	5.29636e-08
ENSG00000102445	80183	RUBCNL	0.69184	2.58964e-09	5.30015e-08
ENSG00000197965	9019	MPZL1	-0.72628	2.62154e-09	5.3577e-08
ENSG00000064393	28996	HIPK2	0.500891	2.6522e-09	5.41256e-08
ENSG00000148288	26301	GBGT1	-0.359237	2.67691e-09	5.45512e-08
ENSG00000287387	NA	ENSG00000287387	-0.884434	2.75311e-09	5.60234e-08
ENSG00000163472	84283	TMEM79	-0.421222	2.7597e-09	5.60769e-08
ENSG00000106003	3955	LFNG	-0.648151	2.77824e-09	5.63728e-08
ENSG00000189430	9437	NCR1	0.566733	2.78352e-09	5.63992e-08
ENSG00000086062	2683	B4GALT1	0.220358	2.79337e-09	5.65179e-08
ENSG00000185946	55599	RNPC3	-0.288013	2.8509e-09	5.75997e-08
ENSG00000054793	10079	ATP9A	0.724048	2.88845e-09	5.82751e-08
ENSG00000164649	55536	CDCA7L	0.636149	2.90391e-09	5.85032e-08
ENSG00000077044	8527	DGKD	0.326874	2.90802e-09	5.85032e-08
ENSG00000224505	NA	HEXIM2-AS1	-0.295784	2.91534e-09	5.85674e-08
ENSG00000184588	5142	PDE4B	0.472258	2.95915e-09	5.93632e-08
ENSG00000157873	8764	TNFRSF14	-0.293909	2.98645e-09	5.98262e-08
ENSG00000165572	89890	KBTBD6	0.750261	3.06404e-09	6.12148e-08
ENSG00000235090	NA	RPL7L1P3	0.754262	3.06442e-09	6.12148e-08
ENSG00000183935	93164	HTR7P1	-0.606916	3.13918e-09	6.262e-08
ENSG00000114650	22937	SCAP	-0.343439	3.17727e-09	6.32907e-08
ENSG00000111696	51559	NT5DC3	0.582445	3.18578e-09	6.3371e-08
ENSG00000089818	25977	NECAP1	0.308018	3.20192e-09	6.36028e-08
ENSG00000100644	3091	HIF1A	0.566219	3.22934e-09	6.40576e-08
ENSG00000127989	7978	MTERF1	-0.450565	3.26913e-09	6.47561e-08
ENSG00000172794	326624	RAB37	-0.275224	3.31657e-09	6.56041e-08
ENSG00000255398	8843	HCAR3	0.601454	3.39715e-09	6.71044e-08
ENSG00000243566	105375355	UPK3B	-0.668256	3.48534e-09	6.87506e-08
ENSG00000184557	9021	SOCS3	1.3536	3.49204e-09	6.87868e-08
ENSG00000067334	30836	DNTTIP2	0.300969	3.54706e-09	6.97736e-08
ENSG00000241163	285286	LINC00877	-0.574642	3.56118e-09	6.99542e-08
ENSG00000123146	976	ADGRE5	-0.406713	3.57282e-09	7.00857e-08
ENSG00000160305	23181	DIP2A	0.369249	3.60667e-09	7.06519e-08
ENSG00000182405	161779	PGBD4	-0.639411	3.64127e-09	7.1231e-08
ENSG00000165801	55701	ARHGEF40	-0.535979	3.69259e-09	7.21353e-08
ENSG00000155254	83742	MARVELD1	-0.734434	3.74866e-09	7.31299e-08
ENSG00000175595	2072	ERCC4	-0.467379	3.79073e-09	7.38488e-08
ENSG00000250510	27239	GPR162	-0.846493	3.82136e-09	7.43432e-08
ENSG00000169764	7360	UGP2	0.245182	3.84802e-09	7.47593e-08
ENSG00000175224	9776	ATG13	-0.149693	3.87803e-09	7.5239e-08
ENSG00000085185	63035	BCORL1	0.343239	3.99111e-09	7.7327e-08
ENSG00000055163	26999	CYFIP2	0.333385	4.06702e-09	7.86388e-08
ENSG00000164124	55314	TMEM144	-0.849016	4.06992e-09	7.86388e-08
ENSG00000288887	105374981	ENSG00000288887	-0.708838	4.11278e-09	7.93587e-08
ENSG00000205808	403313	PLPP6	-0.569939	4.1747e-09	8.0444e-08
ENSG00000159496	266747	RGL4	0.854206	4.19721e-09	8.07678e-08
ENSG00000099817	5434	POLR2E	-0.289948	4.21669e-09	8.10325e-08
ENSG00000177873	285267	ZNF619	-0.419279	4.27626e-09	8.2066e-08
ENSG00000185624	5034	P4HB	0.243567	4.41129e-09	8.45427e-08
ENSG00000180423	283254	HARBI1	-0.411809	4.47397e-09	8.56282e-08
ENSG00000125834	140901	STK35	-0.20921	4.48436e-09	8.57111e-08
ENSG00000249274	NA	PDLIM1P4	-0.731361	4.51526e-09	8.61855e-08
ENSG00000183864	10766	TOB2	0.277372	4.56801e-09	8.7075e-08
ENSG00000254463	NA	PPIAP41	-0.575393	4.60154e-09	8.75962e-08
ENSG00000281106	283521	TMEM272	-0.590232	4.63031e-09	8.80256e-08
ENSG00000122566	3181	HNRNPA2B1	0.242552	4.77513e-09	9.06571e-08
ENSG00000100228	9609	RAB36	-0.632984	4.79712e-09	9.09526e-08
ENSG00000276718	NA	VAMP1-AS1	-0.711337	4.82987e-09	9.14511e-08
ENSG00000167380	7769	ZNF226	-0.418208	4.95226e-09	9.36433e-08
ENSG00000156030	91748	MIDEAS	-0.352152	5.08324e-09	9.5992e-08
ENSG00000147475	11160	ERLIN2	-0.335244	5.12923e-09	9.66782e-08
ENSG00000227383	NA	RPL35AP2	0.507151	5.13324e-09	9.66782e-08
ENSG00000184009	71	ACTG1	0.286319	5.23594e-09	9.84255e-08
ENSG00000010610	920	CD4	-0.552016	5.23991e-09	9.84255e-08
ENSG00000188389	5133	PDCD1	0.820688	5.25791e-09	9.86329e-08
ENSG00000175197	1649	DDIT3	0.303625	5.33056e-09	9.98633e-08
ENSG00000164219	5229	PGGT1B	-0.32138	5.3683e-09	1.00438e-07
ENSG00000102225	5127	CDK16	0.245409	5.39419e-09	1.00789e-07
ENSG00000157107	115548	FCHO2	-0.421442	5.45555e-09	1.01801e-07
ENSG00000271646	NA	IRF2-DT	-0.336246	5.49583e-09	1.02418e-07
ENSG00000204839	642475	MROH6	0.569821	5.5781e-09	1.03814e-07
ENSG00000182253	23336	SYNM	0.880337	5.59954e-09	1.04076e-07
ENSG00000107960	79991	STN1	-0.42902	5.62186e-09	1.04296e-07
ENSG00000162396	25973	PARS2	-0.750695	5.62825e-09	1.04296e-07
ENSG00000206344	253018	HCG27	-0.441967	5.63343e-09	1.04296e-07
ENSG00000205085	346653	GARIN1A	-0.529859	5.73647e-09	1.06065e-07
ENSG00000174744	25855	BRMS1	-0.23368	5.75286e-09	1.06229e-07
ENSG00000184232	220323	OAF	-0.605039	5.76978e-09	1.06403e-07
ENSG00000152457	64421	DCLRE1C	-0.275465	5.84777e-09	1.07608e-07
ENSG00000196209	284759	SIRPB2	-0.455324	5.85034e-09	1.07608e-07
ENSG00000102119	2010	EMD	0.37131	5.90777e-09	1.08524e-07
ENSG00000100219	7494	XBP1	0.411205	5.92431e-09	1.0856e-07
ENSG00000245750	145837	DRAIC	-0.724992	5.92511e-09	1.0856e-07
ENSG00000171860	719	C3AR1	0.7254	5.93348e-09	1.08573e-07
ENSG00000276043	29128	UHRF1	0.570142	5.94813e-09	1.08701e-07
ENSG00000164125	51313	GASK1B	-0.65174	5.99116e-09	1.09346e-07
ENSG00000111271	80724	ACAD10	-0.269667	6.06932e-09	1.1063e-07
ENSG00000142185	7226	TRPM2	0.749329	6.09688e-09	1.1099e-07
ENSG00000242999	NA	RN7SL239P	-0.655885	6.14629e-09	1.11746e-07
ENSG00000003147	3382	ICA1	0.504651	6.16155e-09	1.1188e-07
ENSG00000064270	9914	ATP2C2	1.52789	6.26445e-09	1.13602e-07
ENSG00000130940	54897	CASZ1	0.355752	6.3922e-09	1.15771e-07
ENSG00000184857	25880	TMEM186	-0.520679	6.41115e-09	1.15966e-07
ENSG00000066455	9950	GOLGA5	-0.238456	6.52265e-09	1.17832e-07
ENSG00000120949	943	TNFRSF8	-0.464356	6.55007e-09	1.18177e-07
ENSG00000273599	NA	ENSG00000273599	-0.546741	6.60592e-09	1.19033e-07
ENSG00000167384	7733	ZNF180	-0.382281	6.63019e-09	1.19318e-07
ENSG00000173480	147687	ZNF417	-0.272587	6.6669e-09	1.19764e-07
ENSG00000100034	9647	PPM1F	-0.401886	6.67767e-09	1.19764e-07
ENSG00000108932	9120	SLC16A6	-0.433382	6.68034e-09	1.19764e-07
ENSG00000112763	11120	BTN2A1	-0.248343	6.71457e-09	1.20226e-07
ENSG00000075234	55020	TTC38	0.446356	6.75802e-09	1.20739e-07
ENSG00000165169	6990	DYNLT3	0.449635	6.76031e-09	1.20739e-07
ENSG00000136161	1102	RCBTB2	-0.307434	6.83624e-09	1.21942e-07
ENSG00000258469	NA	CHMP4BP1	0.556288	6.86947e-09	1.2238e-07
ENSG00000160908	84124	ZNF394	0.19627	6.88435e-09	1.22491e-07
ENSG00000092529	825	CAPN3	0.429485	6.91824e-09	1.22801e-07
ENSG00000183018	124976	SPNS2	0.624237	6.91912e-09	1.22801e-07
ENSG00000272374	NA	SCUBE3-AS1	-0.499415	6.99971e-09	1.24076e-07
ENSG00000101347	25939	SAMHD1	-0.404871	7.01796e-09	1.24244e-07
ENSG00000178175	167465	ZNF366	-1.10048	7.08502e-09	1.25275e-07
ENSG00000277775	8968	H3C7	0.598772	7.10522e-09	1.25475e-07
ENSG00000065989	5141	PDE4A	0.522584	7.12479e-09	1.25664e-07
ENSG00000040633	79142	PHF23	0.198472	7.13989e-09	1.25774e-07
ENSG00000088682	57017	COQ9	-0.351527	7.14902e-09	1.25778e-07
ENSG00000155636	129831	RBM45	-0.556102	7.18823e-09	1.26226e-07
ENSG00000119321	23307	FKBP15	-0.292759	7.19229e-09	1.26226e-07
ENSG00000035687	159	ADSS2	0.348276	7.2241e-09	1.26627e-07
ENSG00000103061	84138	SLC7A6OS	-0.29011	7.31902e-09	1.28133e-07
ENSG00000205302	6643	SNX2	-0.349342	7.46065e-09	1.30451e-07
ENSG00000247373	NA	TMED2-DT	-0.538277	7.51203e-09	1.31187e-07
ENSG00000135392	85406	DNAJC14	-0.232261	7.57606e-09	1.32143e-07
ENSG00000273451	NA	ENSG00000273451	-0.552988	7.59889e-09	1.32378e-07
ENSG00000267365	400617	KCNJ2-AS1	-0.665857	7.64184e-09	1.32962e-07
ENSG00000181027	79147	FKRP	-0.358095	7.81977e-09	1.35891e-07
ENSG00000135842	116496	NIBAN1	-0.342801	7.93921e-09	1.37798e-07
ENSG00000157514	1831	TSC22D3	-0.401719	8.01111e-09	1.38876e-07
ENSG00000114904	6787	NEK4	-0.359335	8.22986e-09	1.42493e-07
ENSG00000184702	5413	SEPTIN5	0.655754	8.53877e-09	1.47661e-07
ENSG00000243414	353376	TICAM2	-0.659068	8.58766e-09	1.48326e-07
ENSG00000134780	747	DAGLA	-1.20334	8.93264e-09	1.54096e-07
ENSG00000150457	26524	LATS2	0.295081	9.06735e-09	1.5623e-07
ENSG00000008256	9265	CYTH3	0.358358	9.23315e-09	1.58893e-07
ENSG00000272037	NA	ENSG00000272037	-0.60284	9.39727e-09	1.61521e-07
ENSG00000181991	64963	MRPS11	-0.331935	9.57915e-09	1.64448e-07
ENSG00000100077	157	GRK3	-0.473119	9.70718e-09	1.66444e-07
ENSG00000109929	6309	SC5D	0.539633	9.81133e-09	1.68027e-07
ENSG00000075651	5337	PLD1	0.493372	9.92481e-09	1.69765e-07
ENSG00000248323	NA	LUCAT1	-0.419629	1.00742e-08	1.72112e-07
ENSG00000169385	6036	RNASE2	0.767825	1.00958e-08	1.72273e-07
ENSG00000162688	178	AGL	0.400623	1.02163e-08	1.7412e-07
ENSG00000114013	942	CD86	-0.584413	1.02304e-08	1.7415e-07
ENSG00000272914	NA	ENSG00000272914	-0.63891	1.04425e-08	1.77547e-07
ENSG00000123080	1031	CDKN2C	0.44996	1.05268e-08	1.78766e-07
ENSG00000075151	8672	EIF4G3	0.27025	1.05823e-08	1.79493e-07
ENSG00000213793	388559	ZNF888	-0.518085	1.06474e-08	1.80382e-07
ENSG00000176597	84002	B3GNT5	0.627545	1.06762e-08	1.80653e-07
ENSG00000014914	10903	MTMR11	-0.531854	1.0691e-08	1.80688e-07
ENSG00000285999	NA	ENSG00000285999	-0.667273	1.07131e-08	1.80773e-07
ENSG00000263766	112268184	KPNB1-DT	-0.466101	1.07215e-08	1.80773e-07
ENSG00000176593	100128398	ENSG00000176593	-0.462277	1.09621e-08	1.84608e-07
ENSG00000278768	NA	BACE1-AS	-0.514539	1.10426e-08	1.85745e-07
ENSG00000117305	3155	HMGCL	-0.285943	1.12845e-08	1.89588e-07
ENSG00000165699	7248	TSC1	-0.225156	1.13525e-08	1.90504e-07
ENSG00000112308	81688	C6orf62	-0.212962	1.13855e-08	1.90831e-07
ENSG00000151445	63894	VIPAS39	-0.200738	1.14376e-08	1.91478e-07
ENSG00000163660	57018	CCNL1	0.35148	1.15136e-08	1.92524e-07
ENSG00000174796	152815	THAP6	-0.315328	1.15528e-08	1.92951e-07
ENSG00000047365	116984	ARAP2	0.402418	1.17749e-08	1.96429e-07
ENSG00000232859	201229	LYRM9	-0.470103	1.1888e-08	1.98083e-07
ENSG00000290872	NA	ENSG00000290872	-0.297635	1.19749e-08	1.99295e-07
ENSG00000223547	284391	ZNF844	-0.491052	1.24392e-08	2.0678e-07
ENSG00000124228	55661	DDX27	0.326092	1.25622e-08	2.08535e-07
ENSG00000108587	9527	GOSR1	-0.224102	1.25742e-08	2.08535e-07
ENSG00000119820	84272	YIPF4	-0.226746	1.26e-08	2.08718e-07
ENSG00000165650	118987	PDZD8	0.33775	1.27484e-08	2.10929e-07
ENSG00000108733	5193	PEX12	-0.443896	1.2908e-08	2.1332e-07
ENSG00000160326	11182	SLC2A6	-0.617372	1.3047e-08	2.15367e-07
ENSG00000165646	6571	SLC18A2	0.573472	1.32601e-08	2.1863e-07
ENSG00000196236	63929	XPNPEP3	-0.339487	1.36815e-08	2.25316e-07
ENSG00000138756	55589	BMP2K	-0.313626	1.36982e-08	2.25329e-07
ENSG00000245498	100507283	MSANTD2-AS1	-0.706296	1.37418e-08	2.25783e-07
ENSG00000255163	NA	HSPE1P18	-0.580744	1.40804e-08	2.31078e-07
ENSG00000147789	7553	ZNF7	-0.333977	1.44131e-08	2.36225e-07
ENSG00000065809	83641	FAM107B	0.295604	1.44274e-08	2.36225e-07
ENSG00000286416	NA	ENSG00000286416	-0.570708	1.46816e-08	2.40109e-07
ENSG00000154781	51244	CCDC174	-0.215549	1.4723e-08	2.4051e-07
ENSG00000070718	10947	AP3M2	0.458188	1.47662e-08	2.40937e-07
ENSG00000109519	80273	GRPEL1	0.302945	1.52138e-08	2.47956e-07
ENSG00000186666	144233	BCDIN3D	-0.458618	1.5434e-08	2.51255e-07
ENSG00000170275	10491	CRTAP	-0.334796	1.5901e-08	2.58424e-07
ENSG00000275111	7549	ZNF2	-0.486171	1.59109e-08	2.58424e-07
ENSG00000261167	NA	ENSG00000261167	-0.84594	1.59956e-08	2.59503e-07
ENSG00000164010	114625	ERMAP	-0.340241	1.60726e-08	2.60453e-07
ENSG00000183049	57118	CAMK1D	-0.292514	1.66459e-08	2.69435e-07
ENSG00000121897	11019	LIAS	-0.461008	1.6741e-08	2.70665e-07
ENSG00000196747	8329	H2AC13	0.486699	1.68685e-08	2.72416e-07
ENSG00000118513	4602	MYB	0.46111	1.69307e-08	2.73109e-07
ENSG00000186130	10773	ZBTB6	-0.37167	1.7044e-08	2.74624e-07
ENSG00000165233	84270	CARD19	0.332986	1.7125e-08	2.75303e-07
ENSG00000134294	54407	SLC38A2	0.380265	1.7125e-08	2.75303e-07
ENSG00000173530	8793	TNFRSF10D	0.667369	1.71954e-08	2.76121e-07
ENSG00000154957	7566	ZNF18	-0.283845	1.73735e-08	2.78664e-07
ENSG00000128604	3663	IRF5	-0.428063	1.7572e-08	2.81529e-07
ENSG00000080200	131544	CRYBG3	-0.507405	1.77246e-08	2.83654e-07
ENSG00000143379	9869	SETDB1	-0.199374	1.79944e-08	2.87646e-07
ENSG00000143924	27436	EML4	0.330618	1.81116e-08	2.89194e-07
ENSG00000125844	6238	RRBP1	0.26363	1.81463e-08	2.89421e-07
ENSG00000289393	NA	ENSG00000289393	-0.612809	1.84622e-08	2.94128e-07
ENSG00000287926	NA	ENSG00000287926	-0.555245	1.85799e-08	2.95671e-07
ENSG00000100246	10126	DNAL4	-0.381859	1.86689e-08	2.96754e-07
ENSG00000120306	84418	CYSTM1	0.500161	1.87314e-08	2.97414e-07
ENSG00000121578	8702	B4GALT4	0.411839	1.89314e-08	3.00252e-07
ENSG00000261485	NA	PAN3-AS1	-0.50956	1.89658e-08	3.00462e-07
ENSG00000270426	NA	ENSG00000270426	-0.388206	1.93021e-08	3.05447e-07
ENSG00000109667	56606	SLC2A9	-0.471384	1.9556e-08	3.09121e-07
ENSG00000239839	1668	DEFA3	1.97777	1.98267e-08	3.1305e-07
ENSG00000141505	432	ASGR1	-0.784629	2.00743e-08	3.16606e-07
ENSG00000136379	58489	ABHD17C	0.880049	2.01922e-08	3.18112e-07
ENSG00000162236	6811	STX5	0.169224	2.02758e-08	3.18825e-07
ENSG00000243772	3804	KIR2DL3	0.968432	2.02825e-08	3.18825e-07
ENSG00000279744	NA	ENSG00000279744	0.463043	2.03248e-08	3.19135e-07
ENSG00000161638	3678	ITGA5	-0.294963	2.05734e-08	3.22681e-07
ENSG00000253716	100507316	MINCR	-0.696028	2.06028e-08	3.22785e-07
ENSG00000167642	10653	SPINT2	0.335393	2.07442e-08	3.24641e-07
ENSG00000260804	150967	LINC01963	-0.479328	2.07672e-08	3.24643e-07
ENSG00000160679	26097	CHTOP	-0.214727	2.11066e-08	3.29585e-07
ENSG00000136026	10970	CKAP4	0.778195	2.12343e-08	3.31213e-07
ENSG00000089022	8550	MAPKAPK5	-0.362106	2.15189e-08	3.35283e-07
ENSG00000121807	729230	CCR2	-0.649201	2.17311e-08	3.38217e-07
ENSG00000224870	148413	MRPL20-AS1	-0.312651	2.17686e-08	3.38429e-07
ENSG00000151208	9231	DLG5	0.643281	2.26002e-08	3.50972e-07
ENSG00000232912	NA	RERE-AS1	-0.605015	2.26684e-08	3.51646e-07
ENSG00000272195	NA	ENSG00000272195	-0.585103	2.27069e-08	3.51857e-07
ENSG00000158773	7391	USF1	-0.196084	2.29316e-08	3.54951e-07
ENSG00000120265	5110	PCMT1	0.318591	2.31008e-08	3.5718e-07
ENSG00000160075	29101	SSU72	-0.150009	2.32409e-08	3.58659e-07
ENSG00000196850	160760	PPTC7	-0.35614	2.32471e-08	3.58659e-07
ENSG00000174130	10333	TLR6	-0.357427	2.35418e-08	3.6281e-07
ENSG00000242094	NA	FOXP1-IT1	-0.384288	2.39276e-08	3.68355e-07
ENSG00000189420	139735	ZFP92	0.4415	2.40917e-08	3.70312e-07
ENSG00000270049	NA	ATP6V0D1-DT	-0.3707	2.4107e-08	3.70312e-07
ENSG00000196664	51284	TLR7	-0.791243	2.4175e-08	3.70954e-07
ENSG00000156313	6103	RPGR	-0.396547	2.42711e-08	3.71835e-07
ENSG00000144134	11159	RABL2A	-0.492638	2.42849e-08	3.71835e-07
ENSG00000253320	NA	MAILR	-0.475416	2.43726e-08	3.72774e-07
ENSG00000103502	10423	CDIPT	-0.246103	2.44691e-08	3.73847e-07
ENSG00000100577	2954	GSTZ1	-0.459551	2.48525e-08	3.79295e-07
ENSG00000100697	23405	DICER1	-0.272563	2.53724e-08	3.86812e-07
ENSG00000114812	7433	VIPR1	-0.481694	2.56088e-08	3.89998e-07
ENSG00000112245	7803	PTP4A1	0.449242	2.57293e-08	3.91412e-07
ENSG00000173762	924	CD7	0.580617	2.66423e-08	4.04866e-07
ENSG00000116212	115353	LRRC42	0.386568	2.69236e-08	4.08702e-07
ENSG00000164011	51058	ZNF691	-0.461561	2.69994e-08	4.09414e-07
ENSG00000257176	100506606	ENSG00000257176	-0.607251	2.73086e-08	4.13659e-07
ENSG00000204713	5987	TRIM27	-0.296624	2.78163e-08	4.209e-07
ENSG00000261096	NA	ENSG00000261096	-0.633142	2.79102e-08	4.21845e-07
ENSG00000079435	3991	LIPE	0.439197	2.79383e-08	4.21845e-07
ENSG00000249138	643036	ENSG00000249138	0.667159	2.79956e-08	4.2226e-07
ENSG00000261884	NA	ENSG00000261884	-0.315284	2.80663e-08	4.22875e-07
ENSG00000080824	3320	HSP90AA1	0.383988	2.81851e-08	4.24214e-07
ENSG00000166484	5598	MAPK7	0.277614	2.84345e-08	4.27173e-07
ENSG00000168256	28511	NKIRAS2	-0.169999	2.8442e-08	4.27173e-07
ENSG00000264920	102724532	SP2-DT	-0.453469	2.86063e-08	4.29176e-07
ENSG00000104081	90427	BMF	-0.510979	2.8636e-08	4.29176e-07
ENSG00000286782	NA	ENSG00000286782	-0.634636	2.9025e-08	4.34546e-07
ENSG00000103150	23417	MLYCD	-0.402452	2.90892e-08	4.35048e-07
ENSG00000162302	8986	RPS6KA4	-0.433633	2.97096e-08	4.43858e-07
ENSG00000177410	441951	ZFAS1	-0.292685	3.01319e-08	4.49692e-07
ENSG00000164136	3600	IL15	-0.586048	3.02257e-08	4.50617e-07
ENSG00000103343	7727	ZNF174	-0.302083	3.03702e-08	4.52296e-07
ENSG00000273899	79159	NOL12	-0.268654	3.0763e-08	4.57665e-07
ENSG00000282608	140	ADORA3	-1.18513	3.0899e-08	4.59205e-07
ENSG00000023839	1244	ABCC2	-0.384121	3.10013e-08	4.60243e-07
ENSG00000120656	6883	TAF12	-0.214565	3.14614e-08	4.66583e-07
ENSG00000087074	23645	PPP1R15A	0.323771	3.20205e-08	4.74379e-07
ENSG00000062725	10513	APPBP2	-0.237544	3.21523e-08	4.75834e-07
ENSG00000135929	1593	CYP27A1	-0.73126	3.22728e-08	4.77119e-07
ENSG00000251215	NA	GOLGA5P1	-0.470607	3.23865e-08	4.783e-07
ENSG00000080822	56650	CLDND1	0.336434	3.24721e-08	4.79065e-07
ENSG00000153066	51061	TXNDC11	0.219882	3.27189e-08	4.82204e-07
ENSG00000237298	100506866	TTN-AS1	0.416766	3.32945e-08	4.90177e-07
ENSG00000125611	84269	CHCHD5	-0.284713	3.33948e-08	4.91143e-07
ENSG00000159713	51673	TPPP3	-1.36156	3.40041e-08	4.99088e-07
ENSG00000115425	55825	PECR	0.515298	3.40055e-08	4.99088e-07
ENSG00000276903	8332	H2AC16	0.586946	3.4249e-08	5.02141e-07
ENSG00000023902	51177	PLEKHO1	-0.37384	3.4375e-08	5.03467e-07
ENSG00000181004	166379	BBS12	-0.749151	3.45624e-08	5.05371e-07
ENSG00000119922	3433	IFIT2	-0.700861	3.45763e-08	5.05371e-07
ENSG00000126822	26030	PLEKHG3	-0.358257	3.50441e-08	5.1168e-07
ENSG00000229314	5004	ORM1	1.08914	3.51339e-08	5.12463e-07
ENSG00000124459	7596	ZNF45	-0.370192	3.51755e-08	5.12542e-07
ENSG00000246082	152195	NUDT16L2P	-0.574004	3.52154e-08	5.12596e-07
ENSG00000115956	5341	PLEK	0.266304	3.5499e-08	5.16193e-07
ENSG00000213398	3931	LCAT	-0.440046	3.56211e-08	5.17438e-07
ENSG00000182568	6304	SATB1	0.289289	3.59189e-08	5.21229e-07
ENSG00000280194	NA	ENSG00000280194	0.535322	3.69033e-08	5.34965e-07
ENSG00000141522	396	ARHGDIA	0.257161	3.71427e-08	5.37885e-07
ENSG00000124104	90203	SNX21	-0.519525	3.71926e-08	5.38058e-07
ENSG00000140961	29948	OSGIN1	-0.422785	3.75101e-08	5.42098e-07
ENSG00000069849	483	ATP1B3	0.396847	3.77347e-08	5.44788e-07
ENSG00000229739	102724919	PDC-AS1	-0.672523	3.79365e-08	5.47143e-07
ENSG00000237927	NA	ENSG00000237927	-0.873768	3.87588e-08	5.58435e-07
ENSG00000110442	29099	COMMD9	-0.337623	3.90284e-08	5.61747e-07
ENSG00000123444	55709	KBTBD4	-0.227841	3.92822e-08	5.64826e-07
ENSG00000261471	NA	ENSG00000261471	-0.481836	3.96255e-08	5.69185e-07
ENSG00000167778	84926	SPRYD3	-0.287037	3.98973e-08	5.72101e-07
ENSG00000274925	NA	ZKSCAN2-DT	-0.329453	3.99093e-08	5.72101e-07
ENSG00000092964	1808	DPYSL2	-0.497836	4.00641e-08	5.73739e-07
ENSG00000106789	7464	CORO2A	0.499167	4.07829e-08	5.83443e-07
ENSG00000089041	5027	P2RX7	-0.592697	4.0995e-08	5.85886e-07
ENSG00000137501	54843	SYTL2	0.726936	4.10908e-08	5.86662e-07
ENSG00000102010	660	BMX	0.955382	4.22504e-08	6.02611e-07
ENSG00000085644	7760	ZNF213	-0.290298	4.2498e-08	6.05533e-07
ENSG00000154359	91694	LONRF1	0.357751	4.27746e-08	6.08861e-07
ENSG00000153363	NA	LINC00467	-0.571759	4.3545e-08	6.19205e-07
ENSG00000183019	199675	MCEMP1	0.923317	4.37914e-08	6.22084e-07
ENSG00000108518	5216	PFN1	0.277216	4.43545e-08	6.29452e-07
ENSG00000157017	51738	GHRL	-0.654796	4.4897e-08	6.36512e-07
ENSG00000273669	NA	ENSG00000273669	-0.678214	4.51578e-08	6.39188e-07
ENSG00000112367	9896	FIG4	-0.286899	4.5176e-08	6.39188e-07
ENSG00000167323	6786	STIM1	0.204542	4.55044e-08	6.43192e-07
ENSG00000010327	23166	STAB1	-0.628544	4.56316e-08	6.44347e-07
ENSG00000122687	29960	MRM2	-0.518132	4.65867e-08	6.57178e-07
ENSG00000176994	140775	SMCR8	-0.173591	4.69266e-08	6.61315e-07
ENSG00000088930	22803	XRN2	-0.270534	4.69858e-08	6.61491e-07
ENSG00000123870	NA	ZNF137P	-0.495482	4.75817e-08	6.69215e-07
ENSG00000198951	4668	NAGA	-0.3852	4.8311e-08	6.78798e-07
ENSG00000138433	9541	CIR1	-0.265835	4.84037e-08	6.79426e-07
ENSG00000186446	115560	ZNF501	-0.778032	4.9762e-08	6.97801e-07
ENSG00000273002	107985209	ARHGEF2-AS2	-0.526902	5.00052e-08	7.00518e-07
ENSG00000112584	84498	FAM120B	-0.21332	5.15937e-08	7.22057e-07
ENSG00000091409	3655	ITGA6	0.420405	5.26171e-08	7.35652e-07
ENSG00000185432	25840	METTL7A	-0.499626	5.30114e-08	7.3977e-07
ENSG00000147536	84296	GINS4	0.444538	5.30161e-08	7.3977e-07
ENSG00000232940	414765	HCG25	-0.682435	5.3465e-08	7.44764e-07
ENSG00000137474	4647	MYO7A	-0.753051	5.34791e-08	7.44764e-07
ENSG00000130803	57693	ZNF317	-0.216215	5.45106e-08	7.58383e-07
ENSG00000067596	1659	DHX8	-0.152764	5.4651e-08	7.59591e-07
ENSG00000289310	NA	ENSG00000289310	-0.671629	5.48525e-08	7.61643e-07
ENSG00000132570	84105	PCBD2	-0.422368	5.58135e-08	7.74228e-07
ENSG00000106617	51422	PRKAG2	-0.278124	5.62866e-08	7.80027e-07
ENSG00000028277	5452	POU2F2	-0.49669	5.66129e-08	7.83781e-07
ENSG00000163221	6283	S100A12	1.11205	5.68902e-08	7.86851e-07
ENSG00000163508	8320	EOMES	0.766511	5.69816e-08	7.87347e-07
ENSG00000258634	NA	ENSG00000258634	-0.313803	5.78997e-08	7.99253e-07
ENSG00000163513	7048	TGFBR2	-0.187136	5.91541e-08	8.15773e-07
ENSG00000118308	4033	IRAG2	-0.299234	5.92866e-08	8.16806e-07
ENSG00000246731	85001	ENSG00000246731	-0.757184	5.99487e-08	8.25124e-07
ENSG00000163214	90957	DHX57	-0.46297	6.29654e-08	8.65805e-07
ENSG00000183309	9831	ZNF623	-0.370121	6.34927e-08	8.72208e-07
ENSG00000271959	NA	ENSG00000271959	-0.897722	6.42361e-08	8.81566e-07
ENSG00000134480	902	CCNH	0.281564	6.4328e-08	8.81972e-07
ENSG00000141574	6398	SECTM1	-0.50521	6.53729e-08	8.95432e-07
ENSG00000291103	643802	ENSG00000291103	-0.437544	6.6089e-08	9.04366e-07
ENSG00000276644	1602	DACH1	0.452067	6.7798e-08	9.26856e-07
ENSG00000150433	219854	TMEM218	-0.365687	6.82811e-08	9.3256e-07
ENSG00000247271	729013	ZBED5-AS1	-0.451431	6.86601e-08	9.36834e-07
ENSG00000123815	79934	COQ8B	-0.226051	6.87325e-08	9.36919e-07
ENSG00000237772	114515520	LINC02631	-0.509825	6.95663e-08	9.47373e-07
ENSG00000166189	79803	HPS6	-0.354962	6.98405e-08	9.50193e-07
ENSG00000100784	9252	RPS6KA5	-0.319169	7.0508e-08	9.58049e-07
ENSG00000126005	101410538	MMP24OS	-0.170701	7.05532e-08	9.58049e-07
ENSG00000131475	84313	VPS25	-0.25235	7.19748e-08	9.76417e-07
ENSG00000167703	124935	SLC43A2	-0.312108	7.24887e-08	9.82448e-07
ENSG00000139112	23710	GABARAPL1	0.303731	7.42592e-08	1.00548e-06
ENSG00000103051	25839	COG4	-0.26511	7.44148e-08	1.00663e-06
ENSG00000149084	51144	HSD17B12	0.424716	7.45351e-08	1.00729e-06
ENSG00000060642	55650	PIGV	-0.326716	7.51239e-08	1.01428e-06
ENSG00000123562	9643	MORF4L2	0.285619	7.58054e-08	1.0218e-06
ENSG00000280734	NA	LINC01232	-0.425304	7.58248e-08	1.0218e-06
ENSG00000187091	5333	PLCD1	0.331883	7.6898e-08	1.03527e-06
ENSG00000249096	NA	LINC02362	-0.483191	7.70477e-08	1.0363e-06
ENSG00000100292	3162	HMOX1	-0.464932	7.73371e-08	1.03837e-06
ENSG00000198885	150771	ITPRIPL1	0.709442	7.73478e-08	1.03837e-06
ENSG00000153485	26175	LYSET	-0.372486	7.82001e-08	1.04881e-06
ENSG00000185127	387263	C6orf120	-0.249681	7.89407e-08	1.05775e-06
ENSG00000134250	4853	NOTCH2	-0.24641	7.98e-08	1.06825e-06
ENSG00000204131	340527	NHSL2	-0.295591	8.16033e-08	1.09136e-06
ENSG00000134285	51303	FKBP11	0.243246	8.20802e-08	1.0967e-06
ENSG00000124067	6560	SLC12A4	-0.310696	8.37923e-08	1.11852e-06
ENSG00000100307	23492	CBX7	-0.23711	8.48001e-08	1.13091e-06
ENSG00000100802	60686	C14orf93	-0.319041	8.59888e-08	1.14568e-06
ENSG00000163219	9938	ARHGAP25	-0.209705	8.61131e-08	1.14626e-06
ENSG00000136933	10244	RABEPK	-0.329954	8.68214e-08	1.1546e-06
ENSG00000151498	27034	ACAD8	0.364054	8.71019e-08	1.15632e-06
ENSG00000155903	5922	RASA2	0.399894	8.71141e-08	1.15632e-06
ENSG00000183773	150209	AIFM3	-0.658694	8.72491e-08	1.15703e-06
ENSG00000185670	79842	ZBTB3	-0.370817	8.7387e-08	1.15778e-06
ENSG00000242193	730102	CRYZL2P	-0.597283	8.77553e-08	1.16157e-06
ENSG00000106804	727	C5	-0.504568	8.78556e-08	1.16181e-06
ENSG00000090989	55763	EXOC1	-0.23855	8.82588e-08	1.16605e-06
ENSG00000178974	55030	FBXO34	0.209204	8.89798e-08	1.17448e-06
ENSG00000119878	9419	CRIPT	-0.319987	8.94542e-08	1.17919e-06
ENSG00000131471	8639	AOC3	-0.556723	8.95032e-08	1.17919e-06
ENSG00000020633	864	RUNX3	0.62855	8.97209e-08	1.18096e-06
ENSG00000143315	93183	PIGM	-0.457419	9.11214e-08	1.19828e-06
ENSG00000280739	440952	EIF1B-AS1	-0.357942	9.27328e-08	1.21834e-06
ENSG00000225808	NA	DNAJC19P5	0.512705	9.70798e-08	1.27427e-06
ENSG00000266028	23380	SRGAP2	-0.24089	9.86561e-08	1.29377e-06
ENSG00000153395	79888	LPCAT1	0.331922	9.89211e-08	1.29604e-06
ENSG00000160229	7617	ZNF66	-0.507987	1.00157e-07	1.31101e-06
ENSG00000213203	170575	GIMAP1	-0.461166	1.00461e-07	1.31379e-06
ENSG00000080823	5891	MOK	-0.926794	1.01198e-07	1.3222e-06
ENSG00000133574	55303	GIMAP4	-0.339041	1.02254e-07	1.33477e-06
ENSG00000144749	26018	LRIG1	0.489508	1.03938e-07	1.3555e-06
ENSG00000151466	132320	SCLT1	-0.318142	1.04885e-07	1.3666e-06
ENSG00000281026	116828	N4BP2L2-IT2	-0.324801	1.05682e-07	1.37571e-06
ENSG00000187778	10445	MCRS1	-0.250963	1.06625e-07	1.38671e-06
ENSG00000174776	151790	WDR49	-0.830714	1.07406e-07	1.39558e-06
ENSG00000040487	54896	SLC66A1	-0.3648	1.07975e-07	1.40169e-06
ENSG00000142751	54707	GPN2	-0.299328	1.10909e-07	1.43847e-06
ENSG00000181982	91050	CCDC149	-0.489071	1.11053e-07	1.43901e-06
ENSG00000158201	171586	ABHD3	-0.289513	1.11461e-07	1.44176e-06
ENSG00000215012	79680	RTL10	-0.385969	1.11469e-07	1.44176e-06
ENSG00000120616	80314	EPC1	-0.20412	1.11862e-07	1.44554e-06
ENSG00000168961	3965	LGALS9	-0.496308	1.12103e-07	1.44732e-06
ENSG00000170190	9121	SLC16A5	-0.333867	1.12459e-07	1.45059e-06
ENSG00000231890	NA	DARS1-AS1	0.472555	1.1441e-07	1.47384e-06
ENSG00000083828	54807	ZNF586	-0.248063	1.14469e-07	1.47384e-06
ENSG00000101191	11083	DIDO1	-0.189782	1.15009e-07	1.47931e-06
ENSG00000130717	83549	UCK1	-0.230387	1.15179e-07	1.47931e-06
ENSG00000146425	6993	DYNLT1	0.288378	1.15207e-07	1.47931e-06
ENSG00000171940	7764	ZNF217	-0.220302	1.16646e-07	1.49643e-06
ENSG00000153885	79047	KCTD15	-0.597679	1.188e-07	1.52268e-06
ENSG00000141551	1453	CSNK1D	0.293781	1.19264e-07	1.52725e-06
ENSG00000131931	55145	THAP1	-0.320642	1.22327e-07	1.56506e-06
ENSG00000115159	2820	GPD2	0.324546	1.22772e-07	1.56933e-06
ENSG00000230989	3281	HSBP1	-0.218305	1.23053e-07	1.5715e-06
ENSG00000172046	10869	USP19	-0.20065	1.23796e-07	1.57957e-06
ENSG00000259943	NA	ZMPSTE24-DT	-0.447676	1.25791e-07	1.60358e-06
ENSG00000256591	NA	ENSG00000256591	-0.247335	1.27443e-07	1.62318e-06
ENSG00000111640	2597	GAPDH	0.350387	1.28538e-07	1.63566e-06
ENSG00000103042	55238	SLC38A7	-0.458832	1.30642e-07	1.66093e-06
ENSG00000165684	6621	SNAPC4	-0.324155	1.3107e-07	1.66489e-06
ENSG00000234389	NA	ENSG00000234389	0.897971	1.32033e-07	1.67561e-06
ENSG00000005007	5976	UPF1	-0.241208	1.36376e-07	1.72918e-06
ENSG00000237272	NA	OR51R1P	-0.680453	1.3726e-07	1.73883e-06
ENSG00000204054	124900275	LINC00963	-0.372625	1.37602e-07	1.74161e-06
ENSG00000188938	158293	FAM120AOS	-0.15999	1.3964e-07	1.76582e-06
ENSG00000168264	359948	IRF2BP2	0.293572	1.4238e-07	1.79736e-06
ENSG00000175573	83638	C11orf68	-0.224114	1.42388e-07	1.79736e-06
ENSG00000139055	121506	ERP27	-0.562871	1.43075e-07	1.80443e-06
ENSG00000279838	NA	ENSG00000279838	0.482391	1.43468e-07	1.80777e-06
ENSG00000168876	54851	ANKRD49	-0.325741	1.45358e-07	1.82996e-06
ENSG00000111266	80824	DUSP16	0.331095	1.46379e-07	1.84118e-06
ENSG00000254901	729991	BORCS8	-0.253747	1.47561e-07	1.8544e-06
ENSG00000289538	NA	ENSG00000289538	-0.902408	1.49619e-07	1.87726e-06
ENSG00000228223	493812	HCG11	-0.4833	1.49646e-07	1.87726e-06
ENSG00000169032	5604	MAP2K1	0.262049	1.49913e-07	1.87895e-06
ENSG00000145545	6715	SRD5A1	-0.396638	1.51802e-07	1.90095e-06
ENSG00000259719	NA	LINC02284	-0.434912	1.52036e-07	1.9022e-06
ENSG00000119655	10577	NPC2	-0.303597	1.52201e-07	1.90258e-06
ENSG00000115306	6711	SPTBN1	0.365835	1.5325e-07	1.914e-06
ENSG00000149716	220064	LTO1	-0.291505	1.55287e-07	1.93773e-06
ENSG00000286122	NA	LINC02964	0.741314	1.55788e-07	1.94228e-06
ENSG00000152229	9050	PSTPIP2	0.526015	1.55993e-07	1.94313e-06
ENSG00000225733	100505641	FGD5-AS1	-0.168272	1.56551e-07	1.94836e-06
ENSG00000230084	NA	ZBTB47-AS1	-0.685709	1.60831e-07	1.99987e-06
ENSG00000138604	26035	GLCE	-0.432699	1.61787e-07	2.00999e-06
ENSG00000261326	NA	LINC01355	-0.580864	1.62533e-07	2.01749e-06
ENSG00000214787	643680	MS4A4E	-0.541463	1.63141e-07	2.02326e-06
ENSG00000043514	54802	TRIT1	-0.57699	1.6413e-07	2.03375e-06
ENSG00000169122	90362	FAM110B	0.667155	1.64685e-07	2.03884e-06
ENSG00000203852	333932	H3C15	1.58132	1.6534e-07	2.04516e-06
ENSG00000185697	4603	MYBL1	0.728867	1.66207e-07	2.05409e-06
ENSG00000174227	54872	PIGG	-0.220363	1.71519e-07	2.1179e-06
ENSG00000187164	57698	SHTN1	-0.593507	1.73219e-07	2.13703e-06
ENSG00000196139	8644	AKR1C3	0.766352	1.80543e-07	2.22544e-06
ENSG00000167470	90007	MIDN	0.330284	1.80866e-07	2.22748e-06
ENSG00000153786	55625	ZDHHC7	-0.183691	1.85158e-07	2.27836e-06
ENSG00000136826	9314	KLF4	-0.634552	1.85815e-07	2.28446e-06
ENSG00000105662	23373	CRTC1	-0.364703	1.87737e-07	2.30609e-06
ENSG00000235706	400242	DICER1-AS1	-0.43589	1.88093e-07	2.30846e-06
ENSG00000176095	9807	IP6K1	-0.164105	1.88295e-07	2.30894e-06
ENSG00000287431	NA	RENO1	-1.00298	1.88859e-07	2.31385e-06
ENSG00000274021	NA	ENSG00000274021	-0.589714	1.90397e-07	2.33068e-06
ENSG00000272953	NA	ENSG00000272953	-0.645432	1.9345e-07	2.366e-06
ENSG00000125482	7270	TTF1	-0.225224	1.93636e-07	2.36624e-06
ENSG00000235314	NA	LINC00957	-0.313867	1.94479e-07	2.37449e-06
ENSG00000184203	5504	PPP1R2	0.207981	1.97533e-07	2.4097e-06
ENSG00000090432	79594	MUL1	-0.214016	1.97819e-07	2.41081e-06
ENSG00000185482	246329	STAC3	-0.462219	1.97964e-07	2.41081e-06
ENSG00000158062	91544	UBXN11	-0.313553	1.98558e-07	2.41596e-06
ENSG00000271913	NA	TAGAP-AS1	-0.433341	1.99119e-07	2.42071e-06
ENSG00000153487	3621	ING1	0.229988	2.0144e-07	2.44683e-06
ENSG00000175215	10106	CTDSP2	-0.177187	2.01771e-07	2.44874e-06
ENSG00000144959	57552	NCEH1	-0.438018	2.02989e-07	2.46141e-06
ENSG00000174516	246330	PELI3	-0.573643	2.05424e-07	2.48881e-06
ENSG00000133639	694	BTG1	0.28992	2.06865e-07	2.50413e-06
ENSG00000120451	399979	SNX19	-0.214977	2.07814e-07	2.51346e-06
ENSG00000233461	122526782	ENSG00000233461	0.578838	2.08083e-07	2.51457e-06
ENSG00000163812	51304	ZDHHC3	0.259427	2.09411e-07	2.52846e-06
ENSG00000170759	3799	KIF5B	0.196485	2.10933e-07	2.54468e-06
ENSG00000282936	122526780	ENSG00000282936	-0.523474	2.11567e-07	2.55015e-06
ENSG00000163961	165918	RNF168	0.227798	2.12059e-07	2.55391e-06
ENSG00000125650	5623	PSPN	-0.393842	2.15551e-07	2.59375e-06
ENSG00000177352	64925	CCDC71	-0.272274	2.18579e-07	2.62781e-06
ENSG00000148180	2934	GSN	0.404706	2.18753e-07	2.62781e-06
ENSG00000197128	400720	ZNF772	-0.540942	2.19008e-07	2.62865e-06
ENSG00000279696	NA	ENSG00000279696	-0.460279	2.20641e-07	2.64601e-06
ENSG00000184154	120356739	LRRC51	-0.557145	2.22662e-07	2.66798e-06
ENSG00000070190	27071	DAPP1	-0.291495	2.2321e-07	2.67229e-06
ENSG00000196781	7088	TLE1	0.489389	2.24237e-07	2.68152e-06
ENSG00000133884	5977	DPF2	-0.177895	2.24521e-07	2.68152e-06
ENSG00000012822	57658	CALCOCO1	-0.161392	2.24548e-07	2.68152e-06
ENSG00000131398	3748	KCNC3	-0.76837	2.27374e-07	2.71297e-06
ENSG00000090612	10795	ZNF268	-0.455127	2.28324e-07	2.72201e-06
ENSG00000184898	375287	RBM43	-0.52325	2.28847e-07	2.72596e-06
ENSG00000198853	9853	RUSC2	-0.531123	2.33884e-07	2.78361e-06
ENSG00000104946	79735	TBC1D17	-0.219757	2.34088e-07	2.7837e-06
ENSG00000124160	57727	NCOA5	-0.326517	2.35109e-07	2.7935e-06
ENSG00000153767	2960	GTF2E1	-0.253785	2.37472e-07	2.81921e-06
ENSG00000181830	55343	SLC35C1	-0.404988	2.39982e-07	2.84662e-06
ENSG00000108469	9400	RECQL5	-0.27754	2.41344e-07	2.86038e-06
ENSG00000175727	22877	MLXIP	-0.240761	2.4218e-07	2.86789e-06
ENSG00000108479	2584	GALK1	-0.412714	2.46828e-07	2.92049e-06
ENSG00000164576	79685	SAP30L	-0.196154	2.47305e-07	2.92369e-06
ENSG00000197006	51108	METTL9	0.373426	2.48304e-07	2.93305e-06
ENSG00000198925	79065	ATG9A	0.250715	2.52111e-07	2.97554e-06
ENSG00000177989	440836	ODF3B	-0.61078	2.52551e-07	2.97825e-06
ENSG00000136205	64759	TNS3	-0.40743	2.5372e-07	2.98955e-06
ENSG00000152443	284309	ZNF776	-0.250987	2.55338e-07	3.00611e-06
ENSG00000111913	9750	RIPOR2	-0.227002	2.57551e-07	3.02965e-06
ENSG00000261799	NA	ENSG00000261799	-0.328552	2.58696e-07	3.04059e-06
ENSG00000177374	3090	HIC1	0.655429	2.60339e-07	3.05736e-06
ENSG00000168995	27036	SIGLEC7	-0.33346	2.60722e-07	3.05932e-06
ENSG00000156026	90550	MCU	0.243832	2.61913e-07	3.06911e-06
ENSG00000076604	9618	TRAF4	0.601393	2.62227e-07	3.06911e-06
ENSG00000213801	399669	ZNF321P	-0.388402	2.62271e-07	3.06911e-06
ENSG00000287100	NA	ENSG00000287100	-0.407661	2.62422e-07	3.06911e-06
ENSG00000270019	NA	ENSG00000270019	-0.451621	2.63486e-07	3.07901e-06
ENSG00000280129	NA	ENSG00000280129	-0.455228	2.66322e-07	3.10958e-06
ENSG00000251467	NA	CTDNEP1P2	-0.545201	2.69753e-07	3.14704e-06
ENSG00000170677	9306	SOCS6	-0.494417	2.70951e-07	3.15842e-06
ENSG00000244682	NA	FCGR2C	-0.636572	2.72065e-07	3.1688e-06
ENSG00000164296	81789	TIGD6	-0.611648	2.75801e-07	3.20968e-06
ENSG00000234073	NA	CBX3P10	-0.551646	2.77661e-07	3.22702e-06
ENSG00000240038	280	AMY2B	-0.303919	2.77935e-07	3.22702e-06
ENSG00000124313	23096	IQSEC2	-0.583644	2.77976e-07	3.22702e-06
ENSG00000196646	7695	ZNF136	-0.270164	2.78452e-07	3.22991e-06
ENSG00000122861	5328	PLAU	0.741289	2.80006e-07	3.24527e-06
ENSG00000105483	22900	CARD8	-0.218266	2.8446e-07	3.2942e-06
ENSG00000125843	55317	AP5S1	-0.35661	2.8482e-07	3.29567e-06
ENSG00000172006	115196	ZNF554	-0.557491	2.85576e-07	3.30173e-06
ENSG00000279277	NA	ENSG00000279277	-0.436186	2.88013e-07	3.32719e-06
ENSG00000234912	654434	SNHG20	-0.372308	2.89934e-07	3.34664e-06
ENSG00000152766	118932	ANKRD22	0.979172	2.91725e-07	3.36458e-06
ENSG00000135083	79616	CCNJL	-0.4226	2.93592e-07	3.38336e-06
ENSG00000105374	4818	NKG7	0.718464	2.94097e-07	3.38642e-06
ENSG00000164300	256987	SERINC5	-0.335891	2.95453e-07	3.39927e-06
ENSG00000267283	NA	ENSG00000267283	-0.407044	2.97728e-07	3.42266e-06
ENSG00000127993	84060	RBM48	-0.292323	2.98958e-07	3.43401e-06
ENSG00000169221	26000	TBC1D10B	0.237981	3.00353e-07	3.44724e-06
ENSG00000186815	53373	TPCN1	-0.362824	3.00942e-07	3.4512e-06
ENSG00000273729	NA	ENSG00000273729	-0.306444	3.0726e-07	3.52081e-06
ENSG00000100385	3560	IL2RB	0.688177	3.085e-07	3.53216e-06
ENSG00000180061	284417	TMEM150B	-0.65236	3.12403e-07	3.57396e-06
ENSG00000165555	122945	NOXRED1	-0.483369	3.13517e-07	3.58113e-06
ENSG00000179523	645212	EIF3J-DT	-0.313596	3.13599e-07	3.58113e-06
ENSG00000214293	100505854	APTR	-0.37067	3.13788e-07	3.58113e-06
ENSG00000174885	171389	NLRP6	-0.533032	3.16869e-07	3.61297e-06
ENSG00000258316	NA	KLF17P1	-0.522242	3.17088e-07	3.61297e-06
ENSG00000116260	5768	QSOX1	0.528815	3.17586e-07	3.61573e-06
ENSG00000112297	202	CRYBG1	0.24403	3.22957e-07	3.67393e-06
ENSG00000141753	3487	IGFBP4	0.727339	3.23849e-07	3.68112e-06
ENSG00000107554	23268	DNMBP	0.291305	3.24234e-07	3.68254e-06
ENSG00000047621	57102	C12orf4	-0.380568	3.26524e-07	3.70557e-06
ENSG00000198468	642946	FLVCR1-DT	-0.748342	3.30273e-07	3.74513e-06
ENSG00000181031	9501	RPH3AL	0.64246	3.31403e-07	3.75493e-06
ENSG00000179406	285908	LINC00174	-0.263982	3.36262e-07	3.80486e-06
ENSG00000266127	NA	ZNF415P1	0.527291	3.36347e-07	3.80486e-06
ENSG00000167633	3811	KIR3DL1	0.964924	3.37789e-07	3.81812e-06
ENSG00000198146	54989	ZNF770	0.353083	3.38566e-07	3.82386e-06
ENSG00000183784	NA	DOCK8-AS1	-0.558191	3.39927e-07	3.83616e-06
ENSG00000073008	5817	PVR	-0.448201	3.4487e-07	3.88885e-06
ENSG00000165092	216	ALDH1A1	-0.557325	3.45578e-07	3.89373e-06
ENSG00000130304	376497	SLC27A1	-0.457765	3.45965e-07	3.895e-06
ENSG00000101310	10483	SEC23B	0.226783	3.46386e-07	3.89663e-06
ENSG00000148158	401548	SNX30	-0.250666	3.4687e-07	3.89899e-06
ENSG00000112511	5252	PHF1	0.25155	3.48779e-07	3.91733e-06
ENSG00000161643	400709	SIGLEC16	-0.871329	3.57524e-07	4.01238e-06
ENSG00000140749	10261	IGSF6	-0.306568	3.58268e-07	4.01753e-06
ENSG00000131944	91442	FAAP24	-0.633987	3.58786e-07	4.02016e-06
ENSG00000291121	NA	ENSG00000291121	-0.426609	3.59398e-07	4.02384e-06
ENSG00000143753	8560	DEGS1	0.341048	3.61037e-07	4.03899e-06
ENSG00000138621	60490	PPCDC	-0.328895	3.65546e-07	4.08621e-06
ENSG00000029364	55334	SLC39A9	-0.221044	3.68413e-07	4.11275e-06
ENSG00000124120	79183	TTPAL	0.230877	3.68501e-07	4.11275e-06
ENSG00000288858	NA	ENSG00000288858	-0.550267	3.69683e-07	4.1227e-06
ENSG00000119402	26190	FBXW2	0.378065	3.72258e-07	4.14814e-06
ENSG00000183513	493753	COA5	-0.309236	3.73544e-07	4.1592e-06
ENSG00000133657	79572	ATP13A3	0.33359	3.75744e-07	4.17928e-06
ENSG00000139890	161253	REM2	-0.405225	3.75938e-07	4.17928e-06
ENSG00000081019	54665	RSBN1	0.25825	3.79763e-07	4.2185e-06
ENSG00000273749	23191	CYFIP1	-0.436793	3.80179e-07	4.21981e-06
ENSG00000173846	1263	PLK3	0.460446	3.86862e-07	4.29063e-06
ENSG00000213923	1454	CSNK1E	0.322842	3.89238e-07	4.3136e-06
ENSG00000162836	51205	ACP6	0.556147	3.90282e-07	4.32179e-06
ENSG00000189180	7581	ZNF33A	-0.278453	3.91054e-07	4.32695e-06
ENSG00000150776	55216	NKAPD1	-0.322278	3.93993e-07	4.35607e-06
ENSG00000179542	139065	SLITRK4	-0.803115	3.9505e-07	4.36434e-06
ENSG00000212978	339803	C2orf74-DT	-0.531511	3.99522e-07	4.41032e-06
ENSG00000162889	9261	MAPKAPK2	0.269526	4.01175e-07	4.42511e-06
ENSG00000131446	4245	MGAT1	-0.237015	4.01821e-07	4.42879e-06
ENSG00000173039	5970	RELA	0.189114	4.03458e-07	4.44337e-06
ENSG00000167716	124997	WDR81	-0.4361	4.07405e-07	4.48335e-06
ENSG00000289347	NA	ENSG00000289347	-0.766041	4.09646e-07	4.50451e-06
ENSG00000278637	8359	H4C1	0.523107	4.13223e-07	4.54032e-06
ENSG00000246067	NA	RAB30-DT	-0.353343	4.16628e-07	4.57419e-06
ENSG00000102144	5230	PGK1	0.243118	4.19985e-07	4.60747e-06
ENSG00000163866	113444	SMIM12	-0.16906	4.2467e-07	4.65526e-06
ENSG00000185339	6948	TCN2	-0.654843	4.36503e-07	4.78127e-06
ENSG00000179862	163732	CITED4	0.699174	4.37562e-07	4.78918e-06
ENSG00000128973	54982	CLN6	-0.445857	4.40744e-07	4.82028e-06
ENSG00000289584	NA	ENSG00000289584	-0.83045	4.41697e-07	4.82697e-06
ENSG00000137094	25822	DNAJB5	-0.795358	4.44596e-07	4.85491e-06
ENSG00000205181	149837	LINC00654	-0.488698	4.45188e-07	4.85762e-06
ENSG00000273148	100270804	LCDR	-0.456414	4.49801e-07	4.9038e-06
ENSG00000263126	NA	ENSG00000263126	-0.415144	4.50112e-07	4.9038e-06
ENSG00000158186	22808	MRAS	-1.03311	4.54318e-07	4.94224e-06
ENSG00000117143	6675	UAP1	0.444705	4.54598e-07	4.94224e-06
ENSG00000213762	7693	ZNF134	-0.311818	4.54688e-07	4.94224e-06
ENSG00000110315	50862	RNF141	-0.298896	4.6174e-07	5.01505e-06
ENSG00000269934	NA	ENSG00000269934	-0.688621	4.64352e-07	5.03955e-06
ENSG00000235453	100129250	SMIM27	-0.341879	4.64987e-07	5.04258e-06
ENSG00000162946	27185	DISC1	-0.38511	4.72441e-07	5.1195e-06
ENSG00000143514	7159	TP53BP2	0.170764	4.77181e-07	5.1669e-06
ENSG00000140553	55898	UNC45A	0.209865	4.77837e-07	5.17006e-06
ENSG00000234506	NA	LINC01506	-0.415615	4.8686e-07	5.26366e-06
ENSG00000259877	NA	ZNF778-DT	-0.538116	4.87494e-07	5.26649e-06
ENSG00000157764	673	BRAF	0.270462	4.87978e-07	5.26771e-06
ENSG00000164053	84126	ATRIP	-0.323179	4.88525e-07	5.2696e-06
ENSG00000180644	5551	PRF1	0.771574	5.05228e-07	5.44511e-06
ENSG00000275120	NA	ZSCAN2-AS1	-0.611687	5.05565e-07	5.44511e-06
ENSG00000142512	89790	SIGLEC10	-0.522326	5.13032e-07	5.52133e-06
ENSG00000107938	26098	EDRF1	-0.267076	5.13993e-07	5.52747e-06
ENSG00000065243	5586	PKN2	-0.218635	5.17893e-07	5.56519e-06
ENSG00000235217	NA	TSPY26P	-0.540639	5.20704e-07	5.58769e-06
ENSG00000224003	NA	YES1P1	-0.570347	5.20776e-07	5.58769e-06
ENSG00000179331	54734	RAB39A	-0.685641	5.223e-07	5.5998e-06
ENSG00000066777	10565	ARFGEF1	0.207295	5.24595e-07	5.62015e-06
ENSG00000170144	220988	HNRNPA3	0.28663	5.2659e-07	5.63726e-06
ENSG00000031081	57514	ARHGAP31	-0.47553	5.27371e-07	5.64135e-06
ENSG00000135404	967	CD63	0.274808	5.28409e-07	5.6482e-06
ENSG00000241764	101927974	CBLL1-AS1	-0.439246	5.2906e-07	5.65089e-06
ENSG00000100290	638	BIK	0.655093	5.3611e-07	5.72188e-06
ENSG00000075142	6717	SRI	0.2409	5.46193e-07	5.8251e-06
ENSG00000139192	55080	TAPBPL	-0.299375	5.51395e-07	5.87616e-06
ENSG00000167525	147011	PROCA1	-0.453456	5.54322e-07	5.90291e-06
ENSG00000143612	25912	C1orf43	-0.144057	5.54827e-07	5.90384e-06
ENSG00000118971	894	CCND2	0.42439	5.56938e-07	5.92185e-06
ENSG00000116711	5321	PLA2G4A	0.507585	5.62245e-07	5.9738e-06
ENSG00000279637	NA	ENSG00000279637	0.43036	5.66704e-07	6.01667e-06
ENSG00000182310	147650	SPACA6	0.470015	5.69484e-07	6.04165e-06
ENSG00000249087	NA	ZNF436-AS1	-0.646907	5.73243e-07	6.07698e-06
ENSG00000171295	126070	ZNF440	-0.28904	5.74779e-07	6.0887e-06
ENSG00000172757	1072	CFL1	0.220484	5.76228e-07	6.0969e-06
ENSG00000236525	NA	ENSG00000236525	0.784048	5.76414e-07	6.0969e-06
ENSG00000189068	284415	VSTM1	0.609049	5.77592e-07	6.10481e-06
ENSG00000269343	100293516	ZNF587B	-0.271955	5.78712e-07	6.11208e-06
ENSG00000276533	NA	ENSG00000276533	0.417749	5.82828e-07	6.15096e-06
ENSG00000132017	90379	DCAF15	-0.210881	5.83535e-07	6.15383e-06
ENSG00000231412	NA	LINC03078	1.35152	5.84285e-07	6.15716e-06
ENSG00000211689	445347	TRGC1	0.736297	5.863e-07	6.1738e-06
ENSG00000169826	55454	CSGALNACT2	0.433126	5.87528e-07	6.18213e-06
ENSG00000106009	221927	BRAT1	-0.363335	6.06765e-07	6.37981e-06
ENSG00000171469	93134	ZNF561	-0.307823	6.07433e-07	6.3821e-06
ENSG00000187796	64170	CARD9	-0.478323	6.09861e-07	6.40286e-06
ENSG00000173083	10855	HPSE	-0.411932	6.11015e-07	6.41022e-06
ENSG00000175970	84747	UNC119B	-0.256452	6.13904e-07	6.43577e-06
ENSG00000166619	10904	BLCAP	-0.189848	6.17249e-07	6.46605e-06
ENSG00000118579	80306	MED28	-0.149403	6.23581e-07	6.52755e-06
ENSG00000179094	5187	PER1	0.485222	6.25111e-07	6.53498e-06
ENSG00000123983	2181	ACSL3	0.416948	6.25214e-07	6.53498e-06
ENSG00000178075	54762	GRAMD1C	-0.608177	6.28042e-07	6.5597e-06
ENSG00000114302	5576	PRKAR2A	0.259149	6.55775e-07	6.84432e-06
ENSG00000101160	1522	CTSZ	-0.21924	6.58766e-07	6.87047e-06
ENSG00000196668	100287569	LINC00173	-0.434147	6.66232e-07	6.94322e-06
ENSG00000163606	131450	CD200R1	0.474843	6.70084e-07	6.97823e-06
ENSG00000135476	9700	ESPL1	0.504878	6.7254e-07	6.99867e-06
ENSG00000172243	64581	CLEC7A	-0.354486	6.7464e-07	7.01537e-06
ENSG00000285737	NA	LINC02680	-0.505037	6.76358e-07	7.02807e-06
ENSG00000237065	NA	NANOGP4	-0.767209	6.781e-07	7.03994e-06
ENSG00000026297	8635	RNASET2	-0.350169	6.78494e-07	7.03994e-06
ENSG00000181029	126003	TRAPPC5	-0.287051	6.80558e-07	7.05618e-06
ENSG00000000457	57147	SCYL3	-0.2135	6.82885e-07	7.07513e-06
ENSG00000171617	8507	ENC1	0.669844	7.22053e-07	7.47511e-06
ENSG00000160218	7109	TRAPPC10	0.169733	7.22547e-07	7.47511e-06
ENSG00000128607	23008	KLHDC10	-0.210699	7.35497e-07	7.60354e-06
ENSG00000100605	3705	ITPK1	-0.251152	7.3733e-07	7.61693e-06
ENSG00000286721	NA	ENSG00000286721	-0.617172	7.38228e-07	7.62064e-06
ENSG00000158805	92822	ZNF276	0.290774	7.44371e-07	7.67599e-06
ENSG00000077984	8530	CST7	0.543748	7.44673e-07	7.67599e-06
ENSG00000247240	440288	UBL7-DT	-0.284407	7.48223e-07	7.70697e-06
ENSG00000204852	79600	TCTN1	-0.637456	7.63023e-07	7.8519e-06
ENSG00000146955	401409	RAB19	0.79222	7.63402e-07	7.8519e-06
ENSG00000130518	80726	IQCN	-0.607753	7.66051e-07	7.87343e-06
ENSG00000050130	51528	JKAMP	-0.217387	7.67459e-07	7.88217e-06
ENSG00000236778	NA	INTS6-AS1	-0.345384	7.70196e-07	7.90455e-06
ENSG00000125149	80262	PHAF1	-0.225828	7.81888e-07	8.01874e-06
ENSG00000122512	5395	PMS2	-0.323537	7.83745e-07	8.03197e-06
ENSG00000159556	64843	ISL2	-0.849267	7.86654e-07	8.05595e-06
ENSG00000282980	NA	ENSG00000282980	-0.422293	7.89028e-07	8.07443e-06
ENSG00000100027	29799	YPEL1	0.485697	7.94874e-07	8.12838e-06
ENSG00000233264	NA	ENSG00000233264	0.472419	7.99323e-07	8.15932e-06
ENSG00000271862	NA	ENSG00000271862	-0.504321	7.99607e-07	8.15932e-06
ENSG00000289351	NA	ENSG00000289351	-0.469868	7.99628e-07	8.15932e-06
ENSG00000134007	8748	ADAM20	-0.545749	8.00508e-07	8.16242e-06
ENSG00000159459	197131	UBR1	0.237564	8.04492e-07	8.19714e-06
ENSG00000225217	NA	HSPA7	-0.803635	8.17103e-07	8.31965e-06
ENSG00000143353	127018	LYPLAL1	-0.39874	8.20483e-07	8.34756e-06
ENSG00000251093	NA	ENSG00000251093	-0.61625	8.21023e-07	8.34756e-06
ENSG00000178093	83983	TSSK6	-0.591078	8.25228e-07	8.3843e-06
ENSG00000274922	NA	ENSG00000274922	-0.332211	8.27325e-07	8.39528e-06
ENSG00000279035	NA	ENSG00000279035	-0.461611	8.27495e-07	8.39528e-06
ENSG00000154589	23643	LY96	-0.416508	8.34206e-07	8.45731e-06
ENSG00000113595	373	TRIM23	-0.279763	8.61199e-07	8.72473e-06
ENSG00000109861	1075	CTSC	-0.342174	8.75208e-07	8.86031e-06
ENSG00000240859	100507642	LINC03014	-0.614387	8.78083e-07	8.88307e-06
ENSG00000169871	81844	TRIM56	-0.21734	8.81655e-07	8.91283e-06
ENSG00000289138	NA	ENSG00000289138	0.373268	8.88676e-07	8.97741e-06
ENSG00000078304	5527	PPP2R5C	0.239372	9.08207e-07	9.16816e-06
ENSG00000145391	80854	SETD7	-0.458489	9.17396e-07	9.25433e-06
ENSG00000107362	51104	ABHD17B	0.238151	9.23456e-07	9.30883e-06
ENSG00000114423	868	CBLB	0.475804	9.27165e-07	9.33957e-06
ENSG00000116863	54936	ADPRS	-0.295247	9.40142e-07	9.46356e-06
ENSG00000170265	8427	ZNF282	0.326407	9.47027e-07	9.52609e-06
ENSG00000289142	NA	ENSG00000289142	0.706584	9.49126e-07	9.54044e-06
ENSG00000159314	201176	ARHGAP27	-0.229948	9.54863e-07	9.59129e-06
ENSG00000146278	10957	PNRC1	0.149113	9.59222e-07	9.62825e-06
ENSG00000145685	10184	LHFPL2	-0.479685	9.61148e-07	9.64075e-06
ENSG00000116852	23046	KIF21B	0.327783	9.68184e-07	9.70445e-06
ENSG00000143952	51542	VPS54	0.28343	9.69776e-07	9.71133e-06
ENSG00000216490	10437	IFI30	-0.304951	9.70242e-07	9.71133e-06
ENSG00000106034	79974	CPED1	-0.716589	9.72353e-07	9.72559e-06
ENSG00000187554	7100	TLR5	-0.588938	9.76826e-07	9.76344e-06
ENSG00000100985	4318	MMP9	1.15088	9.84093e-07	9.82913e-06
ENSG00000266805	NA	ENSG00000266805	-0.47076	9.87847e-07	9.85968e-06
ENSG00000171135	84522	JAGN1	-0.323387	9.89681e-07	9.87102e-06
ENSG00000175938	93129	ORAI3	-0.271891	9.93421e-07	9.90135e-06
ENSG00000172725	57175	CORO1B	-0.348796	9.96726e-07	9.9255e-06
ENSG00000164008	79078	C1orf50	-0.317476	9.97245e-07	9.9255e-06
ENSG00000261455	NA	LINC01003	-0.383675	1.01056e-06	1.00509e-05
ENSG00000256706	NA	ENSG00000256706	-0.575843	1.0143e-06	1.00752e-05
ENSG00000289226	NA	ENSG00000289226	-0.490081	1.01442e-06	1.00752e-05
ENSG00000215068	153684	ANXA2R-AS1	-0.311446	1.01857e-06	1.01093e-05
ENSG00000111325	79676	OGFOD2	-0.355641	1.02069e-06	1.01233e-05
ENSG00000134575	53	ACP2	-0.359061	1.02937e-06	1.02022e-05
ENSG00000159596	51249	TMEM69	-0.359888	1.03031e-06	1.02044e-05
ENSG00000188786	4520	MTF1	0.324452	1.0371e-06	1.02645e-05
ENSG00000189114	388552	BLOC1S3	-0.276114	1.04099e-06	1.02957e-05
ENSG00000180901	23510	KCTD2	-0.170899	1.04324e-06	1.03108e-05
ENSG00000278972	NA	ENSG00000278972	-0.807754	1.04868e-06	1.03573e-05
ENSG00000111206	2305	FOXM1	0.574909	1.051e-06	1.03731e-05
ENSG00000290091	NA	ENSG00000290091	-0.485865	1.05484e-06	1.0403e-05
ENSG00000276136	NA	ENSG00000276136	-0.380147	1.05551e-06	1.0403e-05
ENSG00000276570	NA	ENSG00000276570	-0.253817	1.05829e-06	1.04232e-05
ENSG00000272906	NA	ENSG00000272906	-0.323582	1.06194e-06	1.04519e-05
ENSG00000145416	55016	MARCHF1	-0.442767	1.06552e-06	1.04798e-05
ENSG00000205913	100128788	SRRM2-AS1	-0.542776	1.07422e-06	1.0558e-05
ENSG00000164403	134549	SHROOM1	-1.02328	1.07574e-06	1.05657e-05
ENSG00000090238	83719	YPEL3	-0.216158	1.09173e-06	1.07153e-05
ENSG00000043462	3937	LCP2	0.187948	1.0961e-06	1.07508e-05
ENSG00000069702	7049	TGFBR3	0.682693	1.09835e-06	1.07653e-05
ENSG00000196187	9725	TMEM63A	0.24086	1.10511e-06	1.08241e-05
ENSG00000108187	64081	PBLD	-0.362092	1.10645e-06	1.08297e-05
ENSG00000240207	NA	ENSG00000240207	-0.715221	1.11779e-06	1.09312e-05
ENSG00000174405	3981	LIG4	0.31954	1.11835e-06	1.09312e-05
ENSG00000178026	388886	LRRC75B	0.702211	1.12068e-06	1.09464e-05
ENSG00000164691	117289	TAGAP	-0.330067	1.13351e-06	1.10628e-05
ENSG00000068724	57217	TTC7A	-0.371977	1.13416e-06	1.10628e-05
ENSG00000224397	100506115	PELATON	-0.38798	1.14573e-06	1.11679e-05
ENSG00000154217	26207	PITPNC1	0.235806	1.16871e-06	1.13765e-05
ENSG00000287355	NA	ENSG00000287355	-0.580815	1.16873e-06	1.13765e-05
ENSG00000116667	81563	C1orf21	0.668236	1.17066e-06	1.13874e-05
ENSG00000132604	7014	TERF2	-0.250614	1.17872e-06	1.1458e-05
ENSG00000105835	10135	NAMPT	0.411285	1.19298e-06	1.15828e-05
ENSG00000134243	6272	SORT1	0.372901	1.19321e-06	1.15828e-05
ENSG00000182481	3838	KPNA2	0.389173	1.19933e-06	1.16343e-05
ENSG00000171298	2548	GAA	-0.358879	1.20636e-06	1.16945e-05
ENSG00000165168	1536	CYBB	0.377296	1.21768e-06	1.17961e-05
ENSG00000124209	57403	RAB22A	-0.233321	1.22409e-06	1.18502e-05
ENSG00000172081	126308	MOB3A	-0.212871	1.24258e-06	1.20209e-05
ENSG00000272669	NA	ENSG00000272669	0.525997	1.24641e-06	1.20497e-05
ENSG00000205593	414918	DENND6B	-0.481731	1.25106e-06	1.20859e-05
ENSG00000125498	3802	KIR2DL1	0.952036	1.25185e-06	1.20859e-05
ENSG00000288061	NA	ENSG00000288061	-0.354243	1.25979e-06	1.21542e-05
ENSG00000274600	440804	RIMBP3B	-1.05539	1.27236e-06	1.22671e-05
ENSG00000137413	129685	TAF8	-0.203573	1.27774e-06	1.23106e-05
ENSG00000133561	474344	GIMAP6	-0.420484	1.31205e-06	1.26326e-05
ENSG00000152464	10557	RPP38	-0.399669	1.32341e-06	1.27333e-05
ENSG00000117479	10560	SLC19A2	0.389221	1.32735e-06	1.27625e-05
ENSG00000143149	223	ALDH9A1	-0.221148	1.33958e-06	1.28714e-05
ENSG00000074800	2023	ENO1	0.200697	1.34514e-06	1.29161e-05
ENSG00000014257	55	ACP3	-0.364349	1.34677e-06	1.2923e-05
ENSG00000132535	1742	DLG4	-0.399619	1.35038e-06	1.29489e-05
ENSG00000138378	6775	STAT4	0.530062	1.36587e-06	1.30885e-05
ENSG00000151461	26019	UPF2	-0.167537	1.3924e-06	1.33337e-05
ENSG00000148175	2040	STOM	0.404792	1.39807e-06	1.3379e-05
ENSG00000067064	3422	IDI1	0.489728	1.41656e-06	1.35468e-05
ENSG00000134061	4064	CD180	-0.90856	1.42001e-06	1.35706e-05
ENSG00000100079	3957	LGALS2	-1.45045	1.42204e-06	1.35808e-05
ENSG00000163435	1999	ELF3	-0.610143	1.44242e-06	1.37661e-05
ENSG00000096872	80173	IFT74	-0.522313	1.44662e-06	1.3797e-05
ENSG00000261222	NA	ENSG00000261222	-0.724683	1.46264e-06	1.39403e-05
ENSG00000143643	79573	TTC13	0.223901	1.47754e-06	1.40729e-05
ENSG00000088727	64147	KIF9	-0.441727	1.48983e-06	1.41804e-05
ENSG00000186272	7565	ZNF17	-0.417071	1.49097e-06	1.41818e-05
ENSG00000108175	57178	ZMIZ1	-0.247734	1.49701e-06	1.42296e-05
ENSG00000168175	93487	MAPK1IP1L	0.259801	1.50909e-06	1.43265e-05
ENSG00000149577	51092	SIDT2	-0.377178	1.50922e-06	1.43265e-05
ENSG00000168005	144097	SPINDOC	0.473659	1.52217e-06	1.44397e-05
ENSG00000145022	6988	TCTA	-0.167885	1.53154e-06	1.45189e-05
ENSG00000232119	28985	MCTS1	-0.304233	1.53908e-06	1.45806e-05
ENSG00000181826	768211	RELL1	-0.286801	1.54767e-06	1.46522e-05
ENSG00000172349	3603	IL16	-0.203269	1.55212e-06	1.46845e-05
ENSG00000132514	10462	CLEC10A	-1.06336	1.56051e-06	1.4754e-05
ENSG00000121039	157506	RDH10	0.412871	1.56967e-06	1.48307e-05
ENSG00000155096	51582	AZIN1	0.349385	1.57165e-06	1.48395e-05
ENSG00000213373	NA	LINC00671	0.867647	1.58214e-06	1.49286e-05
ENSG00000139278	11010	GLIPR1	-0.334606	1.58443e-06	1.49403e-05
ENSG00000117139	10765	KDM5B	0.203928	1.59178e-06	1.49987e-05
ENSG00000131370	9467	SH3BP5	0.330395	1.59275e-06	1.49987e-05
ENSG00000197182	400931	MIRLET7BHG	-0.322477	1.59752e-06	1.50337e-05
ENSG00000149639	140710	SOGA1	-0.454548	1.59962e-06	1.50434e-05
ENSG00000068400	56850	GRIPAP1	0.165827	1.61631e-06	1.51903e-05
ENSG00000058063	23200	ATP11B	0.31078	1.62536e-06	1.52652e-05
ENSG00000196510	51434	ANAPC7	-0.219292	1.62664e-06	1.52671e-05
ENSG00000247092	283596	SNHG10	-0.383763	1.64014e-06	1.53836e-05
ENSG00000261226	NA	ENSG00000261226	-0.553638	1.64306e-06	1.54009e-05
ENSG00000132109	6737	TRIM21	-0.276529	1.65464e-06	1.54991e-05
ENSG00000157227	4323	MMP14	-0.789678	1.65744e-06	1.5515e-05
ENSG00000127364	50832	TAS2R4	-0.59657	1.66306e-06	1.55574e-05
ENSG00000144401	151194	METTL21A	0.319232	1.66619e-06	1.55764e-05
ENSG00000100368	1439	CSF2RB	-0.267418	1.67404e-06	1.56394e-05
ENSG00000157911	5192	PEX10	-0.413085	1.6762e-06	1.56493e-05
ENSG00000230487	114796	PSMG3-AS1	-0.483878	1.6865e-06	1.57351e-05
ENSG00000203666	84288	EFCAB2	-0.459161	1.68833e-06	1.57418e-05
ENSG00000113532	7903	ST8SIA4	-0.262473	1.69857e-06	1.58269e-05
ENSG00000256294	7768	ZNF225	-0.403316	1.71596e-06	1.59784e-05
ENSG00000105053	51231	VRK3	-0.152102	1.71865e-06	1.59929e-05
ENSG00000124762	1026	CDKN1A	0.407473	1.7415e-06	1.61949e-05
ENSG00000106069	1124	CHN2	-0.517993	1.74604e-06	1.62265e-05
ENSG00000114670	79858	NEK11	-0.589802	1.77565e-06	1.64908e-05
ENSG00000196295	NA	GARS1-DT	-0.184749	1.77941e-06	1.65149e-05
ENSG00000131848	79149	ZSCAN5A	-0.496656	1.78121e-06	1.65208e-05
ENSG00000279901	NA	ENSG00000279901	-0.295873	1.79484e-06	1.66346e-05
ENSG00000251442	NA	LINC01094	-0.456683	1.79583e-06	1.66346e-05
ENSG00000267632	NA	ENSG00000267632	0.359603	1.79745e-06	1.66387e-05
ENSG00000108819	84687	PPP1R9B	-0.262835	1.8036e-06	1.66848e-05
ENSG00000273812	NA	LINC02970	0.678278	1.81302e-06	1.67609e-05
ENSG00000197451	3182	HNRNPAB	0.237453	1.81537e-06	1.67694e-05
ENSG00000198818	113402	SFT2D1	0.25454	1.8163e-06	1.67694e-05
ENSG00000103066	23659	PLA2G15	-0.462243	1.82642e-06	1.68519e-05
ENSG00000108826	51264	MRPL27	-0.382876	1.83036e-06	1.68739e-05
ENSG00000010810	2534	FYN	0.37605	1.83178e-06	1.68739e-05
ENSG00000175061	125144	SNHG29	0.29902	1.83238e-06	1.68739e-05
ENSG00000178573	4094	MAF	0.467804	1.85718e-06	1.70912e-05
ENSG00000269001	NA	ZNF818P	-0.363901	1.86901e-06	1.71888e-05
ENSG00000164104	3148	HMGB2	0.644901	1.87087e-06	1.71947e-05
ENSG00000130164	3949	LDLR	0.425049	1.88758e-06	1.73371e-05
ENSG00000280067	NA	ENSG00000280067	-0.53987	1.89341e-06	1.73733e-05
ENSG00000160013	5739	PTGIR	-0.666395	1.89397e-06	1.73733e-05
ENSG00000248810	100507639	LINC02432	-1.11121	1.90255e-06	1.74407e-05
ENSG00000154760	146857	SLFN13	0.478436	1.9487e-06	1.78521e-05
ENSG00000169057	4204	MECP2	0.15821	1.97617e-06	1.80921e-05
ENSG00000225931	NA	ENSG00000225931	-0.5213	2.00431e-06	1.83379e-05
ENSG00000138119	26509	MYOF	-0.582166	2.03394e-06	1.8597e-05
ENSG00000078142	5289	PIK3C3	-0.180395	2.04157e-06	1.86547e-05
ENSG00000164252	55109	AGGF1	-0.211736	2.05949e-06	1.87994e-05
ENSG00000123505	262	AMD1	-0.218296	2.06006e-06	1.87994e-05
ENSG00000136527	6434	TRA2B	0.271685	2.0623e-06	1.88077e-05
ENSG00000082014	6604	SMARCD3	-0.353206	2.08282e-06	1.89826e-05
ENSG00000184988	113277	TMEM106A	-0.308621	2.08577e-06	1.89973e-05
ENSG00000170473	84305	PYM1	-0.332548	2.09734e-06	1.90904e-05
ENSG00000119686	55640	FLVCR2	-0.615058	2.11917e-06	1.92767e-05
ENSG00000134248	10542	LAMTOR5	0.333699	2.13846e-06	1.94397e-05
ENSG00000145779	25816	TNFAIP8	0.253506	2.15109e-06	1.9542e-05
ENSG00000172748	169270	ZNF596	-0.538769	2.15857e-06	1.95973e-05
ENSG00000112137	221692	PHACTR1	0.683451	2.16394e-06	1.96335e-05
ENSG00000143549	7170	TPM3	0.194435	2.1984e-06	1.99255e-05
ENSG00000138744	27163	NAAA	-0.486275	2.19893e-06	1.99255e-05
ENSG00000196396	5770	PTPN1	0.189775	2.20319e-06	1.99512e-05
ENSG00000105983	64327	LMBR1	0.241843	2.20765e-06	1.99789e-05
ENSG00000164073	256471	MFSD8	-0.309502	2.26162e-06	2.04542e-05
ENSG00000121931	55791	LRIF1	-0.303307	2.26437e-06	2.04661e-05
ENSG00000186318	23621	BACE1	-0.53835	2.2811e-06	2.06041e-05
ENSG00000149591	6876	TAGLN	-0.597162	2.2827e-06	2.06054e-05
ENSG00000105122	64926	RASAL3	0.284726	2.29556e-06	2.07083e-05
ENSG00000116396	3749	KCNC4	0.369702	2.30566e-06	2.07862e-05
ENSG00000196372	79754	ASB13	-0.407561	2.3272e-06	2.0967e-05
ENSG00000107954	9148	NEURL1	-0.911933	2.34209e-06	2.10877e-05
ENSG00000206562	131965	METTL6	-0.283821	2.37776e-06	2.13716e-05
ENSG00000137801	7057	THBS1	0.720924	2.37871e-06	2.13716e-05
ENSG00000185338	8651	SOCS1	0.470941	2.37911e-06	2.13716e-05
ENSG00000170921	26115	TANC2	0.407688	2.37966e-06	2.13716e-05
ENSG00000135535	8763	CD164	0.197162	2.39141e-06	2.14636e-05
ENSG00000108651	55813	UTP6	-0.276201	2.40061e-06	2.15318e-05
ENSG00000040531	1497	CTNS	-0.323202	2.40205e-06	2.15318e-05
ENSG00000077514	10714	POLD3	-0.266857	2.41912e-06	2.16711e-05
ENSG00000151689	3628	INPP1	0.323532	2.42493e-06	2.17094e-05
ENSG00000143442	23126	POGZ	0.174592	2.42955e-06	2.17371e-05
ENSG00000162929	84542	SANBR	-0.254284	2.46064e-06	2.20013e-05
ENSG00000069399	602	BCL3	0.492598	2.46682e-06	2.20426e-05
ENSG00000164251	2150	F2RL1	-0.528681	2.47018e-06	2.20587e-05
ENSG00000168887	388969	C2orf68	-0.157801	2.48808e-06	2.22046e-05
ENSG00000214063	7106	TSPAN4	-0.582202	2.49774e-06	2.22768e-05
ENSG00000106560	26157	GIMAP2	-0.393735	2.51276e-06	2.23967e-05
ENSG00000167257	257160	RNF214	-0.30747	2.53247e-06	2.25471e-05
ENSG00000212916	54627	MAP10	-0.519753	2.53283e-06	2.25471e-05
ENSG00000135439	116986	AGAP2	0.310616	2.5652e-06	2.28209e-05
ENSG00000021574	6683	SPAST	-0.161962	2.58477e-06	2.29806e-05
ENSG00000126264	10870	HCST	0.291352	2.59012e-06	2.30138e-05
ENSG00000167600	29785	CYP2S1	-0.99353	2.59241e-06	2.30167e-05
ENSG00000159164	9900	SV2A	0.629881	2.59371e-06	2.30167e-05
ENSG00000274769	NA	ENSG00000274769	-0.9311	2.59666e-06	2.30285e-05
ENSG00000091436	51776	MAP3K20	-0.410954	2.63376e-06	2.33429e-05
ENSG00000101337	9777	TM9SF4	-0.20466	2.63922e-06	2.33748e-05
ENSG00000104325	1666	DECR1	-0.210004	2.64066e-06	2.33748e-05
ENSG00000106772	158471	PRUNE2	1.10111	2.64325e-06	2.33831e-05
ENSG00000105205	1178	CLC	0.574297	2.651e-06	2.3437e-05
ENSG00000127507	30817	ADGRE2	-0.47721	2.66875e-06	2.35792e-05
ENSG00000144824	90102	PHLDB2	0.616205	2.67725e-06	2.36396e-05
ENSG00000274641	8348	H2BC17	0.424609	2.71722e-06	2.39775e-05
ENSG00000197363	340385	ZNF517	-0.418969	2.73334e-06	2.41048e-05
ENSG00000118960	64342	HS1BP3	-0.20609	2.75444e-06	2.42757e-05
ENSG00000176728	83869	TTTY14	0.466941	2.78113e-06	2.44957e-05
ENSG00000174007	84984	CEP19	-0.378782	2.78686e-06	2.45309e-05
ENSG00000175482	57804	POLD4	-0.188514	2.79251e-06	2.45654e-05
ENSG00000128272	468	ATF4	0.165261	2.82816e-06	2.48636e-05
ENSG00000185650	677	ZFP36L1	0.267443	2.84764e-06	2.50193e-05
ENSG00000143546	6279	S100A8	0.628368	2.88345e-06	2.53183e-05
ENSG00000279792	NA	ENSG00000279792	-0.549291	2.92551e-06	2.56716e-05
ENSG00000179583	4261	CIITA	-0.5739	2.93518e-06	2.57405e-05
ENSG00000147119	56548	CHST7	-0.564723	2.9553e-06	2.59009e-05
ENSG00000083817	55659	ZNF416	-0.488853	2.98434e-06	2.61393e-05
ENSG00000129749	57053	CHRNA10	-0.3833	2.992e-06	2.61902e-05
ENSG00000154928	2047	EPHB1	-0.415221	3.00987e-06	2.63303e-05
ENSG00000270012	NA	ENSG00000270012	-0.363327	3.05259e-06	2.66876e-05
ENSG00000153823	55022	PID1	-0.951545	3.06073e-06	2.67422e-05
ENSG00000158481	911	CD1C	-0.90994	3.06626e-06	2.6774e-05
ENSG00000198855	11153	FICD	-0.273406	3.0759e-06	2.68416e-05
ENSG00000042493	822	CAPG	0.460526	3.08284e-06	2.68856e-05
ENSG00000118260	1385	CREB1	-0.227033	3.08979e-06	2.69297e-05
ENSG00000152147	79833	GEMIN6	-0.541836	3.15238e-06	2.74583e-05
ENSG00000285793	285074	ENSG00000285793	-0.230258	3.15657e-06	2.74779e-05
ENSG00000288596	56260	C8orf44	-0.284778	3.16133e-06	2.75024e-05
ENSG00000164512	79722	ANKRD55	0.475562	3.17936e-06	2.76422e-05
ENSG00000138231	51163	DBR1	-0.308243	3.18656e-06	2.76879e-05
ENSG00000176896	170082	TCEANC	-0.393089	3.19796e-06	2.77699e-05
ENSG00000178999	9212	AURKB	0.464318	3.21206e-06	2.78752e-05
ENSG00000286482	NA	ENSG00000286482	-0.492891	3.23986e-06	2.80993e-05
ENSG00000280353	NA	ENSG00000280353	-0.488948	3.27046e-06	2.83473e-05
ENSG00000243660	642819	ZNF487	-0.286711	3.27286e-06	2.83508e-05
ENSG00000148290	6834	SURF1	-0.211801	3.30196e-06	2.85854e-05
ENSG00000091947	84336	TMEM101	-0.318679	3.30856e-06	2.8625e-05
ENSG00000053770	55745	AP5M1	-0.246844	3.31479e-06	2.86389e-05
ENSG00000251595	79963	ABCA11P	-0.63269	3.31526e-06	2.86389e-05
ENSG00000238227	90120	TMEM250	-0.244902	3.31623e-06	2.86389e-05
ENSG00000078237	57103	TIGAR	-0.326094	3.34108e-06	2.88359e-05
ENSG00000287839	NA	ENSG00000287839	-0.395603	3.3752e-06	2.91126e-05
ENSG00000290791	NA	ENSG00000290791	-0.368353	3.41662e-06	2.9452e-05
ENSG00000182173	283989	TSEN54	0.535919	3.42002e-06	2.94568e-05
ENSG00000222011	222234	FAM185A	-0.42822	3.42134e-06	2.94568e-05
ENSG00000258210	NA	ENSG00000258210	-0.498989	3.42928e-06	2.95072e-05
ENSG00000173166	65059	RAPH1	-0.719856	3.43532e-06	2.95412e-05
ENSG00000178700	200895	DHFR2	-0.390068	3.45234e-06	2.96571e-05
ENSG00000149781	83706	FERMT3	0.256592	3.45298e-06	2.96571e-05
ENSG00000267080	339201	ASB16-AS1	-0.218478	3.46806e-06	2.97685e-05
ENSG00000176438	161176	SYNE3	-0.214558	3.54757e-06	3.04198e-05
ENSG00000235381	NA	ENSG00000235381	-0.576138	3.54822e-06	3.04198e-05
ENSG00000173890	26996	GPR160	0.547933	3.56903e-06	3.05797e-05
ENSG00000105058	26017	FAM32A	-0.165743	3.57811e-06	3.06389e-05
ENSG00000092820	7430	EZR	0.368196	3.59298e-06	3.0732e-05
ENSG00000128335	23780	APOL2	-0.302021	3.59502e-06	3.0732e-05
ENSG00000141086	1506	CTRL	-0.395095	3.59548e-06	3.0732e-05
ENSG00000181778	169693	TMEM252	-0.71614	3.60936e-06	3.08319e-05
ENSG00000136878	10868	USP20	0.226593	3.65046e-06	3.11642e-05
ENSG00000197448	373156	GSTK1	-0.251753	3.65472e-06	3.11818e-05
ENSG00000164654	54468	MIOS	0.232543	3.69815e-06	3.15244e-05
ENSG00000150756	134145	ATPSCKMT	-0.358155	3.69932e-06	3.15244e-05
ENSG00000079387	29843	SENP1	-0.23712	3.70861e-06	3.15845e-05
ENSG00000180787	124961	ZFP3	-0.526491	3.71439e-06	3.16147e-05
ENSG00000249661	NA	TNRC18P1	-0.808618	3.71977e-06	3.16392e-05
ENSG00000166446	124359	CDYL2	0.291055	3.72174e-06	3.16392e-05
ENSG00000105967	22797	TFEC	-0.449243	3.74254e-06	3.1797e-05
ENSG00000172113	10201	NME6	-0.200648	3.79026e-06	3.21831e-05
ENSG00000089195	51605	TRMT6	0.399153	3.79536e-06	3.22071e-05
ENSG00000183134	11251	PTGDR2	-1.03534	3.80367e-06	3.22583e-05
ENSG00000196782	55534	MAML3	-0.227423	3.81306e-06	3.23186e-05
ENSG00000138835	5998	RGS3	-0.289179	3.8258e-06	3.24072e-05
ENSG00000247728	NA	ARHGAP11B-DT	-0.588104	3.85395e-06	3.26261e-05
ENSG00000081148	50939	IMPG2	-0.535868	3.85983e-06	3.26564e-05
ENSG00000135637	84865	CCDC142	-0.265062	3.86656e-06	3.26938e-05
ENSG00000063176	56848	SPHK2	-0.326555	3.87447e-06	3.27411e-05
ENSG00000101997	28952	CCDC22	0.244126	3.89007e-06	3.28534e-05
ENSG00000185798	348793	WDR53	-0.308501	3.89585e-06	3.28826e-05
ENSG00000267002	NA	ENSG00000267002	-0.262668	3.90459e-06	3.29367e-05
ENSG00000180758	80045	GPR157	-0.512563	3.91704e-06	3.3022e-05
ENSG00000177426	7050	TGIF1	0.350473	3.95935e-06	3.33589e-05
ENSG00000135678	1368	CPM	-0.499152	3.96209e-06	3.33622e-05
ENSG00000170260	7988	ZNF212	-0.289113	3.98866e-06	3.35635e-05
ENSG00000007376	113000	RPUSD1	-0.29875	3.99075e-06	3.35635e-05
ENSG00000113494	5618	PRLR	-0.601932	4.03299e-06	3.38987e-05
ENSG00000148296	6838	SURF6	-0.296887	4.10197e-06	3.4458e-05
ENSG00000163449	92691	TMEM169	-0.437582	4.15372e-06	3.4872e-05
ENSG00000168802	54921	CHTF8	-0.285773	4.15745e-06	3.48827e-05
ENSG00000115339	2591	GALNT3	0.302044	4.16029e-06	3.48858e-05
ENSG00000289044	NA	ENSG00000289044	-0.435991	4.18064e-06	3.50357e-05
ENSG00000240403	3812	KIR3DL2	0.867933	4.2028e-06	3.52006e-05
ENSG00000235576	NA	LINC01871	0.718532	4.20724e-06	3.5217e-05
ENSG00000134490	85019	TMEM241	0.398986	4.25056e-06	3.55401e-05
ENSG00000100003	23541	SEC14L2	0.567171	4.25086e-06	3.55401e-05
ENSG00000125898	83541	FAM110A	-0.424101	4.26719e-06	3.56556e-05
ENSG00000159339	23569	PADI4	0.810533	4.27086e-06	3.56652e-05
ENSG00000153815	80790	CMIP	0.204075	4.32798e-06	3.61209e-05
ENSG00000124406	10396	ATP8A1	0.254312	4.35147e-06	3.62956e-05
ENSG00000141526	9123	SLC16A3	0.391272	4.38e-06	3.6512e-05
ENSG00000134758	51444	RNF138	0.248174	4.398e-06	3.66405e-05
ENSG00000187553	340665	CYP26C1	-0.593417	4.43796e-06	3.69517e-05
ENSG00000148356	90678	LRSAM1	0.213391	4.45137e-06	3.70206e-05
ENSG00000164077	84315	MON1A	-0.382207	4.45147e-06	3.70206e-05
ENSG00000072818	9744	ACAP1	0.275456	4.46371e-06	3.71007e-05
ENSG00000188042	10123	ARL4C	0.568701	4.46754e-06	3.71108e-05
ENSG00000120063	10672	GNA13	0.176739	4.48336e-06	3.72203e-05
ENSG00000280173	NA	ENSG00000280173	-0.32899	4.49467e-06	3.72923e-05
ENSG00000171428	9	NAT1	-0.330344	4.49838e-06	3.73013e-05
ENSG00000135482	84872	ZC3H10	-0.206419	4.52629e-06	3.75089e-05
ENSG00000166199	221120	ALKBH3	-0.41956	4.52872e-06	3.75089e-05
ENSG00000006712	54623	PAF1	0.16285	4.5339e-06	3.75299e-05
ENSG00000115129	9540	TP53I3	0.574526	4.56918e-06	3.77998e-05
ENSG00000257621	379025	PSMA3-AS1	-0.176856	4.58521e-06	3.79103e-05
ENSG00000163599	1493	CTLA4	0.536876	4.61491e-06	3.81336e-05
ENSG00000283122	57061	HYMAI	-0.400956	4.63671e-06	3.82913e-05
ENSG00000026103	355	FAS	-0.328529	4.64448e-06	3.83332e-05
ENSG00000198431	7296	TXNRD1	-0.177763	4.65107e-06	3.83653e-05
ENSG00000054654	23224	SYNE2	0.291049	4.66938e-06	3.84938e-05
ENSG00000119669	64207	IRF2BPL	-0.338959	4.67214e-06	3.84942e-05
ENSG00000129566	7011	TEP1	-0.260117	4.67761e-06	3.85169e-05
ENSG00000221968	3995	FADS3	0.346445	4.68895e-06	3.85878e-05
ENSG00000106546	196	AHR	-0.452054	4.71029e-06	3.87409e-05
ENSG00000101474	57136	APMAP	0.483521	4.75698e-06	3.91022e-05
ENSG00000267575	101927151	LINC02987	-0.361989	4.81197e-06	3.95313e-05
ENSG00000145990	54438	GFOD1	0.368343	4.82938e-06	3.96298e-05
ENSG00000167900	7083	TK1	0.522991	4.82956e-06	3.96298e-05
ENSG00000141232	10140	TOB1	0.391373	4.88656e-06	4.00697e-05
ENSG00000157445	55799	CACNA2D3	-0.626722	4.88882e-06	4.00697e-05
ENSG00000144848	64422	ATG3	0.173731	4.89208e-06	4.00732e-05
ENSG00000175213	79797	ZNF408	-0.23629	4.93515e-06	4.04027e-05
ENSG00000109103	9094	UNC119	-0.227652	4.95001e-06	4.05009e-05
ENSG00000160746	55129	ANO10	0.293823	4.96018e-06	4.05606e-05
ENSG00000173744	3267	AGFG1	0.461109	4.98022e-06	4.06978e-05
ENSG00000122779	8805	TRIM24	-0.215946	4.98269e-06	4.06978e-05
ENSG00000174123	81793	TLR10	-0.501357	4.99091e-06	4.07234e-05
ENSG00000197057	401124	DTHD1	0.68845	4.99159e-06	4.07234e-05
ENSG00000268471	54553	MIR4453HG	-0.3523	5.00362e-06	4.0798e-05
ENSG00000229539	NA	PANK2-AS1	-0.332112	5.0076e-06	4.08071e-05
ENSG00000223969	124906608	ENSG00000223969	-0.598244	5.02949e-06	4.09619e-05
ENSG00000275793	85376	RIMBP3	-0.723086	5.05065e-06	4.11081e-05
ENSG00000109111	6830	SUPT6H	0.138136	5.05325e-06	4.11081e-05
ENSG00000170962	80310	PDGFD	0.668388	5.07347e-06	4.12489e-05
ENSG00000177144	440672	NUDT4B	-0.49654	5.11323e-06	4.15482e-05
ENSG00000198561	1500	CTNND1	-0.411777	5.11867e-06	4.15482e-05
ENSG00000108556	1145	CHRNE	0.458326	5.12012e-06	4.15482e-05
ENSG00000177302	7156	TOP3A	-0.172241	5.12202e-06	4.15482e-05
ENSG00000064703	11218	DDX20	-0.298717	5.16069e-06	4.18379e-05
ENSG00000174099	253827	MSRB3	0.34519	5.19538e-06	4.20951e-05
ENSG00000285492	112267968	ENSG00000285492	-0.616799	5.21198e-06	4.22055e-05
ENSG00000125740	2354	FOSB	0.709968	5.21579e-06	4.22122e-05
ENSG00000289691	NA	ENSG00000289691	-0.391998	5.23117e-06	4.23124e-05
ENSG00000125779	80025	PANK2	-0.170801	5.23493e-06	4.23186e-05
ENSG00000105705	57794	SUGP1	-0.161551	5.24012e-06	4.23364e-05
ENSG00000197620	91966	EOLA1	-0.247641	5.27916e-06	4.26234e-05
ENSG00000166526	7551	ZNF3	-0.300329	5.28166e-06	4.26234e-05
ENSG00000169951	92595	ZNF764	-0.294956	5.32475e-06	4.29467e-05
ENSG00000122862	5552	SRGN	0.324869	5.3285e-06	4.29525e-05
ENSG00000092841	4637	MYL6	0.191593	5.3632e-06	4.32076e-05
ENSG00000183208	390637	GDPGP1	-0.424136	5.3696e-06	4.32346e-05
ENSG00000164509	133396	IL31RA	-0.781497	5.38424e-06	4.33278e-05
ENSG00000289196	NA	ENSG00000289196	-0.546944	5.39446e-06	4.33854e-05
ENSG00000129055	25847	ANAPC13	-0.26863	5.44354e-06	4.37553e-05
ENSG00000162144	220002	CYB561A3	-0.354646	5.44785e-06	4.37651e-05
ENSG00000204305	177	AGER	-0.277355	5.45887e-06	4.38288e-05
ENSG00000157693	203197	TMEM268	-0.473142	5.46438e-06	4.38482e-05
ENSG00000075303	55972	SLC25A40	0.397246	5.47384e-06	4.38992e-05
ENSG00000168016	9881	TRANK1	-0.255586	5.53059e-06	4.43292e-05
ENSG00000164967	138716	RPP25L	-0.33892	5.56629e-06	4.45901e-05
ENSG00000009790	80342	TRAF3IP3	0.256668	5.5792e-06	4.46683e-05
ENSG00000187210	2650	GCNT1	0.420456	5.58441e-06	4.46848e-05
ENSG00000076650	55094	GPATCH1	-0.272191	5.66039e-06	4.52672e-05
ENSG00000170006	201799	TMEM154	-0.230919	5.66383e-06	4.52691e-05
ENSG00000077348	56915	EXOSC5	-0.516131	5.67584e-06	4.53395e-05
ENSG00000229222	NA	KRT18P4	-0.400997	5.69489e-06	4.5466e-05
ENSG00000278948	NA	ENSG00000278948	-0.338875	5.72853e-06	4.57088e-05
ENSG00000204590	2794	GNL1	0.285361	5.73343e-06	4.57222e-05
ENSG00000141096	64180	DPEP3	-0.452284	5.75274e-06	4.58503e-05
ENSG00000072849	51009	DERL2	-0.198503	5.76096e-06	4.58833e-05
ENSG00000104626	90459	ERI1	0.319478	5.76335e-06	4.58833e-05
ENSG00000182180	51021	MRPS16	-0.288641	5.77872e-06	4.59798e-05
ENSG00000099326	7593	MZF1	-0.232261	5.79081e-06	4.60501e-05
ENSG00000134830	27202	C5AR2	-0.291267	5.81032e-06	4.61793e-05
ENSG00000141428	83608	C18orf21	-0.283887	5.81446e-06	4.61863e-05
ENSG00000237440	100129842	ZNF737	-0.42772	5.83849e-06	4.63512e-05
ENSG00000173214	91749	MFSD4B	-0.404021	5.89015e-06	4.66857e-05
ENSG00000121577	64091	POPDC2	-0.467248	5.89043e-06	4.66857e-05
ENSG00000204237	339229	OXLD1	-0.347464	5.89052e-06	4.66857e-05
ENSG00000197062	7741	ZSCAN26	-0.314355	5.95903e-06	4.72023e-05
ENSG00000115459	84173	ELMOD3	-0.183289	5.99462e-06	4.74577e-05
ENSG00000143554	11000	SLC27A3	-0.327517	6.02155e-06	4.76443e-05
ENSG00000271789	NA	ENSG00000271789	-0.543141	6.03104e-06	4.76927e-05
ENSG00000289050	NA	ENSG00000289050	0.370792	6.10674e-06	4.82644e-05
ENSG00000273983	8355	H3C8	0.688057	6.2107e-06	4.90586e-05
ENSG00000232586	103344928	KIAA1614-AS1	-0.412889	6.28161e-06	4.95911e-05
ENSG00000125037	55831	EMC3	-0.371136	6.29952e-06	4.97048e-05
ENSG00000117036	2117	ETV3	0.17335	6.33658e-06	4.99693e-05
ENSG00000179387	255520	ELMOD2	-0.233435	6.35147e-06	5.00589e-05
ENSG00000245556	728769	SCAMP1-AS1	-0.498029	6.42242e-06	5.05899e-05
ENSG00000165046	137994	LETM2	-0.411994	6.43314e-06	5.06462e-05
ENSG00000133943	80017	DGLUCY	-0.260148	6.48092e-06	5.09941e-05
ENSG00000172575	10125	RASGRP1	0.500244	6.49881e-06	5.11064e-05
ENSG00000105879	79872	CBLL1	-0.263559	6.53153e-06	5.13352e-05
ENSG00000163528	131474	CHCHD4	-0.487053	6.58886e-06	5.17571e-05
ENSG00000165115	55582	KIF27	-0.385557	6.59471e-06	5.17575e-05
ENSG00000264204	NA	AGAP7P	-0.805299	6.59622e-06	5.17575e-05
ENSG00000171448	57684	ZBTB26	-0.287002	6.6511e-06	5.21592e-05
ENSG00000072364	27125	AFF4	0.174883	6.65719e-06	5.21781e-05
ENSG00000110057	81622	UNC93B1	-0.281898	6.68085e-06	5.22989e-05
ENSG00000102595	55757	UGGT2	-0.458464	6.68329e-06	5.22989e-05
ENSG00000181963	119774	OR52K2	-0.518803	6.68368e-06	5.22989e-05
ENSG00000146904	2041	EPHA1	-0.704051	6.75007e-06	5.27892e-05
ENSG00000073111	4171	MCM2	0.423237	6.79315e-06	5.30968e-05
ENSG00000272144	NA	ENSG00000272144	-0.565341	6.79698e-06	5.30974e-05
ENSG00000089127	4938	OAS1	-0.734885	6.82556e-06	5.32913e-05
ENSG00000131480	314	AOC2	-0.379279	6.87096e-06	5.36162e-05
ENSG00000227953	NA	LINC01341	-0.580539	6.91908e-06	5.3962e-05
ENSG00000183281	5343	PLGLB1	-0.592648	6.96984e-06	5.43279e-05
ENSG00000066322	64834	ELOVL1	-0.144718	7.01134e-06	5.46213e-05
ENSG00000070366	23293	SMG6	0.202989	7.0349e-06	5.47747e-05
ENSG00000196998	11152	WDR45	-0.20479	7.04631e-06	5.48334e-05
ENSG00000058272	4659	PPP1R12A	0.215854	7.05683e-06	5.48851e-05
ENSG00000264853	NA	ENSG00000264853	-0.256012	7.07999e-06	5.5035e-05
ENSG00000239523	100506826	MYLK-AS1	-0.537964	7.10004e-06	5.51607e-05
ENSG00000070540	55062	WIPI1	0.355522	7.1888e-06	5.58196e-05
ENSG00000235834	101928389	ENSG00000235834	-0.593818	7.21121e-06	5.59629e-05
ENSG00000133816	9645	MICAL2	-0.376249	7.22126e-06	5.5996e-05
ENSG00000175003	6580	SLC22A1	-0.464036	7.22338e-06	5.5996e-05
ENSG00000092200	57096	RPGRIP1	-0.457318	7.23533e-06	5.60579e-05
ENSG00000115685	5510	PPP1R7	-0.182321	7.24683e-06	5.61164e-05
ENSG00000156050	145483	FAM161B	-0.42172	7.26002e-06	5.61878e-05
ENSG00000169896	3684	ITGAM	0.465632	7.32199e-06	5.66299e-05
ENSG00000132661	29107	NXT1	0.441565	7.32514e-06	5.66299e-05
ENSG00000167985	54949	SDHAF2	-0.152731	7.37949e-06	5.70189e-05
ENSG00000119638	91754	NEK9	0.153888	7.4002e-06	5.71478e-05
ENSG00000241112	NA	RPL29P14	0.310713	7.41923e-06	5.72635e-05
ENSG00000287201	124902027	ENSG00000287201	-0.668418	7.48564e-06	5.77446e-05
ENSG00000116962	4811	NID1	-0.668232	7.51124e-06	5.79106e-05
ENSG00000151490	5800	PTPRO	-0.637602	7.52588e-06	5.79919e-05
ENSG00000152413	9456	HOMER1	0.561393	7.53807e-06	5.80542e-05
ENSG00000139160	254013	ETFBKMT	-0.406866	7.54587e-06	5.80827e-05
ENSG00000137171	89953	KLC4	-0.213439	7.56811e-06	5.82222e-05
ENSG00000167302	146705	TEPSIN	-0.209444	7.64485e-06	5.87807e-05
ENSG00000099622	1153	CIRBP	-0.18079	7.66245e-06	5.8884e-05
ENSG00000196967	199704	ZNF585A	-0.298308	7.73144e-06	5.9382e-05
ENSG00000167968	1775	DNASE1L2	-0.524504	7.7592e-06	5.95629e-05
ENSG00000182973	25904	CNOT10	-0.253256	7.78504e-06	5.97083e-05
ENSG00000133028	6341	SCO1	-0.338719	7.78657e-06	5.97083e-05
ENSG00000279649	NA	ENSG00000279649	-0.385989	7.85412e-06	6.01937e-05
ENSG00000144843	141	ADPRH	-0.372615	7.89181e-06	6.04498e-05
ENSG00000173548	257364	SNX33	-0.474547	7.9032e-06	6.05044e-05
ENSG00000130382	4298	MLLT1	-0.226443	7.96579e-06	6.09506e-05
ENSG00000007237	8522	GAS7	-0.325634	7.97878e-06	6.1017e-05
ENSG00000116209	9528	TMEM59	-0.106249	8.02254e-06	6.13186e-05
ENSG00000140993	91151	TIGD7	-0.29593	8.13871e-06	6.21729e-05
ENSG00000226124	348751	FTCDNL1	-0.688555	8.21734e-06	6.27397e-05
ENSG00000288663	NA	ENSG00000288663	-0.404833	8.22544e-06	6.27677e-05
ENSG00000135899	3431	SP110	-0.211208	8.23837e-06	6.28325e-05
ENSG00000104093	23312	DMXL2	-0.284	8.24717e-06	6.28658e-05
ENSG00000182957	221178	SPATA13	0.219909	8.36053e-06	6.36956e-05
ENSG00000213085	25790	CFAP45	-0.751894	8.4126e-06	6.40579e-05
ENSG00000069974	5873	RAB27A	0.348467	8.43309e-06	6.41794e-05
ENSG00000086061	3301	DNAJA1	0.221404	8.45842e-06	6.43376e-05
ENSG00000115446	25972	UNC50	-0.19157	8.50983e-06	6.46939e-05
ENSG00000123297	10102	TSFM	-0.335182	8.57267e-06	6.51367e-05
ENSG00000189350	165186	TOGARAM2	0.475273	8.60757e-06	6.53668e-05
ENSG00000034677	25897	RNF19A	0.19519	8.68254e-06	6.59008e-05
ENSG00000204344	8859	STK19	-0.201204	8.75283e-06	6.63986e-05
ENSG00000114480	2632	GBE1	0.364991	8.7647e-06	6.64531e-05
ENSG00000166527	338339	CLEC4D	0.743535	8.79743e-06	6.66656e-05
ENSG00000105808	10156	RASA4	-0.609126	8.80701e-06	6.67025e-05
ENSG00000279996	NA	ENSG00000279996	0.564839	8.83032e-06	6.68433e-05
ENSG00000185477	285513	GPRIN3	0.43427	8.88303e-06	6.72064e-05
ENSG00000188493	284325	ACTMAP	-0.280313	8.92613e-06	6.74964e-05
ENSG00000175073	80124	VCPIP1	-0.157947	8.95526e-06	6.7666e-05
ENSG00000128872	29767	TMOD2	-0.416335	8.95812e-06	6.7666e-05
ENSG00000183255	754	PTTG1IP	-0.166091	8.98691e-06	6.78473e-05
ENSG00000196369	647135	SRGAP2B	-0.269958	9.06618e-06	6.84093e-05
ENSG00000133116	9365	KL	0.839922	9.14854e-06	6.8994e-05
ENSG00000179240	100506127	GVQW3	-0.557781	9.16295e-06	6.90659e-05
ENSG00000120925	81790	RNF170	-0.326336	9.18278e-06	6.91785e-05
ENSG00000291134	375260	WASH2P	-0.218333	9.25109e-06	6.96561e-05
ENSG00000171302	124583	CANT1	-0.196855	9.26249e-06	6.97049e-05
ENSG00000146859	55281	TMEM140	-0.242807	9.29043e-06	6.9878e-05
ENSG00000112561	7942	TFEB	-0.194345	9.31964e-06	7.00606e-05
ENSG00000140543	55070	DET1	-0.451385	9.33229e-06	7.01185e-05
ENSG00000163739	2919	CXCL1	0.498124	9.4158e-06	7.07083e-05
ENSG00000289298	NA	ENSG00000289298	0.634472	9.43792e-06	7.08369e-05
ENSG00000132669	54453	RIN2	-0.420711	9.46082e-06	7.09712e-05
ENSG00000156384	119392	SFR1	-0.443714	9.46997e-06	7.09861e-05
ENSG00000101608	10627	MYL12A	0.209919	9.47283e-06	7.09861e-05
ENSG00000174106	23592	LEMD3	0.146175	9.47889e-06	7.09939e-05
ENSG00000215912	100287898	TTC34	-0.407019	9.54412e-06	7.14447e-05
ENSG00000175806	4482	MSRA	0.437487	9.55637e-06	7.14986e-05
ENSG00000073060	949	SCARB1	-0.351721	9.6017e-06	7.17928e-05
ENSG00000118496	84085	FBXO30	-0.198303	9.60583e-06	7.17928e-05
ENSG00000188596	144535	CFAP54	-0.684972	9.63396e-06	7.19651e-05
ENSG00000175104	7189	TRAF6	-0.178216	9.65431e-06	7.2079e-05
ENSG00000104885	84444	DOT1L	0.229167	9.68774e-06	7.22906e-05
ENSG00000091073	113878	DTX2	-0.206183	9.7814e-06	7.2951e-05
ENSG00000147601	7013	TERF1	0.301217	9.81297e-06	7.31479e-05
ENSG00000255389	NA	ENSG00000255389	-0.620168	9.81988e-06	7.3161e-05
ENSG00000112299	8876	VNN1	0.762037	9.85981e-06	7.34198e-05
ENSG00000205559	100144603	CHKB-DT	-0.478166	9.90747e-06	7.37359e-05
ENSG00000205060	84912	SLC35B4	-0.36043	9.94982e-06	7.40123e-05
ENSG00000118217	22926	ATF6	-0.243512	9.99867e-06	7.43365e-05
ENSG00000186298	5501	PPP1CC	-0.266619	1.00157e-05	7.44224e-05
ENSG00000075391	9462	RASAL2	-0.528729	1.00207e-05	7.44224e-05
ENSG00000085433	22911	WDR47	0.177229	1.00361e-05	7.44789e-05
ENSG00000187808	347454	SOWAHD	-0.533138	1.00389e-05	7.44789e-05
ENSG00000174483	582	BBS1	-0.335553	1.00476e-05	7.45045e-05
ENSG00000182810	55794	DDX28	-0.394195	1.01049e-05	7.48903e-05
ENSG00000011143	54903	MKS1	-0.472732	1.01846e-05	7.54419e-05
ENSG00000141965	55527	FEM1A	-0.278872	1.02341e-05	7.57688e-05
ENSG00000183647	348327	ZNF530	-0.426058	1.02449e-05	7.58093e-05
ENSG00000141854	113230	MISP3	0.383922	1.0266e-05	7.59256e-05
ENSG00000228340	284757	MIR646HG	0.593471	1.03236e-05	7.63118e-05
ENSG00000224086	NA	PPM1F-AS1	-0.384079	1.03321e-05	7.63348e-05
ENSG00000172775	80011	PSME3IP1	-0.14575	1.03578e-05	7.64844e-05
ENSG00000174365	128439	SNHG11	-0.402424	1.04259e-05	7.69476e-05
ENSG00000083290	9706	ULK2	-0.460991	1.0436e-05	7.69821e-05
ENSG00000245680	92285	ZNF585B	-0.392623	1.04468e-05	7.70217e-05
ENSG00000169021	7386	UQCRFS1	0.188151	1.05306e-05	7.75988e-05
ENSG00000079739	5236	PGM1	0.368374	1.05396e-05	7.76251e-05
ENSG00000197054	284390	ZNF763	-0.415186	1.06275e-05	7.82315e-05
ENSG00000005194	57019	CIAPIN1	-0.310764	1.06571e-05	7.84082e-05
ENSG00000250254	10744	PTTG2	-0.403447	1.08393e-05	7.97074e-05
ENSG00000168014	26005	C2CD3	-0.159853	1.08762e-05	7.99374e-05
ENSG00000122970	28981	IFT81	-0.51273	1.08886e-05	7.99801e-05
ENSG00000110274	22897	CEP164	-0.275149	1.08933e-05	7.99801e-05
ENSG00000147050	7403	KDM6A	0.162262	1.09492e-05	8.03487e-05
ENSG00000147883	1030	CDKN2B	-0.581243	1.1037e-05	8.09516e-05
ENSG00000120594	84898	PLXDC2	-0.267899	1.10928e-05	8.13188e-05
ENSG00000129968	81926	ABHD17A	0.329326	1.12498e-05	8.24271e-05
ENSG00000166855	10845	CLPX	-0.162548	1.12666e-05	8.25012e-05
ENSG00000186567	56971	CEACAM19	-0.672446	1.12716e-05	8.25012e-05
ENSG00000147471	11212	PLPBP	-0.1713	1.1294e-05	8.26224e-05
ENSG00000143418	29956	CERS2	-0.14325	1.15589e-05	8.45166e-05
ENSG00000099337	9424	KCNK6	-0.218197	1.16521e-05	8.51121e-05
ENSG00000049883	79810	PTCD2	-0.496829	1.16524e-05	8.51121e-05
ENSG00000156253	10069	RWDD2B	-0.643736	1.16614e-05	8.51344e-05
ENSG00000138107	10121	ACTR1A	0.117522	1.17251e-05	8.55552e-05
ENSG00000139508	283537	SLC46A3	-0.287538	1.17804e-05	8.59142e-05
ENSG00000072694	2213	FCGR2B	-0.538731	1.19218e-05	8.69009e-05
ENSG00000248283	NA	CCNL2P1	0.465517	1.19505e-05	8.70656e-05
ENSG00000047249	51606	ATP6V1H	0.163268	1.19809e-05	8.72417e-05
ENSG00000131873	22856	CHSY1	0.380659	1.2008e-05	8.73946e-05
ENSG00000147852	7436	VLDLR	0.633071	1.20277e-05	8.74625e-05
ENSG00000289439	NA	ENSG00000289439	-1.04029	1.20297e-05	8.74625e-05
ENSG00000184221	116448	OLIG1	-0.59427	1.21802e-05	8.85108e-05
ENSG00000133216	2048	EPHB2	-0.679363	1.22433e-05	8.89237e-05
ENSG00000108106	27338	UBE2S	0.283418	1.24125e-05	9.01068e-05
ENSG00000196511	27010	TPK1	-0.345348	1.24875e-05	9.0605e-05
ENSG00000135269	26136	TES	0.212107	1.25477e-05	9.0912e-05
ENSG00000109046	26118	WSB1	0.367996	1.25479e-05	9.0912e-05
ENSG00000102606	8874	ARHGEF7	0.183973	1.25491e-05	9.0912e-05
ENSG00000169255	8706	B3GALNT1	0.625567	1.2619e-05	9.13716e-05
ENSG00000128271	135	ADORA2A	0.379038	1.26279e-05	9.13894e-05
ENSG00000164815	5001	ORC5	-0.381144	1.27215e-05	9.20194e-05
ENSG00000203497	NA	PDCD4-AS1	-0.318847	1.29102e-05	9.33369e-05
ENSG00000106991	2022	ENG	-0.556897	1.29462e-05	9.35499e-05
ENSG00000254685	8790	FPGT	-0.290673	1.2969e-05	9.36667e-05
ENSG00000162757	148304	C1orf74	0.634675	1.30878e-05	9.44762e-05
ENSG00000109436	23158	TBC1D9	-0.52499	1.31454e-05	9.48439e-05
ENSG00000058673	9877	ZC3H11A	-0.170995	1.32329e-05	9.54265e-05
ENSG00000214654	100288842	B3GALT9	-0.397864	1.32694e-05	9.5641e-05
ENSG00000187688	51393	TRPV2	0.222798	1.34224e-05	9.66946e-05
ENSG00000233392	200772	UICLM	-1.04251	1.34469e-05	9.68219e-05
ENSG00000100711	79038	ZFYVE21	-0.206085	1.35029e-05	9.71757e-05
ENSG00000106605	644	BLVRA	-0.360062	1.35732e-05	9.76318e-05
ENSG00000112983	10902	BRD8	-0.183161	1.35817e-05	9.76437e-05
ENSG00000114450	59345	GNB4	-0.217195	1.36285e-05	9.79305e-05
ENSG00000248019	285512	FAM13A-AS1	-0.209668	1.37918e-05	9.90537e-05
ENSG00000089692	3902	LAG3	0.781506	1.38102e-05	9.91352e-05
ENSG00000196812	80345	ZSCAN16	-0.290324	1.38546e-05	9.94038e-05
ENSG00000115944	9167	COX7A2L	0.18464	1.38652e-05	9.94295e-05
ENSG00000188283	163087	ZNF383	-0.350222	1.38994e-05	9.96238e-05
ENSG00000173638	6573	SLC19A1	-0.299742	1.39262e-05	9.97654e-05
ENSG00000099139	5125	PCSK5	-0.327215	1.39976e-05	0.000100227
ENSG00000168758	54910	SEMA4C	0.458289	1.40404e-05	0.000100482
ENSG00000113761	23567	ZNF346	-0.25686	1.40883e-05	0.000100704
ENSG00000267169	100507373	ADGRL1-AS1	-0.241347	1.40915e-05	0.000100704
ENSG00000230124	84320	ACBD6	-0.360548	1.40927e-05	0.000100704
ENSG00000165102	138050	HGSNAT	0.203896	1.41444e-05	0.000101022
ENSG00000107566	10613	ERLIN1	0.449304	1.4249e-05	0.000101718
ENSG00000196653	91392	ZNF502	-0.692322	1.42773e-05	0.000101869
ENSG00000053372	51154	MRTO4	-0.481923	1.43829e-05	0.000102571
ENSG00000267855	4701	NDUFA7	-0.509248	1.4418e-05	0.000102729
ENSG00000121316	79887	PLBD1	0.56114	1.44197e-05	0.000102729
ENSG00000267270	100130522	PARD6G-AS1	-0.448103	1.44478e-05	0.000102826
ENSG00000085760	4528	MTIF2	-0.313441	1.44493e-05	0.000102826
ENSG00000084073	10269	ZMPSTE24	-0.189676	1.4455e-05	0.000102826
ENSG00000145687	23635	SSBP2	-0.24477	1.45386e-05	0.000103368
ENSG00000091732	51530	ZC3HC1	-0.383724	1.4569e-05	0.000103533
ENSG00000154640	10950	BTG3	0.522982	1.46347e-05	0.000103947
ENSG00000120709	51307	FAM53C	0.236184	1.47095e-05	0.000104426
ENSG00000183808	389677	RBM12B	-0.216677	1.4779e-05	0.000104867
ENSG00000226200	NA	SGMS1-AS1	-0.270033	1.4827e-05	0.000105154
ENSG00000106636	10652	YKT6	-0.138606	1.48343e-05	0.000105154
ENSG00000214688	414152	C10orf105	-0.548684	1.50473e-05	0.000106611
ENSG00000148358	57720	GPR107	-0.146029	1.51973e-05	0.000107582
ENSG00000284930	101928143	ENSG00000284930	-0.420782	1.52067e-05	0.000107582
ENSG00000183625	1232	CCR3	-0.578588	1.52072e-05	0.000107582
ENSG00000111642	1108	CHD4	0.1475	1.53319e-05	0.000108399
ENSG00000127362	50831	TAS2R3	-0.579626	1.5338e-05	0.000108399
ENSG00000198752	9578	CDC42BPB	-0.366365	1.54012e-05	0.000108792
ENSG00000169813	3185	HNRNPF	0.180215	1.56034e-05	0.000110165
ENSG00000088827	6614	SIGLEC1	-1.19764	1.57542e-05	0.000111174
ENSG00000261596	NA	ENSG00000261596	0.424929	1.57949e-05	0.000111406
ENSG00000142546	51070	NOSIP	-0.255511	1.58464e-05	0.000111713
ENSG00000234171	100506054	RNASEH1-DT	-0.488592	1.58716e-05	0.000111836
ENSG00000106123	2051	EPHB6	-0.304241	1.58986e-05	0.00011197
ENSG00000096063	6732	SRPK1	0.420532	1.5955e-05	0.000112312
ENSG00000101350	9371	KIF3B	-0.196924	1.59753e-05	0.000112398
ENSG00000096093	114327	EFHC1	-0.470961	1.6127e-05	0.00011341
ENSG00000173436	440574	MICOS10	-0.234607	1.62725e-05	0.000114376
ENSG00000121903	7579	ZSCAN20	-0.482034	1.63028e-05	0.000114532
ENSG00000106799	7046	TGFBR1	0.258647	1.63948e-05	0.000115122
ENSG00000187742	79048	SECISBP2	-0.161776	1.64035e-05	0.000115125
ENSG00000140548	374655	ZNF710	-0.241323	1.64486e-05	0.000115384
ENSG00000157800	84255	SLC37A3	0.554992	1.6512e-05	0.000115738
ENSG00000115355	55704	CCDC88A	-0.306646	1.65153e-05	0.000115738
ENSG00000261136	NA	ENSG00000261136	-0.509308	1.66087e-05	0.000116335
ENSG00000267858	100131691	MZF1-AS1	-0.429216	1.66229e-05	0.000116377
ENSG00000165416	10910	SUGT1	-0.373813	1.6664e-05	0.000116604
ENSG00000077235	2975	GTF3C1	0.194933	1.66718e-05	0.000116604
ENSG00000236144	100506469	TMEM147-AS1	-0.465725	1.66873e-05	0.000116655
ENSG00000256053	84334	COA8	-0.264992	1.67908e-05	0.000117321
ENSG00000161551	84765	ZNF577	-0.410164	1.68358e-05	0.000117577
ENSG00000139496	9818	NUP58	0.253252	1.68734e-05	0.000117781
ENSG00000198464	147657	ZNF480	-0.470392	1.68823e-05	0.000117786
ENSG00000132205	84034	EMILIN2	-0.302272	1.69137e-05	0.000117946
ENSG00000175387	4087	SMAD2	-0.164829	1.70157e-05	0.000118599
