## Supplemental tables for "Human-porcine transcriptomics reveals resuscitation-responsive pathways in trauma shock" (part 2 of 3)

### Sheet: 2 (continued)
Differential expression: Shock
ENSG00000077238	3566	IL4R	0.377904	1.70952e-05	0.000119095
ENSG00000258704	NA	SRP54-AS1	0.335247	1.71039e-05	0.000119096
ENSG00000260007	NA	ENSG00000260007	-0.426186	1.71539e-05	0.000119386
ENSG00000108239	23232	TBC1D12	-0.484293	1.72998e-05	0.000120323
ENSG00000135828	6041	RNASEL	-0.228471	1.73055e-05	0.000120323
ENSG00000130734	84971	ATG4D	0.21973	1.73222e-05	0.00012038
ENSG00000149182	84364	ARFGAP2	-0.156251	1.74592e-05	0.000121269
ENSG00000267838	NA	ENSG00000267838	-0.343664	1.74672e-05	0.000121269
ENSG00000151914	667	DST	-0.481567	1.7486e-05	0.00012134
ENSG00000258359	NA	PCNPP1	-0.394468	1.76345e-05	0.00012231
ENSG00000186047	220107	DLEU7	-0.488279	1.78244e-05	0.000123567
ENSG00000174606	90806	ANGEL2	-0.28634	1.79379e-05	0.000124256
ENSG00000260152	NA	ENSG00000260152	-0.53288	1.79469e-05	0.000124256
ENSG00000239732	54106	TLR9	-0.374073	1.79501e-05	0.000124256
ENSG00000134461	54522	ANKRD16	-0.61065	1.80168e-05	0.000124656
ENSG00000280037	NA	ENSG00000280037	-0.51963	1.8036e-05	0.000124728
ENSG00000117632	3925	STMN1	0.455641	1.8079e-05	0.000124926
ENSG00000291299	NA	ENSG00000291299	0.228038	1.80828e-05	0.000124926
ENSG00000108439	55163	PNPO	-0.383813	1.80911e-05	0.000124926
ENSG00000119801	51646	YPEL5	0.165847	1.81015e-05	0.000124937
ENSG00000228878	NA	SEPTIN7-DT	-0.501248	1.81782e-05	0.000125406
ENSG00000158793	4817	NIT1	0.16448	1.82035e-05	0.000125519
ENSG00000147416	526	ATP6V1B2	-0.233313	1.82182e-05	0.000125559
ENSG00000136816	27348	TOR1B	0.32713	1.83568e-05	0.000126453
ENSG00000010165	51603	METTL13	-0.309619	1.86105e-05	0.000128089
ENSG00000256683	59348	ZNF350	-0.200976	1.86124e-05	0.000128089
ENSG00000117560	356	FASLG	0.640834	1.88244e-05	0.000129485
ENSG00000274460	NA	ENSG00000274460	-0.366355	1.8921e-05	0.000130086
ENSG00000205356	25851	TECPR1	-0.209542	1.90208e-05	0.000130709
ENSG00000205482	100505767	SPDYE18	-0.359575	1.93151e-05	0.000132667
ENSG00000177683	168451	THAP5	-0.237777	1.94323e-05	0.000133408
ENSG00000175564	7352	UCP3	-0.394547	1.96312e-05	0.000134707
ENSG00000224152	NA	BAZ2B-AS1	-0.403291	1.96682e-05	0.000134896
ENSG00000261613	NA	ENSG00000261613	-0.451935	1.98682e-05	0.000136183
ENSG00000185800	1762	DMWD	0.312508	1.9875e-05	0.000136183
ENSG00000185730	79943	ZNF696	-0.436157	1.99651e-05	0.000136734
ENSG00000246790	NA	SORL1-AS1	-0.380743	2.00237e-05	0.000137069
ENSG00000179241	143458	LDLRAD3	-0.43337	2.01097e-05	0.000137591
ENSG00000228570	283008	NUTM2E	-0.50065	2.01407e-05	0.000137737
ENSG00000072210	224	ALDH3A2	-0.32716	2.04076e-05	0.000139494
ENSG00000120913	64236	PDLIM2	-0.227506	2.04572e-05	0.000139766
ENSG00000184371	1435	CSF1	-0.559844	2.05144e-05	0.000140077
ENSG00000054523	23095	KIF1B	0.391742	2.05225e-05	0.000140077
ENSG00000172123	55106	SLFN12	-0.376905	2.05644e-05	0.000140296
ENSG00000270629	25832	NBPF14	-0.242168	2.07451e-05	0.00014146
ENSG00000113845	51300	TIMMDC1	-0.20654	2.09099e-05	0.000142516
ENSG00000140678	3687	ITGAX	-0.261188	2.09218e-05	0.000142528
ENSG00000135519	23416	KCNH3	-0.536875	2.10205e-05	0.000143131
ENSG00000131781	2330	FMO5	-0.332281	2.10378e-05	0.000143181
ENSG00000102531	22862	FNDC3A	0.301857	2.1055e-05	0.000143229
ENSG00000171606	10782	ZNF274	-0.170895	2.11471e-05	0.000143786
ENSG00000115541	3336	HSPE1	0.416085	2.11734e-05	0.000143896
ENSG00000167210	125336	LOXHD1	0.729014	2.1226e-05	0.000144184
ENSG00000130749	23211	ZC3H4	-0.17907	2.13334e-05	0.000144844
ENSG00000130313	25796	PGLS	-0.236357	2.13858e-05	0.000145131
ENSG00000176410	84277	DNAJC30	-0.462595	2.14534e-05	0.00014552
ENSG00000082397	23136	EPB41L3	-0.465568	2.14836e-05	0.000145654
ENSG00000076351	113235	SLC46A1	-0.831211	2.16136e-05	0.000146466
ENSG00000007402	9254	CACNA2D2	0.616785	2.18432e-05	0.000147916
ENSG00000135378	79056	PRRG4	-0.416473	2.18485e-05	0.000147916
ENSG00000127824	7277	TUBA4A	0.302358	2.19051e-05	0.000148229
ENSG00000006007	51573	GDE1	-0.174674	2.19452e-05	0.000148429
ENSG00000233230	100506235	ENSG00000233230	-0.409058	2.1965e-05	0.000148492
ENSG00000167487	55295	KLHL26	-0.306272	2.20296e-05	0.000148857
ENSG00000119559	148223	C19orf25	-0.22218	2.21678e-05	0.00014972
ENSG00000123836	5208	PFKFB2	0.706628	2.22239e-05	0.000150027
ENSG00000101189	55257	MRGBP	0.222549	2.22434e-05	0.000150087
ENSG00000173930	353189	SLCO4C1	0.522198	2.23049e-05	0.00015043
ENSG00000140265	146050	ZSCAN29	-0.241403	2.24671e-05	0.000151452
ENSG00000142197	9980	DOP1B	0.204847	2.24846e-05	0.000151498
ENSG00000205269	100113407	TMEM170B	0.424579	2.2513e-05	0.000151617
ENSG00000021355	1992	SERPINB1	0.372371	2.25841e-05	0.000152024
ENSG00000166888	6778	STAT6	-0.159403	2.26695e-05	0.000152527
ENSG00000198369	200734	SPRED2	0.50626	2.28079e-05	0.000153384
ENSG00000198863	146923	RUNDC1	-0.180296	2.29511e-05	0.000154274
ENSG00000105088	93145	OLFM2	-0.630457	2.29915e-05	0.000154469
ENSG00000177575	9332	CD163	-0.58698	2.30019e-05	0.000154469
ENSG00000082074	2533	FYB1	-0.208234	2.30354e-05	0.000154618
ENSG00000140450	91947	ARRDC4	-0.474718	2.30459e-05	0.000154618
ENSG00000155749	130540	FLACC1	-0.528333	2.30956e-05	0.000154808
ENSG00000182986	162967	ZNF320	-0.458574	2.30961e-05	0.000154808
ENSG00000132763	25974	MMACHC	-0.576111	2.32128e-05	0.000155517
ENSG00000162551	249	ALPL	-0.517429	2.32504e-05	0.000155695
ENSG00000141570	57332	CBX8	-0.349024	2.33094e-05	0.000156001
ENSG00000198746	63906	GPATCH3	-0.208712	2.33181e-05	0.000156001
ENSG00000124659	6903	TBCC	-0.196764	2.33583e-05	0.000156196
ENSG00000149294	4684	NCAM1	0.60337	2.33948e-05	0.000156366
ENSG00000148153	58493	INIP	-0.188153	2.34809e-05	0.000156868
ENSG00000160883	3101	HK3	0.53726	2.37004e-05	0.000158232
ENSG00000101751	11201	POLI	-0.227385	2.37074e-05	0.000158232
ENSG00000105948	79989	TTC26	-0.72467	2.38658e-05	0.000159214
ENSG00000181789	22820	COPG1	-0.123762	2.42372e-05	0.000161607
ENSG00000135457	7024	TFCP2	-0.183255	2.42473e-05	0.000161607
ENSG00000185238	10196	PRMT3	-0.324511	2.42972e-05	0.000161863
ENSG00000143933	805	CALM2	-0.169206	2.43144e-05	0.000161902
ENSG00000012061	2067	ERCC1	-0.349051	2.44612e-05	0.000162803
ENSG00000142039	90324	CCDC97	-0.177596	2.47574e-05	0.000164697
ENSG00000146826	55262	TRAPPC14	-0.239613	2.47944e-05	0.000164865
ENSG00000105085	9441	MED26	0.194504	2.49282e-05	0.000165677
ENSG00000130021	8226	PUDP	-0.280138	2.49877e-05	0.000165995
ENSG00000107614	1787	TRDMT1	-0.319391	2.50378e-05	0.00016625
ENSG00000239213	NA	NCK1-DT	-0.407335	2.51756e-05	0.000167086
ENSG00000158715	85414	SLC45A3	-0.716793	2.53331e-05	0.000168053
ENSG00000279199	NA	ENSG00000279199	-0.486694	2.54875e-05	0.000168998
ENSG00000101665	4092	SMAD7	0.3645	2.55127e-05	0.000169086
ENSG00000047578	23247	KATNIP	-0.176117	2.5546e-05	0.000169227
ENSG00000156299	7074	TIAM1	-0.445224	2.60117e-05	0.000172232
ENSG00000166002	56935	SMCO4	-0.435429	2.60263e-05	0.000172248
ENSG00000105612	1777	DNASE2	-0.412604	2.60932e-05	0.00017261
ENSG00000231770	NA	TMEM44-AS1	-0.321365	2.61531e-05	0.000172925
ENSG00000171161	79894	ZNF672	0.180199	2.62439e-05	0.000173445
ENSG00000152359	134359	POC5	-0.265639	2.66329e-05	0.000175934
ENSG00000288838	NA	ENSG00000288838	-0.423302	2.69062e-05	0.000177656
ENSG00000187866	116224	PABIR1	-0.222505	2.69577e-05	0.000177913
ENSG00000139651	283337	ZNF740	-0.243622	2.7001e-05	0.000178116
ENSG00000083844	9422	ZNF264	-0.230936	2.70193e-05	0.000178154
ENSG00000155287	81894	SLC25A28	0.196055	2.71846e-05	0.00017916
ENSG00000213380	84342	COG8	-0.215748	2.731e-05	0.000179874
ENSG00000188626	653720	GOLGA8M	0.42185	2.73182e-05	0.000179874
ENSG00000025434	10062	NR1H3	-0.420522	2.734e-05	0.000179933
ENSG00000272345	NA	ENSG00000272345	-0.539026	2.74697e-05	0.000180703
ENSG00000204020	643418	LIPN	0.679383	2.75471e-05	0.000181128
ENSG00000189298	80317	ZKSCAN3	-0.382785	2.75917e-05	0.000181337
ENSG00000010072	83932	SPRTN	-0.195105	2.77245e-05	0.000182125
ENSG00000168303	136647	MPLKIP	-0.218275	2.78413e-05	0.000182808
ENSG00000141568	3607	FOXK2	0.175119	2.79323e-05	0.00018332
ENSG00000167523	124045	SPATA33	-0.350196	2.80114e-05	0.000183755
ENSG00000254826	NA	ENSG00000254826	0.440435	2.8165e-05	0.000184676
ENSG00000215067	100506713	ALOX12-AS1	-0.182933	2.8218e-05	0.000184938
ENSG00000143452	84072	HORMAD1	-0.521623	2.82854e-05	0.000185294
ENSG00000242574	3109	HLA-DMB	-0.439453	2.84726e-05	0.000186434
ENSG00000179604	23580	CDC42EP4	0.256573	2.85356e-05	0.000186678
ENSG00000165898	122961	ISCA2	-0.231495	2.85362e-05	0.000186678
ENSG00000149474	57325	KAT14	-0.451499	2.85784e-05	0.000186868
ENSG00000173349	84826	SFT2D3	-0.333246	2.88321e-05	0.00018844
ENSG00000087086	2512	FTL	-0.214209	2.88951e-05	0.000188765
ENSG00000153044	64946	CENPH	-0.475234	2.90397e-05	0.000189622
ENSG00000116586	28956	LAMTOR2	-0.213811	2.92319e-05	0.000190788
ENSG00000230492	NA	ENSG00000230492	-0.73557	2.94969e-05	0.00019243
ENSG00000132313	51318	MRPL35	-0.400068	2.95262e-05	0.000192532
ENSG00000136521	4711	NDUFB5	-0.275535	2.95429e-05	0.000192552
ENSG00000170340	10678	B3GNT2	0.246641	2.96211e-05	0.000192965
ENSG00000261094	NA	ENSG00000261094	-0.420003	2.96334e-05	0.000192965
ENSG00000136381	3658	IREB2	-0.186505	2.97245e-05	0.000193469
ENSG00000204673	84335	AKT1S1	-0.264553	2.98892e-05	0.000194451
ENSG00000279520	NA	ENSG00000279520	0.235952	2.99847e-05	0.000194983
ENSG00000089050	10741	RBBP9	0.375335	3.01941e-05	0.000196198
ENSG00000105223	23646	PLD3	-0.273618	3.01992e-05	0.000196198
ENSG00000188313	5359	PLSCR1	0.471238	3.02884e-05	0.000196687
ENSG00000213988	7643	ZNF90	-0.438585	3.03218e-05	0.000196814
ENSG00000123349	5204	PFDN5	-0.243553	3.03424e-05	0.000196857
ENSG00000285966	NA	ENSG00000285966	-0.798572	3.0427e-05	0.000197316
ENSG00000197037	221785	ZSCAN25	-0.228442	3.04518e-05	0.000197386
ENSG00000107789	9562	MINPP1	-0.463973	3.05199e-05	0.00019773
ENSG00000279447	NA	ENSG00000279447	-0.673266	3.05327e-05	0.00019773
ENSG00000135046	301	ANXA1	0.285843	3.06423e-05	0.000198349
ENSG00000070731	10610	ST6GALNAC2	-0.331051	3.07124e-05	0.000198574
ENSG00000109618	51091	SEPSECS	-0.32582	3.07268e-05	0.000198574
ENSG00000119328	54942	ABITRAM	-0.278294	3.07286e-05	0.000198574
ENSG00000176261	339487	ZBTB8OS	-0.178863	3.07332e-05	0.000198574
ENSG00000115841	151393	RMDN2	-0.287611	3.08102e-05	0.000198981
ENSG00000188394	2844	GPR21	-0.349063	3.08869e-05	0.000199385
ENSG00000145439	84869	CBR4	-0.26107	3.0956e-05	0.00019974
ENSG00000138629	84993	UBL7	-0.271848	3.10494e-05	0.000200252
ENSG00000139832	55647	RAB20	0.473716	3.11329e-05	0.000200699
ENSG00000272047	404672	GTF2H5	-0.364068	3.12707e-05	0.000201495
ENSG00000205189	65986	ZBTB10	0.406909	3.12951e-05	0.000201561
ENSG00000267430	NA	ENSG00000267430	-0.256847	3.1345e-05	0.000201791
ENSG00000007264	4145	MATK	0.559917	3.15693e-05	0.000203142
ENSG00000142102	80162	PGGHG	-0.291463	3.16619e-05	0.000203645
ENSG00000153201	5903	RANBP2	0.192968	3.16904e-05	0.000203736
ENSG00000213542	NA	RPL7AP43	-0.49968	3.19828e-05	0.000205523
ENSG00000225880	NA	LINC00115	-0.272637	3.21228e-05	0.000206329
ENSG00000171365	1184	CLCN5	-0.357394	3.2169e-05	0.000206532
ENSG00000061794	60488	MRPS35	-0.361139	3.2332e-05	0.000207484
ENSG00000136156	9445	ITM2B	-0.20553	3.23727e-05	0.000207603
ENSG00000198001	51135	IRAK4	-0.182254	3.23797e-05	0.000207603
ENSG00000136950	81873	ARPC5L	0.280079	3.24754e-05	0.000208122
ENSG00000289912	NA	ENSG00000289912	-0.365335	3.25096e-05	0.000208247
ENSG00000147174	93953	GCNA	-0.34092	3.26901e-05	0.000209309
ENSG00000290792	NA	ENSG00000290792	-0.286138	3.27591e-05	0.000209656
ENSG00000178764	22882	ZHX2	0.144062	3.28487e-05	0.000210134
ENSG00000126062	11070	TMEM115	-0.208187	3.30659e-05	0.000211428
ENSG00000262580	NA	ENSG00000262580	-0.344255	3.32592e-05	0.000212531
ENSG00000172543	1521	CTSW	0.566494	3.32685e-05	0.000212531
ENSG00000269399	NA	ENSG00000269399	-0.392726	3.35134e-05	0.000213999
ENSG00000198517	7975	MAFK	0.204803	3.35673e-05	0.000214247
ENSG00000114126	7029	TFDP2	0.26836	3.37114e-05	0.00021507
ENSG00000131115	7770	ZNF227	-0.280878	3.38817e-05	0.000216059
ENSG00000233822	8341	H2BC15	0.307498	3.41403e-05	0.00021761
ENSG00000178188	25970	SH2B1	-0.232855	3.41629e-05	0.000217656
ENSG00000266412	8031	NCOA4	-0.293476	3.42437e-05	0.000218073
ENSG00000141499	55135	WRAP53	-0.287649	3.43638e-05	0.000218739
ENSG00000214812	NA	ARL8BP2	-0.462208	3.44835e-05	0.000219403
ENSG00000168701	29100	TMEM208	-0.211104	3.45483e-05	0.000219716
ENSG00000113721	5159	PDGFRB	0.785185	3.46253e-05	0.000220011
ENSG00000182985	23705	CADM1	0.688763	3.46257e-05	0.000220011
ENSG00000083223	79670	TUT7	-0.203824	3.47377e-05	0.000220566
ENSG00000074054	23332	CLASP1	0.121071	3.47443e-05	0.000220566
ENSG00000289908	NA	ENSG00000289908	-0.44226	3.51578e-05	0.000223091
ENSG00000159063	79053	ALG8	-0.381489	3.53191e-05	0.000224014
ENSG00000157538	10311	VPS26C	-0.14736	3.53904e-05	0.000224343
ENSG00000273154	NA	ENSG00000273154	-0.307557	3.54026e-05	0.000224343
ENSG00000166548	7084	TK2	-0.254645	3.54266e-05	0.000224395
ENSG00000186866	23275	POFUT2	0.202128	3.56469e-05	0.000225689
ENSG00000129353	57153	SLC44A2	-0.145069	3.56687e-05	0.000225727
ENSG00000100934	10484	SEC23A	0.19119	3.61802e-05	0.000228861
ENSG00000196778	390036	OR52K1	-0.504516	3.62218e-05	0.000229022
ENSG00000175556	79836	LONRF3	0.282252	3.63727e-05	0.00022986
ENSG00000154743	80746	TSEN2	-0.465184	3.63963e-05	0.00022986
ENSG00000162441	84328	LZIC	-0.160028	3.64192e-05	0.00022986
ENSG00000142173	1292	COL6A2	0.594979	3.64193e-05	0.00022986
ENSG00000248905	342184	FMN1	-0.666098	3.65415e-05	0.000230529
ENSG00000162997	344405	PRORSD1P	-0.411254	3.6763e-05	0.000231789
ENSG00000257221	NA	ENSG00000257221	-0.508467	3.6774e-05	0.000231789
ENSG00000185753	159013	CXorf38	-0.147607	3.7031e-05	0.000233305
ENSG00000160111	27151	CPAMD8	-0.503357	3.70599e-05	0.000233308
ENSG00000103671	9325	TRIP4	-0.166312	3.70644e-05	0.000233308
ENSG00000182534	439921	MXRA7	0.73747	3.75541e-05	0.000236286
ENSG00000101290	8760	CDS2	-0.191583	3.7654e-05	0.000236809
ENSG00000250155	107986412	SLC1A3-AS1	-0.413889	3.76819e-05	0.000236879
ENSG00000196267	162962	ZNF836	-0.250037	3.78247e-05	0.000237671
ENSG00000150045	51348	KLRF1	0.646431	3.80541e-05	0.000239006
ENSG00000067365	79091	METTL22	-0.137783	3.81539e-05	0.000239528
ENSG00000109118	57649	PHF12	0.19883	3.81894e-05	0.000239644
ENSG00000152433	284306	ZNF547	-0.555187	3.82793e-05	0.000240102
ENSG00000196787	8969	H2AC11	0.372634	3.83069e-05	0.000240169
ENSG00000197296	128486	FITM2	-0.492198	3.83601e-05	0.000240395
ENSG00000103187	23406	COTL1	-0.167059	3.84228e-05	0.000240682
ENSG00000157741	254048	UBN2	-0.193624	3.89551e-05	0.000243908
ENSG00000100060	4242	MFNG	-0.236078	3.90188e-05	0.0002442
ENSG00000175193	55486	PARL	-0.238777	3.91325e-05	0.000244803
ENSG00000169738	51181	DCXR	0.312953	3.96011e-05	0.000247625
ENSG00000141458	4864	NPC1	0.284464	3.9752e-05	0.000248459
ENSG00000289074	NA	ENSG00000289074	-0.650154	3.98018e-05	0.00024866
ENSG00000005379	9256	TSPOAP1	0.454517	3.98537e-05	0.000248796
ENSG00000161944	433	ASGR2	-0.548846	3.98586e-05	0.000248796
ENSG00000197153	8356	H3C12	0.535727	4.00325e-05	0.000249771
ENSG00000205133	286144	TRIQK	0.430176	4.02552e-05	0.00025105
ENSG00000226833	112267877	PPP1CB-DT	-0.341406	4.02878e-05	0.000251142
ENSG00000272356	NA	ENSG00000272356	-0.453144	4.0361e-05	0.000251488
ENSG00000112592	6908	TBP	-0.238997	4.07013e-05	0.000253497
ENSG00000164463	153222	CREBRF	-0.174582	4.07516e-05	0.000253699
ENSG00000198393	7574	ZNF26	-0.343118	4.08869e-05	0.000254429
ENSG00000012048	672	BRCA1	-0.168212	4.10794e-05	0.000255515
ENSG00000135766	54583	EGLN1	-0.21616	4.13776e-05	0.000257257
ENSG00000284977	NA	ENSG00000284977	-0.446214	4.14623e-05	0.00025767
ENSG00000138032	5495	PPM1B	0.165252	4.14949e-05	0.00025776
ENSG00000197747	6281	S100A10	-0.374362	4.16673e-05	0.000258717
ENSG00000184619	124751	KRBA2	-0.318443	4.1737e-05	0.000259036
ENSG00000163659	25976	TIPARP	0.253207	4.22493e-05	0.000262101
ENSG00000172215	10663	CXCR6	0.650001	4.23737e-05	0.000262758
ENSG00000234199	440900	LINC01191	-0.456903	4.26569e-05	0.00026432
ENSG00000238142	105376805	ENSG00000238142	-0.492438	4.2663e-05	0.00026432
ENSG00000169612	83640	RAMAC	-0.239933	4.28473e-05	0.000265346
ENSG00000258741	NA	H2AZ2P1	-0.6102	4.3018e-05	0.000266286
ENSG00000289496	NA	ENSG00000289496	-0.390282	4.30603e-05	0.000266364
ENSG00000174574	79647	AKIRIN1	0.115317	4.30681e-05	0.000266364
ENSG00000110066	51111	KMT5B	-0.141238	4.32237e-05	0.000267209
ENSG00000196110	374879	ZNF699	-0.256003	4.35154e-05	0.000268896
ENSG00000151692	9781	RNF144A	0.266765	4.36212e-05	0.000269432
ENSG00000213139	1427	CRYGS	-0.51227	4.38078e-05	0.000270466
ENSG00000166068	161742	SPRED1	-0.656168	4.3933e-05	0.000271121
ENSG00000146373	154214	RNF217	0.266425	4.39827e-05	0.000271309
ENSG00000134602	51765	STK26	0.214335	4.4388e-05	0.000273691
ENSG00000187257	222194	RSBN1L	-0.151752	4.44333e-05	0.000273851
ENSG00000163541	8802	SUCLG1	0.247174	4.46682e-05	0.000275179
ENSG00000073350	3993	LLGL2	0.475698	4.47173e-05	0.000275362
ENSG00000232334	NA	ENSG00000232334	-0.351339	4.48953e-05	0.000276338
ENSG00000150527	4253	MIA2	-0.153705	4.52564e-05	0.000278439
ENSG00000100211	25776	CBY1	-0.391956	4.55227e-05	0.000279956
ENSG00000271553	NA	ENSG00000271553	-0.553672	4.56049e-05	0.000280339
ENSG00000182718	302	ANXA2	-0.286562	4.56565e-05	0.000280535
ENSG00000119917	3437	IFIT3	-0.631127	4.58164e-05	0.000281395
ENSG00000102226	8237	USP11	0.318618	4.5909e-05	0.000281842
ENSG00000289480	NA	ENSG00000289480	-0.376441	4.59751e-05	0.000282125
ENSG00000174946	29909	GPR171	0.523958	4.61426e-05	0.000283031
ENSG00000183696	7378	UPP1	0.365966	4.62574e-05	0.000283554
ENSG00000134755	1824	DSC2	-0.627967	4.62679e-05	0.000283554
ENSG00000185052	57419	SLC24A3	0.359679	4.63945e-05	0.000284123
ENSG00000248971	NA	KRT8P46	-0.242378	4.64104e-05	0.000284123
ENSG00000100410	84844	PHF5A	-0.199756	4.6421e-05	0.000284123
ENSG00000103126	8312	AXIN1	0.209389	4.68412e-05	0.000286571
ENSG00000243244	11037	STON1	-0.304346	4.69145e-05	0.000286896
ENSG00000239775	NA	ENSG00000239775	-0.48985	4.69999e-05	0.000287293
ENSG00000132356	5562	PRKAA1	0.19698	4.70413e-05	0.000287423
ENSG00000187840	1978	EIF4EBP1	-0.341033	4.75184e-05	0.000290213
ENSG00000197249	5265	SERPINA1	-0.239095	4.79275e-05	0.000292585
ENSG00000138821	64116	SLC39A8	0.276786	4.85048e-05	0.000295777
ENSG00000136319	91875	TTC5	-0.337518	4.85096e-05	0.000295777
ENSG00000275764	NA	ENSG00000275764	-0.361944	4.85151e-05	0.000295777
ENSG00000247828	100505894	TMEM161B-DT	-0.376179	4.8534e-05	0.000295777
ENSG00000163867	9204	ZMYM6	-0.280445	4.85701e-05	0.00029587
ENSG00000160813	221908	PPP1R35	0.304762	4.87479e-05	0.000296826
ENSG00000170791	79145	CHCHD7	0.295039	4.87947e-05	0.000296983
ENSG00000145860	153830	RNF145	0.169982	4.88209e-05	0.000297015
ENSG00000170325	56980	PRDM10	0.196256	4.95586e-05	0.000301373
ENSG00000198231	11325	DDX42	0.146767	4.97514e-05	0.000302416
ENSG00000225973	101928527	PIGBOS1	-0.229147	4.98263e-05	0.000302741
ENSG00000122025	2322	FLT3	-0.61372	5.0499e-05	0.000306697
ENSG00000155966	2334	AFF2	0.310253	5.06464e-05	0.000307367
ENSG00000148057	414328	IDNK	-0.496712	5.06868e-05	0.000307367
ENSG00000187187	339327	ZNF546	-0.437208	5.0687e-05	0.000307367
ENSG00000106330	64598	MOSPD3	0.388976	5.06962e-05	0.000307367
ENSG00000180626	84622	ZNF594	-0.491659	5.08972e-05	0.000308454
ENSG00000125746	24139	EML2	0.222155	5.10236e-05	0.000309088
ENSG00000106603	55744	COA1	-0.266299	5.10514e-05	0.000309124
ENSG00000131061	84905	ZNF341	-0.202255	5.11115e-05	0.000309355
ENSG00000163466	10109	ARPC2	0.178337	5.1266e-05	0.000310094
ENSG00000114738	7867	MAPKAPK3	-0.169158	5.12774e-05	0.000310094
ENSG00000090372	29888	STRN4	-0.199694	5.13439e-05	0.000310364
ENSG00000068903	22933	SIRT2	0.138333	5.13921e-05	0.000310523
ENSG00000114026	4968	OGG1	-0.243422	5.14649e-05	0.000310721
ENSG00000228705	NA	LINC00659	0.484542	5.14687e-05	0.000310721
ENSG00000125484	9329	GTF3C4	-0.328738	5.15888e-05	0.000311313
ENSG00000140848	221184	CPNE2	0.379905	5.16642e-05	0.000311635
ENSG00000163131	1520	CTSS	-0.195793	5.20554e-05	0.000313861
ENSG00000198380	2673	GFPT1	0.273021	5.2306e-05	0.000315238
ENSG00000289883	NA	ENSG00000289883	0.324856	5.24886e-05	0.000316204
ENSG00000265713	NA	ENSG00000265713	0.283607	5.25516e-05	0.000316449
ENSG00000184470	10587	TXNRD2	-0.284811	5.27959e-05	0.000317785
ENSG00000159403	715	C1R	-0.345811	5.28373e-05	0.000317899
ENSG00000280003	NA	ENSG00000280003	-0.466433	5.28866e-05	0.000318061
ENSG00000171763	79029	SPATA5L1	-0.268319	5.30373e-05	0.000318832
ENSG00000178694	63899	NSUN3	-0.33068	5.31352e-05	0.000319285
ENSG00000103174	51172	NAGPA	-0.353451	5.32885e-05	0.00032007
ENSG00000129355	1032	CDKN2D	0.245702	5.44213e-05	0.000326736
ENSG00000196421	284739	C20orf204	-0.437589	5.47283e-05	0.000328439
ENSG00000270344	NA	POC1B-AS1	-0.316891	5.49925e-05	0.000329885
ENSG00000054116	27095	TRAPPC3	-0.126955	5.50493e-05	0.000330086
ENSG00000288906	NA	ENSG00000288906	-0.460296	5.5446e-05	0.000332324
ENSG00000228544	100131193	CCDC183-AS1	-0.409283	5.55461e-05	0.000332698
ENSG00000137563	8836	GGH	0.412306	5.55554e-05	0.000332698
ENSG00000163138	133015	PACRGL	-0.33153	5.58427e-05	0.000334163
ENSG00000218510	29092	LINC00339	-0.352036	5.58473e-05	0.000334163
ENSG00000118518	81847	RNF146	-0.197697	5.59642e-05	0.000334722
ENSG00000116675	9829	DNAJC6	-0.476108	5.60079e-05	0.000334815
ENSG00000164054	51246	SHISA5	-0.240098	5.60271e-05	0.000334815
ENSG00000076641	55824	PAG1	0.256548	5.61728e-05	0.000335469
ENSG00000279088	NA	ENSG00000279088	-0.408919	5.6184e-05	0.000335469
ENSG00000283761	NA	ENSG00000283761	0.263506	5.70332e-05	0.000340397
ENSG00000134058	1022	CDK7	-0.199817	5.7117e-05	0.000340753
ENSG00000184384	84441	MAML2	-0.294456	5.71528e-05	0.000340823
ENSG00000258701	196872	LINC00638	-0.655758	5.71992e-05	0.000340956
ENSG00000119927	57678	GPAM	-0.472413	5.72443e-05	0.000341082
ENSG00000175505	23529	CLCF1	0.494207	5.76943e-05	0.000343619
ENSG00000102078	9016	SLC25A14	-0.296657	5.77382e-05	0.000343735
ENSG00000132406	85013	TMEM128	-0.319439	5.77679e-05	0.000343767
ENSG00000197989	85028	SNHG12	0.31031	5.80319e-05	0.000345193
ENSG00000183943	5613	PRKX	0.315785	5.81923e-05	0.000346003
ENSG00000100345	4627	MYH9	0.240988	5.83638e-05	0.000346877
ENSG00000160948	51160	VPS28	-0.180941	5.84453e-05	0.000347215
ENSG00000243176	NA	ENSG00000243176	-0.276214	5.86483e-05	0.000348275
ENSG00000224614	NA	TNK2-AS1	-0.497921	5.87514e-05	0.000348741
ENSG00000197540	3004	GZMM	0.490861	5.90148e-05	0.000350158
ENSG00000269929	112903833	MIRLET7A1HG	-0.25227	5.93728e-05	0.000352134
ENSG00000188897	400499	ENSG00000188897	-0.389463	5.94491e-05	0.000352439
ENSG00000180871	3579	CXCR2	-0.249133	5.99742e-05	0.000355403
ENSG00000148803	282969	FUOM	-0.473039	6.00226e-05	0.000355542
ENSG00000162747	2215	FCGR3B	-0.471755	6.05218e-05	0.000358348
ENSG00000104960	53635	PTOV1	-0.20903	6.0653e-05	0.000358976
ENSG00000156869	391059	FRRS1	-0.483616	6.10132e-05	0.000360956
ENSG00000248714	NA	ZNF652-AS1	-0.532879	6.10761e-05	0.000361178
ENSG00000120942	29914	UBIAD1	-0.378872	6.11666e-05	0.000361562
ENSG00000284874	NA	ENSG00000284874	0.557461	6.13201e-05	0.000362318
ENSG00000186469	54331	GNG2	0.325829	6.1538e-05	0.000363454
ENSG00000213516	494115	RBMXL1	0.192402	6.16747e-05	0.00036411
ENSG00000144381	3329	HSPD1	0.297058	6.17116e-05	0.000364175
ENSG00000244462	10137	RBM12	0.158974	6.17376e-05	0.000364177
ENSG00000225830	2074	ERCC6	-0.207207	6.17635e-05	0.000364178
ENSG00000089280	2521	FUS	-0.172601	6.18284e-05	0.000364409
ENSG00000118507	9465	AKAP7	-0.457549	6.21764e-05	0.000366308
ENSG00000128294	8459	TPST2	0.224439	6.26374e-05	0.00036887
ENSG00000274828	NA	ENSG00000274828	-0.357053	6.28245e-05	0.000369819
ENSG00000203872	206412	C6orf163	-0.312566	6.28939e-05	0.000370073
ENSG00000255561	91893	FDXACB1	-0.595551	6.29414e-05	0.000370199
ENSG00000163933	91869	RFT1	-0.211673	6.3027e-05	0.000370549
ENSG00000176624	51320	MEX3C	0.297964	6.30723e-05	0.000370661
ENSG00000166889	219988	PATL1	0.214992	6.33697e-05	0.000372254
ENSG00000071127	9948	WDR1	0.141185	6.35709e-05	0.000373281
ENSG00000162512	9672	SDC3	-0.588613	6.38078e-05	0.000374517
ENSG00000158966	57685	CACHD1	0.448161	6.39717e-05	0.000375323
ENSG00000116350	6429	SRSF4	0.128861	6.40776e-05	0.000375789
ENSG00000131849	7691	ZNF132	-0.502605	6.44012e-05	0.000377392
ENSG00000134072	8536	CAMK1	-0.508905	6.44042e-05	0.000377392
ENSG00000088854	25943	DNAAF9	-0.2979	6.47823e-05	0.00037945
ENSG00000104375	6788	STK3	-0.301366	6.4952e-05	0.000380287
ENSG00000159399	3099	HK2	0.410358	6.54046e-05	0.000382645
ENSG00000216895	100506302	RBM33-DT	-0.372028	6.54087e-05	0.000382645
ENSG00000167173	56905	C15orf39	-0.206569	6.56907e-05	0.000384136
ENSG00000141219	55028	C17orf80	-0.263755	6.57313e-05	0.000384215
ENSG00000205220	5699	PSMB10	-0.226433	6.58152e-05	0.000384546
ENSG00000227191	NA	TRGC2	0.554368	6.58439e-05	0.000384556
ENSG00000257246	NA	PHB1P19	-0.295982	6.59622e-05	0.000385088
ENSG00000185168	NA	LINC00482	-0.635718	6.59913e-05	0.000385099
ENSG00000288398	NA	ENSG00000288398	-0.501868	6.61035e-05	0.000385595
ENSG00000106701	83856	FSD1L	-0.424178	6.62122e-05	0.00038607
ENSG00000183918	4068	SH2D1A	0.510415	6.65099e-05	0.000387646
ENSG00000145287	51316	PLAC8	0.333046	6.66183e-05	0.000388118
ENSG00000010539	7752	ZNF200	0.192588	6.67483e-05	0.000388508
ENSG00000100031	2678	GGT1	0.419624	6.6757e-05	0.000388508
ENSG00000198673	338811	TAFA2	-0.340213	6.67675e-05	0.000388508
ENSG00000143878	388	RHOB	0.308829	6.70914e-05	0.000390232
ENSG00000136478	55852	TEX2	0.207874	6.732e-05	0.000391401
ENSG00000272455	NA	MRPL20-DT	-0.435986	6.74524e-05	0.00039201
ENSG00000178789	124599	CD300LB	-0.282484	6.75905e-05	0.000392561
ENSG00000086288	51314	NME8	0.398587	6.76027e-05	0.000392561
ENSG00000290770	84278	MFSD14CP	0.215153	6.84695e-05	0.000397432
ENSG00000025796	11231	SEC63	0.221326	6.85435e-05	0.000397699
ENSG00000115204	4358	MPV17	-0.266626	6.86902e-05	0.000398386
ENSG00000146592	9586	CREB5	-0.371432	6.87891e-05	0.000398797
ENSG00000083838	55663	ZNF446	-0.27404	6.88719e-05	0.000399053
ENSG00000122481	25950	RWDD3	-0.299826	6.88897e-05	0.000399053
ENSG00000170365	4086	SMAD1	-0.44339	6.89277e-05	0.00039911
ENSG00000240710	NA	ENSG00000240710	-0.459581	6.90827e-05	0.000399844
ENSG00000278668	NA	ENSG00000278668	-0.485267	6.91474e-05	0.000400055
ENSG00000246363	NA	LINC02458	-0.721054	6.9342e-05	0.000401017
ENSG00000148396	9919	SEC16A	0.171411	6.93805e-05	0.000401076
ENSG00000197721	1379	CR1L	-0.495315	6.9448e-05	0.000401302
ENSG00000160293	7410	VAV2	-0.377497	6.96147e-05	0.000402029
ENSG00000271976	NA	ENSG00000271976	-0.445318	6.96305e-05	0.000402029
ENSG00000258944	NA	ENSG00000258944	-0.371255	7.02681e-05	0.000405545
ENSG00000143653	51097	SCCPDH	0.297766	7.04931e-05	0.000406678
ENSG00000115523	10578	GNLY	0.66666	7.08157e-05	0.000408372
ENSG00000251615	NA	ENSG00000251615	-0.403747	7.17548e-05	0.00041362
ENSG00000067248	54505	DHX29	-0.232494	7.19216e-05	0.000414412
ENSG00000122986	84329	HVCN1	-0.2439	7.19591e-05	0.00041446
ENSG00000197019	29950	SERTAD1	0.291918	7.22098e-05	0.000415735
ENSG00000011478	54814	QPCTL	0.378059	7.22556e-05	0.000415773
ENSG00000197566	57547	ZNF624	-0.34838	7.22752e-05	0.000415773
ENSG00000130560	10422	UBAC1	-0.196419	7.23428e-05	0.000415993
ENSG00000121022	10987	COPS5	-0.14185	7.26646e-05	0.000417674
ENSG00000158411	129531	MITD1	-0.259756	7.30399e-05	0.000419661
ENSG00000129480	112487	DTD2	-0.478423	7.34154e-05	0.000421511
ENSG00000128311	7263	TST	-0.301771	7.34215e-05	0.000421511
ENSG00000103653	1445	CSK	-0.15171	7.35819e-05	0.000422261
ENSG00000101367	22919	MAPRE1	0.184785	7.37438e-05	0.000423019
ENSG00000188185	NA	LINC00265	-0.271513	7.40092e-05	0.00042437
ENSG00000290838	654816	NCF1B	-0.349166	7.45903e-05	0.000427528
ENSG00000144120	80775	TMEM177	-0.521984	7.46894e-05	0.000427923
ENSG00000274717	NA	ENSG00000274717	-0.403735	7.47587e-05	0.000428147
ENSG00000138639	83478	ARHGAP24	0.312712	7.55607e-05	0.000432565
ENSG00000291228	652276	ENSG00000291228	-0.305602	7.56226e-05	0.000432745
ENSG00000164574	55568	GALNT10	0.161064	7.56558e-05	0.00043276
ENSG00000196357	147929	ZNF565	-0.418711	7.62574e-05	0.000436025
ENSG00000243725	7268	TTC4	-0.356409	7.65267e-05	0.000437388
ENSG00000100889	5106	PCK2	-0.347638	7.67984e-05	0.000438764
ENSG00000101417	11264	PXMP4	-0.395861	7.70762e-05	0.000440174
ENSG00000130764	57470	LRRC47	-0.219436	7.75261e-05	0.000442497
ENSG00000279700	NA	ENSG00000279700	0.241573	7.75456e-05	0.000442497
ENSG00000185115	56160	NSMCE3	0.338604	7.83687e-05	0.000447014
ENSG00000272625	NA	ENSG00000272625	-0.447462	7.84491e-05	0.000447292
ENSG00000157020	6396	SEC13	-0.154541	7.87336e-05	0.000448695
ENSG00000250461	NA	ENSG00000250461	0.341876	7.87882e-05	0.000448695
ENSG00000104870	2217	FCGRT	-0.251834	7.87902e-05	0.000448695
ENSG00000168062	116071	BATF2	-0.659257	7.92342e-05	0.000451043
ENSG00000168310	3660	IRF2	-0.150718	7.93025e-05	0.00045125
ENSG00000126215	7517	XRCC3	-0.430517	7.93794e-05	0.000451506
ENSG00000155846	133522	PPARGC1B	-0.583026	7.94648e-05	0.000451811
ENSG00000243155	NA	ENSG00000243155	-0.358621	7.95982e-05	0.000452387
ENSG00000171853	51112	TRAPPC12	-0.160314	7.98523e-05	0.00045365
ENSG00000221978	81669	CCNL2	-0.187634	8.01016e-05	0.000454883
ENSG00000225611	NA	CCDC13-AS2	-0.619755	8.03453e-05	0.000456085
ENSG00000137441	83888	FGFBP2	0.651321	8.05193e-05	0.000456889
ENSG00000065457	23536	ADAT1	-0.220036	8.07548e-05	0.000458042
ENSG00000130349	51250	MTRES1	-0.40877	8.12152e-05	0.000460469
ENSG00000205930	NA	C21orf62-AS1	-0.538541	8.16792e-05	0.000462914
ENSG00000230149	NA	ENSG00000230149	0.52129	8.17589e-05	0.000463181
ENSG00000243279	11230	PRAF2	-0.198885	8.1922e-05	0.000463919
ENSG00000151687	150709	ANKAR	-0.366765	8.19826e-05	0.000464076
ENSG00000286646	NA	MAP3K5-AS2	-0.305012	8.23068e-05	0.000465726
ENSG00000044090	9820	CUL7	-0.233291	8.23655e-05	0.000465871
ENSG00000153561	64795	RMND5A	-0.229332	8.26608e-05	0.000467355
ENSG00000003393	57679	ALS2	-0.25617	8.30263e-05	0.000469234
ENSG00000205413	54809	SAMD9	-0.270877	8.32174e-05	0.000470127
ENSG00000071243	54556	ING3	-0.235449	8.328e-05	0.000470293
ENSG00000033178	55236	UBA6	0.216681	8.33946e-05	0.000470752
ENSG00000271795	NA	ENSG00000271795	-0.393543	8.3546e-05	0.000471419
ENSG00000132780	4678	NASP	0.261404	8.36443e-05	0.000471786
ENSG00000280077	NA	ENSG00000280077	-0.36647	8.49479e-05	0.000478948
ENSG00000282100	NA	HSP90AB4P	-0.276585	8.52801e-05	0.000480511
ENSG00000004142	26073	POLDIP2	-0.150487	8.5293e-05	0.000480511
ENSG00000174944	9934	P2RY14	-0.69474	8.56623e-05	0.000482219
ENSG00000251682	NA	ENSG00000251682	0.249397	8.56643e-05	0.000482219
ENSG00000218739	100505876	CEBPZOS	0.237367	8.65993e-05	0.000487289
ENSG00000135124	5025	P2RX4	-0.281283	8.67659e-05	0.000488032
ENSG00000264538	NA	SUZ12P1	-0.562361	8.71297e-05	0.000489884
ENSG00000276603	NA	ENSG00000276603	-0.383206	8.71802e-05	0.000489973
ENSG00000198346	126017	ZNF813	-0.424629	8.78732e-05	0.000493673
ENSG00000135315	22832	CEP162	-0.256755	8.86516e-05	0.000497809
ENSG00000159674	10417	SPON2	0.580631	8.86798e-05	0.000497809
ENSG00000162851	64216	TFB2M	-0.387799	8.87183e-05	0.000497828
ENSG00000174529	388730	TMEM81	-0.27329	8.92938e-05	0.000500859
ENSG00000152193	79596	OBI1	-0.269531	8.96269e-05	0.000502528
ENSG00000245060	729678	LINC00847	-0.273225	8.97874e-05	0.000503229
ENSG00000145743	64839	FBXL17	0.185622	8.9939e-05	0.000503751
ENSG00000115145	10254	STAM2	-0.199241	8.99517e-05	0.000503751
ENSG00000131069	55902	ACSS2	-0.175695	9.00999e-05	0.000504381
ENSG00000027075	5583	PRKCH	0.386757	9.07332e-05	0.000507726
ENSG00000198324	144717	PHETA1	-0.501479	9.08685e-05	0.000508113
ENSG00000242474	NA	LINC03015	-0.405722	9.08741e-05	0.000508113
ENSG00000196387	7699	ZNF140	-0.258352	9.11793e-05	0.000509608
ENSG00000101558	9218	VAPA	0.23504	9.12134e-05	0.000509608
ENSG00000137992	1629	DBT	-0.303273	9.14841e-05	0.000510561
ENSG00000097096	84144	SYDE2	-0.598342	9.14909e-05	0.000510561
ENSG00000226396	NA	ENSG00000226396	-0.408693	9.15259e-05	0.000510561
ENSG00000252690	NA	ENSG00000252690	-0.334094	9.15282e-05	0.000510561
ENSG00000126458	6237	RRAS	-0.511492	9.16227e-05	0.000510887
ENSG00000133805	272	AMPD3	0.203281	9.18453e-05	0.000511926
ENSG00000118965	57539	WDR35	-0.314571	9.20098e-05	0.000512642
ENSG00000160714	55585	UBE2Q1	-0.12946	9.26622e-05	0.000516073
ENSG00000197712	92689	FAM114A1	-0.393916	9.27871e-05	0.000516566
ENSG00000172339	199857	ALG14	-0.429884	9.30323e-05	0.000517728
ENSG00000126814	57570	TRMT5	-0.451397	9.31991e-05	0.000518452
ENSG00000215388	NA	ACTG1P3	-0.342375	9.35703e-05	0.000520312
ENSG00000165527	382	ARF6	0.163134	9.37063e-05	0.000520864
ENSG00000261560	NA	ENSG00000261560	0.443932	9.37841e-05	0.000521092
ENSG00000033100	54480	CHPF2	-0.142803	9.39184e-05	0.000521634
ENSG00000111652	50813	COPS7A	-0.169587	9.39964e-05	0.000521862
ENSG00000164983	157378	TMEM65	-0.182562	9.44006e-05	0.000523848
ENSG00000198498	55319	TMA16	-0.485867	9.44281e-05	0.000523848
ENSG00000271461	NA	CKAP2LP1	-0.380808	9.46624e-05	0.000524943
ENSG00000170854	84864	RIOX2	-0.381483	9.50913e-05	0.000527115
ENSG00000069509	139341	FUNDC1	-0.373925	9.59896e-05	0.000531861
ENSG00000157326	10901	DHRS4	-0.393512	9.60226e-05	0.000531861
ENSG00000181610	51649	MRPS23	-0.354526	9.61529e-05	0.000532374
ENSG00000106144	835	CASP2	-0.158429	9.66034e-05	0.00053466
ENSG00000178229	125919	ZNF543	-0.350169	9.68012e-05	0.000535545
ENSG00000173914	83759	RBM4B	-0.284039	9.70648e-05	0.000536794
ENSG00000214960	729920	CRPPA	-0.484335	9.72045e-05	0.000537357
ENSG00000204271	169981	SPIN3	-0.484502	9.78055e-05	0.000540468
ENSG00000178038	259173	ALS2CL	-0.481497	9.82256e-05	0.000542578
ENSG00000251661	NA	ENSG00000251661	-0.403234	9.86898e-05	0.000544929
ENSG00000273691	NA	ENSG00000273691	-0.358842	9.92407e-05	0.000547758
ENSG00000132275	23378	RRP8	-0.271944	9.93443e-05	0.000548116
ENSG00000258461	NA	ENSG00000258461	0.293295	9.9788e-05	0.000550346
ENSG00000102007	5355	PLP2	0.391077	9.98263e-05	0.000550346
ENSG00000181274	23401	FRAT2	-0.266556	9.99553e-05	0.000550843
ENSG00000277715	NA	ENSG00000277715	-0.346303	0.000100106	0.000551459
ENSG00000062598	63916	ELMO2	0.162319	0.000100221	0.000551879
ENSG00000107951	55149	MTPAP	-0.280075	0.000100482	0.000553099
ENSG00000196358	84628	NTNG2	0.425975	0.000100716	0.000554173
ENSG00000122733	23349	PHF24	-0.725413	0.000101382	0.00055762
ENSG00000118600	10329	RXYLT1	-0.365582	0.000101507	0.000558091
ENSG00000204435	1460	CSNK2B	0.116033	0.000101662	0.000558724
ENSG00000213809	22914	KLRK1	0.51963	0.00010261	0.000563512
ENSG00000286786	NA	ENSG00000286786	-0.391626	0.000102612	0.000563512
ENSG00000109083	90410	IFT20	0.224128	0.000103133	0.00056601
ENSG00000143545	5872	RAB13	0.561989	0.000103147	0.00056601
ENSG00000122966	11113	CIT	0.371889	0.000103256	0.00056639
ENSG00000109063	4621	MYH3	-0.360292	0.000103311	0.000566473
ENSG00000273270	NA	LINC03072	-0.245602	0.000103453	0.000567031
ENSG00000289557	NA	ENSG00000289557	-0.263921	0.000103676	0.000568032
ENSG00000168010	89849	ATG16L2	-0.234705	0.000103931	0.000569211
ENSG00000117597	27042	UTP25	-0.424054	0.000104413	0.000571629
ENSG00000262049	NA	ENSG00000262049	-0.322585	0.000105111	0.000575229
ENSG00000280135	NA	ENSG00000280135	-0.506624	0.000105177	0.000575366
ENSG00000162086	7627	ZNF75A	-0.277668	0.000105554	0.000577204
ENSG00000151806	60558	GUF1	-0.302241	0.000105927	0.000579021
ENSG00000016864	55830	GLT8D1	-0.24782	0.00010626	0.000580615
ENSG00000204264	5696	PSMB8	-0.171527	0.00010642	0.000581267
ENSG00000002919	29916	SNX11	-0.207335	0.000106518	0.000581578
ENSG00000179630	144811	LACC1	-0.455144	0.000106672	0.000582193
ENSG00000104047	56986	DTWD1	-0.346643	0.000109363	0.000596654
ENSG00000236830	100506428	CBR3-AS1	-0.371705	0.000109676	0.000598131
ENSG00000111786	8683	SRSF9	0.152483	0.00010997	0.000599504
ENSG00000168564	55602	CDKN2AIP	-0.211737	0.000111387	0.000606991
ENSG00000160094	149076	ZNF362	-0.224608	0.000112373	0.000612128
ENSG00000118246	22868	FASTKD2	-0.375668	0.000112476	0.000612456
ENSG00000261879	100130950	ZNF594-DT	-0.514195	0.000112647	0.000613152
ENSG00000009694	10178	TENM1	0.763273	0.000113167	0.000615744
ENSG00000167850	10871	CD300C	-0.337813	0.000113869	0.000619324
ENSG00000108599	11216	AKAP10	-0.126397	0.000114078	0.000620223
ENSG00000180867	NA	PDIA3P1	-0.41162	0.000114566	0.000622638
ENSG00000183688	359845	RFLNB	0.555298	0.000114982	0.000624659
ENSG00000106477	95681	CEP41	-0.440948	0.000115057	0.000624677
ENSG00000167977	54442	KCTD5	-0.134683	0.000115081	0.000624677
ENSG00000119723	51004	COQ6	-0.356058	0.000115117	0.000624677
ENSG00000165282	84720	PIGO	-0.286537	0.000115307	0.000625467
ENSG00000178814	26873	OPLAH	0.543077	0.000115464	0.000626079
ENSG00000132963	51371	POMP	0.171556	0.00011612	0.000629395
ENSG00000279176	NA	ENSG00000279176	-0.262642	0.000116541	0.000631222
ENSG00000275210	NA	ENSG00000275210	0.529594	0.000116546	0.000631222
ENSG00000276045	84876	ORAI1	0.195875	0.000116618	0.000631368
ENSG00000141030	8533	COPS3	-0.252571	0.000117263	0.000634435
ENSG00000075223	10512	SEMA3C	-0.311352	0.000117274	0.000634435
ENSG00000148814	80313	LRRC27	-0.455283	0.000117633	0.000635976
ENSG00000165732	9188	DDX21	0.254989	0.000117649	0.000635976
ENSG00000255517	101928069	DPP3-DT	-0.448437	0.000118012	0.000637533
ENSG00000274765	NA	ENSG00000274765	-0.472883	0.000118027	0.000637533
ENSG00000167637	284349	ZNF283	-0.372287	0.00011834	0.000638985
ENSG00000180329	124808	CCDC43	-0.263557	0.000118394	0.00063903
ENSG00000198604	11177	BAZ1A	0.210533	0.000118942	0.000641742
ENSG00000123609	9111	NMI	-0.221028	0.000119228	0.000643039
ENSG00000142733	9064	MAP3K6	-0.338002	0.000119474	0.000644123
ENSG00000259488	NA	DUT-AS1	-0.840119	0.000120098	0.000647241
ENSG00000198740	22834	ZNF652	-0.162342	0.000120363	0.000648423
ENSG00000229899	NA	ENSG00000229899	-0.529557	0.00012048	0.000648804
ENSG00000288719	NA	ENSG00000288719	-0.250845	0.000121255	0.000652732
ENSG00000173068	54796	BNC2	0.68219	0.000121353	0.000653011
ENSG00000198799	9860	LRIG2	-0.23684	0.000121586	0.000654014
ENSG00000105472	6320	CLEC11A	0.481531	0.000121926	0.000655593
ENSG00000111961	23328	SASH1	-0.88351	0.000122075	0.000656149
ENSG00000169019	54951	COMMD8	-0.223437	0.000122259	0.000656888
ENSG00000116120	10056	FARSB	-0.352221	0.000122317	0.000656949
ENSG00000125703	84938	ATG4C	-0.331235	0.000122756	0.000659055
ENSG00000184182	140739	UBE2F	0.201208	0.000122956	0.00065988
ENSG00000100504	5836	PYGL	0.42148	0.000123607	0.000663123
ENSG00000176371	54993	ZSCAN2	-0.392895	0.000123918	0.000664542
ENSG00000257315	100381270	ZBED6	0.165665	0.000125335	0.000671884
ENSG00000198574	117157	SH2D1B	0.583264	0.00012581	0.000674177
ENSG00000203667	116228	COX20	-0.338763	0.000126088	0.00067541
ENSG00000079805	1785	DNM2	0.194128	0.00012624	0.00067597
ENSG00000284526	122455342	ENSG00000284526	-0.340938	0.000126755	0.000678468
ENSG00000163840	151636	DTX3L	-0.242506	0.000126878	0.00067887
ENSG00000280287	NA	ENSG00000280287	0.222031	0.000126968	0.000679096
ENSG00000198246	55315	SLC29A3	-0.416997	0.000127085	0.000679463
ENSG00000167528	121274	ZNF641	-0.292763	0.000127224	0.000679951
ENSG00000184489	11156	PTP4A3	-0.406823	0.000127524	0.000681299
ENSG00000291075	NA	ENSG00000291075	-0.221738	0.00012805	0.000683849
ENSG00000147679	84294	UTP23	-0.281501	0.000129358	0.000690576
ENSG00000169583	9022	CLIC3	0.571184	0.000130092	0.000694232
ENSG00000026025	7431	VIM	0.230929	0.00013019	0.000694492
ENSG00000183137	285753	CEP57L1	-0.404394	0.000130246	0.000694531
ENSG00000291048	NA	ENSG00000291048	0.459115	0.00013046	0.00069541
ENSG00000197345	219927	MRPL21	-0.30139	0.000130707	0.000696466
ENSG00000279811	NA	ENSG00000279811	-0.299851	0.000130948	0.000697486
ENSG00000148719	54788	DNAJB12	-0.131462	0.000131096	0.000698013
ENSG00000197937	84671	ZNF347	-0.352708	0.000131314	0.000698912
ENSG00000091592	22861	NLRP1	-0.169486	0.000132181	0.000703259
ENSG00000105750	7639	ZNF85	-0.455133	0.000132284	0.000703305
ENSG00000285557	NA	ENSG00000285557	-0.599476	0.000132289	0.000703305
ENSG00000113272	54974	THG1L	-0.350319	0.00013238	0.000703525
ENSG00000138760	950	SCARB2	-0.264693	0.000132532	0.000704069
ENSG00000166848	54386	TERF2IP	0.14763	0.000132812	0.000705295
ENSG00000258017	NA	TUBA1B-AS1	-0.282422	0.000133694	0.000709712
ENSG00000187630	317749	DHRS4L2	-0.356008	0.000133998	0.00071106
ENSG00000106723	10927	SPIN1	0.218242	0.000135462	0.000718559
ENSG00000187790	57697	FANCM	-0.329198	0.000135714	0.000719627
ENSG00000166507	8509	NDST2	0.224607	0.00013661	0.000724106
ENSG00000181104	2149	F2R	0.403165	0.000137796	0.000730119
ENSG00000136709	55339	WDR33	-0.169164	0.00013884	0.000735375
ENSG00000157827	114793	FMNL2	-0.465775	0.000139044	0.000736182
ENSG00000093010	1312	COMT	-0.281672	0.000140217	0.000742114
ENSG00000138496	83666	PARP9	-0.32086	0.000140354	0.000742561
ENSG00000166166	115708	TRMT61A	-0.433594	0.000140717	0.000744203
ENSG00000073861	30009	TBX21	0.540115	0.000141278	0.000746893
ENSG00000067082	1316	KLF6	0.197964	0.000142241	0.0007517
ENSG00000020426	4331	MNAT1	0.352841	0.000142745	0.000754082
ENSG00000148926	133	ADM	0.406185	0.000143208	0.000756249
ENSG00000163818	54585	LZTFL1	-0.430314	0.000145063	0.000765755
ENSG00000175294	117144	CATSPER1	-0.422428	0.000145296	0.000766701
ENSG00000001167	4800	NFYA	0.159842	0.000145832	0.000769243
ENSG00000114383	11334	TUSC2	-0.146716	0.000146171	0.000770747
ENSG00000104936	1760	DMPK	0.316779	0.000146435	0.000771849
ENSG00000171928	51030	TVP23B	-0.160237	0.000146834	0.000773666
ENSG00000065970	55810	FOXJ2	0.115989	0.000147976	0.000779145
ENSG00000198821	919	CD247	0.446046	0.000147984	0.000779145
ENSG00000261052	6818	SULT1A3	-0.377737	0.000148297	0.000780211
ENSG00000182307	65265	C8orf33	-0.319034	0.000148346	0.000780211
ENSG00000198133	161145	TMEM229B	-0.42625	0.000148352	0.000780211
ENSG00000186265	151888	BTLA	-0.545335	0.00014857	0.000781069
ENSG00000184005	256435	ST6GALNAC3	0.416441	0.00014874	0.000781669
ENSG00000183648	4707	NDUFB1	-0.185127	0.000149796	0.000786929
ENSG00000261098	NA	ENSG00000261098	-0.426673	0.000150185	0.000788682
ENSG00000100883	6729	SRP54	0.191811	0.000151014	0.000792567
ENSG00000289295	NA	ENSG00000289295	-0.265748	0.000151089	0.000792567
ENSG00000166233	25820	ARIH1	0.114825	0.000151093	0.000792567
ENSG00000158292	387509	GPR153	0.614501	0.000151209	0.000792884
ENSG00000143110	128346	C1orf162	0.248846	0.000152332	0.000798474
ENSG00000122642	11328	FKBP9	0.5193	0.000152446	0.000798774
ENSG00000176092	55057	CRYBG2	0.438561	0.000153465	0.000803821
ENSG00000166783	9665	MARF1	-0.189474	0.000153926	0.000805936
ENSG00000134152	79768	KATNBL1	-0.267732	0.000154025	0.000806153
ENSG00000135722	55336	FBXL8	-0.378961	0.000154436	0.000808008
ENSG00000167862	3396	MRPL58	-0.364241	0.000154713	0.000809156
ENSG00000169609	123207	C15orf40	-0.262006	0.000154996	0.000810339
ENSG00000083812	25799	ZNF324	-0.181836	0.000155446	0.000812393
ENSG00000169957	79724	ZNF768	-0.253267	0.00015553	0.000812531
ENSG00000275481	NA	ENSG00000275481	-0.348686	0.0001556	0.000812597
ENSG00000291223	692099	FAM86DP	-0.550793	0.000155996	0.000814366
ENSG00000197016	388566	ZNF470	-0.473073	0.000156396	0.00081615
ENSG00000151650	27287	VENTX	-0.367497	0.000156698	0.000817097
ENSG00000117222	5929	RBBP5	-0.156693	0.000156721	0.000817097
ENSG00000117000	6018	RLF	0.185886	0.00015675	0.000817097
ENSG00000278743	NA	ENSG00000278743	0.389254	0.000157579	0.000821114
ENSG00000169955	65988	ZNF747	-0.231703	0.000158293	0.000824534
ENSG00000155463	5018	OXA1L	-0.168563	0.000158394	0.000824713
ENSG00000109736	10227	MFSD10	0.221125	0.000158444	0.000824713
ENSG00000198440	147949	ZNF583	-0.468796	0.000158515	0.00082478
ENSG00000111452	283383	ADGRD1	-0.462279	0.000158594	0.000824885
ENSG00000162407	8613	PLPP3	0.4895	0.000159096	0.000827196
ENSG00000165516	23588	KLHDC2	-0.194688	0.000159628	0.000829657
ENSG00000060971	30	ACAA1	0.174596	0.000160041	0.000831496
ENSG00000278129	7554	ZNF8	-0.200764	0.000160223	0.000832137
ENSG00000166439	254225	RNF169	-0.144287	0.000161537	0.000838656
ENSG00000115607	8807	IL18RAP	0.540597	0.0001628	0.000844903
ENSG00000164305	836	CASP3	0.197783	0.000164166	0.000851454
ENSG00000203880	55251	PCMTD2	-0.227928	0.000164183	0.000851454
ENSG00000143537	8751	ADAM15	0.256586	0.000164286	0.000851505
ENSG00000291145	100506012	ENSG00000291145	-0.366	0.000164313	0.000851505
ENSG00000106077	83451	ABHD11	-0.262623	0.000164919	0.000854325
ENSG00000168438	51362	CDC40	-0.160774	0.000164978	0.000854325
ENSG00000279913	NA	ENSG00000279913	-0.399825	0.000165193	0.000855129
ENSG00000175274	9537	TP53I11	0.435729	0.000165294	0.00085534
ENSG00000214413	92482	BBIP1	-0.180759	0.000165381	0.000855478
ENSG00000204475	259197	NCR3	0.554133	0.000166122	0.000858993
ENSG00000187994	126432	RINL	-0.195031	0.000166552	0.000860903
ENSG00000172831	8824	CES2	-0.170649	0.000166841	0.000862084
ENSG00000153896	148103	ZNF599	-0.516228	0.000167282	0.000864047
ENSG00000139132	121512	FGD4	0.462776	0.000167582	0.00086528
ENSG00000117151	1486	CTBS	-0.232698	0.000167959	0.000866911
ENSG00000124357	55577	NAGK	-0.209461	0.000168187	0.000867552
ENSG00000256581	NA	NLRP9P1	-0.372412	0.000168206	0.000867552
ENSG00000014919	1355	COX15	-0.140036	0.000169137	0.000872037
ENSG00000163002	129401	NUP35	-0.378787	0.000170331	0.000877874
ENSG00000189046	121642	ALKBH2	-0.515482	0.000170505	0.000878451
ENSG00000101460	84557	MAP1LC3A	0.386136	0.00017242	0.000887995
ENSG00000128534	51691	LSM8	-0.227299	0.000172671	0.000888964
ENSG00000087301	57544	TXNDC16	-0.369144	0.000173846	0.000894686
ENSG00000150991	7316	UBC	-0.130689	0.000175452	0.000902623
ENSG00000263002	10780	ZNF234	-0.320673	0.000175691	0.000903203
ENSG00000196730	1612	DAPK1	-0.302087	0.000175692	0.000903203
ENSG00000059728	4084	MXD1	0.270144	0.000175775	0.000903304
ENSG00000117682	79947	DHDDS	-0.203236	0.000176406	0.000906214
ENSG00000227536	NA	SOCS5P4	-0.401749	0.00017648	0.000906268
ENSG00000137210	81853	TMEM14B	-0.213499	0.000178074	0.000914119
ENSG00000138594	29766	TMOD3	0.13455	0.000178611	0.000916544
ENSG00000204287	3122	HLA-DRA	-0.377738	0.0001789	0.000917698
ENSG00000155393	55027	HEATR3	-0.277314	0.000179652	0.000921222
ENSG00000123595	9367	RAB9A	0.196103	0.000179921	0.000922266
ENSG00000146054	81786	TRIM7	-0.577707	0.000180091	0.000922777
ENSG00000152207	57105	CYSLTR2	-0.603532	0.000180185	0.000922777
ENSG00000264659	NA	ENSG00000264659	-0.466553	0.000180216	0.000922777
ENSG00000273156	NA	ENSG00000273156	-0.40792	0.00018116	0.000927273
ENSG00000054611	25771	TBC1D22A	-0.139492	0.000181793	0.000930177
ENSG00000166912	54893	MTMR10	-0.172737	0.000183525	0.000938702
ENSG00000185220	267002	PGBD2	-0.208816	0.0001839	0.000940063
ENSG00000235530	NA	TMEM11-DT	-0.299229	0.000183924	0.000940063
ENSG00000123728	57826	RAP2C	0.178814	0.000184284	0.000941564
ENSG00000204389	3303	HSPA1A	0.329342	0.000184699	0.000943345
ENSG00000169814	686	BTD	-0.217346	0.000185052	0.000944804
ENSG00000144815	91775	NXPE3	0.216356	0.000186069	0.000949653
ENSG00000236287	58486	ZBED5	-0.222811	0.000186185	0.000949768
ENSG00000244625	NA	MIATNB	-0.17724	0.000186269	0.000949768
ENSG00000235192	NA	ENSG00000235192	0.402844	0.000186299	0.000949768
ENSG00000166716	9640	ZNF592	-0.129345	0.000186359	0.000949768
ENSG00000104490	83988	NCALD	0.469243	0.000186711	0.000951218
ENSG00000107443	54619	CCNJ	-0.293753	0.00018727	0.000953722
ENSG00000164924	7534	YWHAZ	0.163944	0.000187681	0.000955474
ENSG00000077782	2260	FGFR1	0.42179	0.000188541	0.000959362
ENSG00000159210	11267	SNF8	-0.143577	0.00018858	0.000959362
ENSG00000289554	NA	ENSG00000289554	-0.348454	0.000188915	0.000960718
ENSG00000163993	6286	S100P	0.684223	0.00018925	0.000962079
ENSG00000126746	171017	ZNF384	-0.132777	0.000189667	0.000963849
ENSG00000144827	55347	ABHD10	-0.309333	0.000190301	0.000966724
ENSG00000164941	55656	INTS8	-0.141116	0.000192026	0.000975138
ENSG00000129515	58533	SNX6	-0.161166	0.000192467	0.00097678
ENSG00000163220	6280	S100A9	0.423741	0.000192487	0.00097678
ENSG00000100418	27351	DESI1	-0.155749	0.000192671	0.000977362
ENSG00000280381	NA	ENSG00000280381	-0.582018	0.000192955	0.00097822
ENSG00000278002	NA	ENSG00000278002	-0.326608	0.000192978	0.00097822
ENSG00000070214	23446	SLC44A1	0.251739	0.000193976	0.000982925
ENSG00000197162	146540	ZNF785	-0.327492	0.000194591	0.000985692
ENSG00000187764	10507	SEMA4D	-0.153499	0.000195488	0.000989883
ENSG00000239282	652968	CASTOR1	0.326455	0.000196116	0.000992708
ENSG00000282977	102157401	PCBP2-OT1	0.279516	0.000197022	0.000996938
ENSG00000185122	3297	HSF1	0.156673	0.0001977	0.00100001
ENSG00000077549	832	CAPZB	0.111973	0.000198861	0.00100552
ENSG00000136997	4609	MYC	-0.347821	0.000199436	0.00100807
ENSG00000186522	151011	SEPTIN10	-0.442647	0.000199901	0.00100997
ENSG00000147383	50814	NSDHL	-0.365394	0.000199954	0.00100997
ENSG00000132965	241	ALOX5AP	0.426273	0.000200026	0.00100997
ENSG00000243364	1945	EFNA4	-0.29802	0.000200378	0.00101139
ENSG00000134215	10451	VAV3	0.199767	0.000200798	0.00101315
ENSG00000197111	5094	PCBP2	-0.197722	0.00020195	0.0010186
ENSG00000081189	4208	MEF2C	-0.268577	0.000202121	0.0010191
ENSG00000196214	90321	ZNF766	-0.24278	0.000202317	0.00101972
ENSG00000085832	2060	EPS15	0.125325	0.000202459	0.00101992
ENSG00000131043	25980	AAR2	-0.259721	0.000202501	0.00101992
ENSG00000134539	3824	KLRD1	0.52692	0.0002034	0.00102408
ENSG00000213722	23564	DDAH2	0.243768	0.000204585	0.00102969
ENSG00000085871	4258	MGST2	-0.327666	0.000204667	0.00102973
ENSG00000164944	25962	VIRMA	-0.160128	0.000205103	0.00103156
ENSG00000080493	8671	SLC4A4	0.577755	0.000205983	0.00103562
ENSG00000129518	55837	EAPP	-0.16661	0.000206193	0.00103631
ENSG00000114573	523	ATP6V1A	-0.17419	0.000206654	0.00103826
ENSG00000152778	24138	IFIT5	-0.460518	0.000207017	0.00103971
ENSG00000141040	57336	ZNF287	-0.52334	0.000207573	0.00104213
ENSG00000163564	149628	PYHIN1	0.501561	0.000209309	0.00105012
ENSG00000204519	90233	ZNF551	-0.371299	0.000209313	0.00105012
ENSG00000156671	142891	SAMD8	0.177461	0.00020944	0.00105039
ENSG00000107815	56652	TWNK	-0.45007	0.000210295	0.0010543
ENSG00000275318	NA	ENSG00000275318	-0.552383	0.000210971	0.00105732
ENSG00000077684	79960	JADE1	-0.186327	0.000212488	0.00106454
ENSG00000251194	NA	ENSG00000251194	0.456694	0.000213248	0.00106797
ENSG00000125846	7692	ZNF133	-0.317149	0.000215042	0.00107658
ENSG00000105793	85865	GTPBP10	-0.252818	0.000217013	0.00108606
ENSG00000205336	9289	ADGRG1	0.598865	0.000217606	0.00108865
ENSG00000116668	54823	SWT1	-0.380987	0.000218717	0.00109382
ENSG00000167987	55048	VPS37C	-0.199	0.000218943	0.00109456
ENSG00000162430	57190	SELENON	-0.251327	0.000220491	0.00110191
ENSG00000278949	NA	ENSG00000278949	-0.180955	0.000221073	0.00110443
ENSG00000101152	80331	DNAJC5	0.244627	0.000222338	0.00111036
ENSG00000146426	26230	TIAM2	-0.303935	0.00022297	0.00111312
ENSG00000188486	3014	H2AX	0.270625	0.000224495	0.00112034
ENSG00000143387	1513	CTSK	-0.247244	0.000224904	0.00112198
ENSG00000111796	3820	KLRB1	0.473569	0.000227099	0.00113254
ENSG00000113597	80006	TRAPPC13	-0.246521	0.000227331	0.0011333
ENSG00000026751	57823	SLAMF7	0.489039	0.000228223	0.00113715
ENSG00000135540	57224	NHSL1	-0.470341	0.000228265	0.00113715
ENSG00000170088	201931	TMEM192	-0.310922	0.000228442	0.00113763
ENSG00000157168	3084	NRG1	-0.847722	0.000228908	0.00113955
ENSG00000040933	3631	INPP4A	0.135478	0.00022946	0.00114157
ENSG00000160211	2539	G6PD	0.269227	0.000229475	0.00114157
ENSG00000109323	4126	MANBA	-0.155921	0.000230043	0.00114399
ENSG00000130052	9754	STARD8	0.275229	0.000230238	0.00114456
ENSG00000058600	55718	POLR3E	0.310963	0.000230411	0.00114502
ENSG00000168421	399	RHOH	0.369146	0.000231946	0.00115224
ENSG00000256043	1519	CTSO	-0.354433	0.000232032	0.00115227
ENSG00000145979	51256	TBC1D7	0.27983	0.000232277	0.00115308
ENSG00000177125	403341	ZBTB34	-0.169528	0.000233388	0.00115819
ENSG00000071246	22846	VASH1	-0.56362	0.000233617	0.00115892
ENSG00000091181	3568	IL5RA	-0.809905	0.000233969	0.00116026
ENSG00000234072	NA	GTF3C2-AS2	-0.292531	0.000235723	0.00116855
ENSG00000269609	100505761	C10orf95-AS1	-0.304656	0.000236376	0.00117138
ENSG00000198858	91300	R3HDM4	-0.276999	0.000236729	0.00117271
ENSG00000249684	NA	ENSG00000249684	-0.521311	0.000237009	0.00117369
ENSG00000221983	7311	UBA52	-0.350029	0.000237504	0.00117561
ENSG00000140025	90141	EFCAB11	-0.360849	0.000237563	0.00117561
ENSG00000229153	285965	EPHA1-AS1	-0.546693	0.00023812	0.00117796
ENSG00000099999	200312	RNF215	0.264617	0.00024108	0.00119218
ENSG00000232063	NA	ENSG00000232063	0.496722	0.000241605	0.00119436
ENSG00000175538	10008	KCNE3	-0.242834	0.000241972	0.00119576
ENSG00000265972	10628	TXNIP	-0.189697	0.000242355	0.00119723
ENSG00000114988	81562	LMAN2L	-0.222596	0.00024364	0.00120316
ENSG00000022556	55655	NLRP2	0.483011	0.000243976	0.0012044
ENSG00000188549	388115	CCDC9B	0.299768	0.000244318	0.00120567
ENSG00000001630	1595	CYP51A1	0.43692	0.000245435	0.00121076
ENSG00000065665	55176	SEC61A2	-0.288971	0.000246179	0.00121401
ENSG00000165934	53981	CPSF2	-0.157658	0.000246602	0.00121567
ENSG00000165322	94134	ARHGAP12	0.224651	0.000249623	0.00123014
ENSG00000156931	23355	VPS8	-0.176142	0.000249837	0.00123076
ENSG00000181704	286451	YIPF6	-0.221506	0.000250022	0.00123125
ENSG00000168813	22847	ZNF507	-0.26056	0.000250808	0.00123469
ENSG00000171943	653464	SRGAP2C	-0.229179	0.000251089	0.00123528
ENSG00000082269	57579	FAM135A	-0.336477	0.000251103	0.00123528
ENSG00000168036	1499	CTNNB1	0.113656	0.000251596	0.00123714
ENSG00000106479	643641	ZNF862	-0.230098	0.000251692	0.00123714
ENSG00000228506	NA	PNISR-AS1	-0.358302	0.000251744	0.00123714
ENSG00000172977	10524	KAT5	0.148188	0.000252275	0.00123898
ENSG00000006062	9020	MAP3K14	-0.26823	0.000252292	0.00123898
ENSG00000255946	NA	ENSG00000255946	-0.256812	0.000253658	0.00124526
ENSG00000272462	NA	LINC02980	-0.23964	0.000254056	0.00124678
ENSG00000172409	10978	CLP1	-0.164904	0.00025602	0.00125598
ENSG00000260060	NA	ENSG00000260060	-0.317434	0.000256167	0.00125626
ENSG00000143771	29097	CNIH4	0.245889	0.000256565	0.00125778
ENSG00000251230	731424	MIR3945HG	0.458347	0.000257115	0.00126004
ENSG00000196417	91661	ZNF765	-0.247304	0.000257969	0.00126379
ENSG00000149534	2206	MS4A2	-0.802593	0.000258769	0.00126727
ENSG00000103257	8140	SLC7A5	0.375193	0.000259162	0.00126876
ENSG00000088038	4849	CNOT3	-0.112908	0.000261045	0.00127753
ENSG00000075336	29090	TIMM21	-0.414519	0.000261407	0.00127886
ENSG00000137815	23168	RTF1	0.191906	0.000262761	0.00128504
ENSG00000215529	388795	EFCAB8	-0.369167	0.000262902	0.00128529
ENSG00000169432	6335	SCN9A	0.512306	0.000264004	0.00129001
ENSG00000111275	217	ALDH2	-0.291235	0.000264049	0.00129001
ENSG00000186141	10623	POLR3C	-0.242169	0.000264273	0.00129057
ENSG00000178404	100653515	CEP295NL	-0.278754	0.000264401	0.00129057
ENSG00000270419	100526820	CAHM	-0.409249	0.000264438	0.00129057
ENSG00000070081	4925	NUCB2	0.266788	0.000265754	0.00129655
ENSG00000082641	4779	NFE2L1	-0.133852	0.000268205	0.00130805
ENSG00000163600	29851	ICOS	0.435664	0.000268407	0.00130832
ENSG00000160216	56894	AGPAT3	-0.232231	0.000268444	0.00130832
ENSG00000289400	124902559	ENSG00000289400	-0.482344	0.000269973	0.00131532
ENSG00000189079	196528	ARID2	0.182954	0.00027036	0.00131675
ENSG00000213693	NA	SEC14L1P1	-0.398736	0.00027046	0.00131679
ENSG00000269044	NA	ENSG00000269044	-0.23845	0.000270647	0.00131692
ENSG00000159199	516	ATP5MC1	-0.33992	0.000270673	0.00131692
ENSG00000237765	285550	FAM200B	-0.244137	0.000272028	0.00132305
ENSG00000164733	1508	CTSB	-0.23422	0.000273251	0.00132854
ENSG00000127666	148022	TICAM1	0.204111	0.000273792	0.00133028
ENSG00000104427	51101	ZC2HC1A	-0.557096	0.000273796	0.00133028
ENSG00000169371	10073	SNUPN	-0.280573	0.000275224	0.00133676
ENSG00000137103	51754	TMEM8B	-0.328305	0.00027533	0.00133682
ENSG00000255760	105369725	LINC02422	-0.305102	0.00027587	0.00133875
ENSG00000100014	23384	SPECC1L	0.144145	0.000275917	0.00133875
ENSG00000010404	3423	IDS	-0.148319	0.000277166	0.00134435
ENSG00000169599	27247	NFU1	0.218376	0.000278086	0.00134835
ENSG00000114316	7375	USP4	-0.142863	0.000279146	0.00135303
ENSG00000155962	1193	CLIC2	-0.405915	0.000279668	0.00135509
ENSG00000170581	6773	STAT2	-0.283017	0.000280307	0.00135773
ENSG00000289031	NA	ENSG00000289031	-0.405529	0.000280932	0.00136029
ENSG00000136631	11311	VPS45	-0.286601	0.000281127	0.00136077
ENSG00000288801	NA	ENSG00000288801	0.61653	0.000282072	0.00136488
ENSG00000234129	NA	HCCS-DT	-0.452204	0.000282765	0.00136776
ENSG00000159110	3455	IFNAR2	-0.144193	0.000284245	0.00137445
ENSG00000101846	412	STS	-0.242132	0.000284407	0.00137477
ENSG00000182934	6734	SRPRA	0.125714	0.000285124	0.00137776
ENSG00000255587	401258	RAB44	0.318453	0.00028591	0.00138109
ENSG00000153406	57407	NMRAL1	-0.279355	0.000286066	0.00138137
ENSG00000119541	9525	VPS4B	-0.133072	0.00028651	0.00138304
ENSG00000174695	153339	TMEM167A	-0.18228	0.000286713	0.00138355
ENSG00000288820	NA	ENSG00000288820	-0.281941	0.000287033	0.00138459
ENSG00000168216	55788	LMBRD1	-0.18126	0.000287125	0.00138459
ENSG00000113558	6500	SKP1	-0.219765	0.000287627	0.00138654
ENSG00000067955	865	CBFB	0.153502	0.000287875	0.00138727
ENSG00000126246	79713	IGFLR1	-0.228087	0.000289283	0.00139357
ENSG00000137265	3662	IRF4	0.440025	0.000290201	0.00139744
ENSG00000179134	55095	SAMD4B	0.140668	0.000290283	0.00139744
ENSG00000168297	54899	PXK	0.289901	0.000290538	0.00139819
ENSG00000172216	1051	CEBPB	0.381942	0.000291196	0.00140088
ENSG00000249471	388569	ZNF324B	-0.356531	0.000291632	0.00140251
ENSG00000141098	81577	GFOD2	0.213163	0.000291769	0.00140269
ENSG00000100029	23481	PES1	-0.32257	0.000292235	0.00140445
ENSG00000136770	64215	DNAJC1	0.223045	0.000292556	0.00140552
ENSG00000067840	57595	PDZD4	0.491198	0.000292736	0.00140591
ENSG00000197841	339318	ZNF181	-0.369764	0.000294919	0.00141591
ENSG00000182885	222487	ADGRG3	0.422242	0.000295168	0.00141662
ENSG00000148110	84641	MFSD14B	0.316339	0.000296645	0.00142286
ENSG00000134198	10100	TSPAN2	0.261336	0.000296668	0.00142286
ENSG00000162222	283237	TTC9C	-0.220817	0.000298407	0.00143072
ENSG00000137757	838	CASP5	-0.601712	0.00029867	0.0014315
ENSG00000100416	55687	TRMU	-0.254801	0.000300395	0.00143928
ENSG00000075568	23505	TMEM131	0.131702	0.000300646	0.00143974
ENSG00000204386	4758	NEU1	-0.155737	0.000300695	0.00143974
ENSG00000160055	56063	TMEM234	-0.158839	0.000300847	0.00143998
ENSG00000099840	113177	IZUMO4	-0.319514	0.000300962	0.00144004
ENSG00000104886	55111	PLEKHJ1	-0.187575	0.000301411	0.0014417
ENSG00000162885	148789	B3GALNT2	-0.346778	0.000301632	0.00144227
ENSG00000182308	285429	DCAF4L1	-0.353669	0.000302724	0.00144701
ENSG00000173442	254102	EHBP1L1	-0.187558	0.000304151	0.00145333
ENSG00000204427	7920	ABHD16A	0.152766	0.000305383	0.00145873
ENSG00000174282	57659	ZBTB4	0.250388	0.000305617	0.00145936
ENSG00000095397	25861	WHRN	0.433709	0.000306327	0.00146226
ENSG00000235316	NA	DUSP8P5	-0.318361	0.000306562	0.00146288
ENSG00000031823	8498	RANBP3	-0.133301	0.000310115	0.00147934
ENSG00000169231	7059	THBS3	-0.21311	0.000310465	0.00148051
ENSG00000249492	NA	ENSG00000249492	-0.386365	0.000311669	0.00148575
ENSG00000067141	4756	NEO1	0.350216	0.000311882	0.00148627
ENSG00000152804	3087	HHEX	-0.223697	0.000313004	0.00149071
ENSG00000224660	100505696	SH3BP5-AS1	-0.24246	0.000313026	0.00149071
ENSG00000172985	344558	SH3RF3	0.612792	0.000313648	0.00149318
ENSG00000108788	6945	MLX	-0.141189	0.000314129	0.00149496
ENSG00000132825	5509	PPP1R3D	0.30129	0.000314331	0.00149542
ENSG00000172086	51315	KRCC1	-0.225644	0.000314868	0.00149747
ENSG00000137274	670	BPHL	-0.465608	0.000316954	0.00150689
ENSG00000160993	54784	ALKBH4	-0.283035	0.00031798	0.00151126
ENSG00000165886	80019	UBTD1	0.329335	0.000318188	0.00151161
ENSG00000137393	255488	RNF144B	-0.238901	0.000318267	0.00151161
ENSG00000263528	9641	IKBKE	-0.299773	0.000318529	0.00151235
ENSG00000100335	54471	MIEF1	-0.251446	0.000318764	0.00151295
ENSG00000213625	54741	LEPROT	-0.188963	0.000319581	0.00151632
ENSG00000148297	6837	MED22	-0.171475	0.000320186	0.00151869
ENSG00000177879	1176	AP3S1	0.210064	0.000323336	0.00153311
ENSG00000290989	NA	ENSG00000290989	-0.334008	0.000324301	0.00153717
ENSG00000148429	9712	USP6NL	-0.220897	0.000324906	0.00153939
ENSG00000233223	100996842	ENSG00000233223	-0.352518	0.000324987	0.00153939
ENSG00000142528	25888	ZNF473	-0.284731	0.000326468	0.00154589
ENSG00000253710	440138	ALG11	-0.210336	0.000328623	0.00155515
ENSG00000111644	84519	ACRBP	-0.294969	0.000328643	0.00155515
ENSG00000237781	NA	ADAMTSL4-AS2	-0.481306	0.000329176	0.00155715
ENSG00000004766	55610	VPS50	-0.280948	0.000330805	0.00156434
ENSG00000240230	90639	COX19	-0.178105	0.000332721	0.00157287
ENSG00000178935	79818	ZNF552	-0.216813	0.000334062	0.00157833
ENSG00000135525	9053	MAP7	-0.410281	0.000334098	0.00157833
ENSG00000090520	51726	DNAJB11	0.197821	0.000334892	0.00158155
ENSG00000163534	115350	FCRL1	0.370966	0.000335437	0.00158313
ENSG00000196652	23660	ZKSCAN5	-0.155167	0.000335449	0.00158313
ENSG00000189339	728661	SLC35E2B	-0.183519	0.000335745	0.001584
ENSG00000232626	NA	ENSG00000232626	0.320497	0.000336845	0.00158866
ENSG00000105136	79744	ZNF419	-0.298713	0.000337008	0.00158889
ENSG00000183779	80139	ZNF703	-0.721222	0.000337135	0.00158896
ENSG00000175449	317671	RFESD	-0.414687	0.000338103	0.001593
ENSG00000250995	NA	TMEM30BP1	-0.460657	0.000338354	0.00159365
ENSG00000204231	6257	RXRB	-0.113784	0.000341238	0.0016067
ENSG00000270170	152217	NCBP2AS2	-0.295145	0.000341764	0.00160844
ENSG00000114491	7372	UMPS	-0.352537	0.000341834	0.00160844
ENSG00000125538	3553	IL1B	0.433989	0.000342838	0.00161262
ENSG00000169413	6039	RNASE6	-0.440889	0.000343865	0.00161692
ENSG00000171867	5621	PRNP	0.200878	0.000344012	0.00161707
ENSG00000187522	51182	HSPA14	-0.267915	0.000346792	0.0016296
ENSG00000100450	2999	GZMH	0.673719	0.000348199	0.00163567
ENSG00000179627	100128927	ZBTB42	-0.474802	0.000349334	0.00164045
ENSG00000243317	647087	STMP1	-0.317819	0.000349484	0.00164062
ENSG00000150938	51232	CRIM1	0.391946	0.00034978	0.00164146
ENSG00000007129	90273	CEACAM21	0.214252	0.000350536	0.00164372
ENSG00000278677	8336	H2AC17	0.339053	0.0003506	0.00164372
ENSG00000148700	120	ADD3	0.19625	0.000350608	0.00164372
ENSG00000148516	6935	ZEB1	0.172795	0.000351739	0.00164847
ENSG00000243175	NA	RPSAP36	-0.258057	0.000351919	0.00164877
ENSG00000112306	6206	RPS12	-0.352508	0.000352195	0.00164952
ENSG00000101346	23509	POFUT1	-0.225594	0.000352566	0.00165071
ENSG00000001631	889	KRIT1	-0.249382	0.000354461	0.00165903
ENSG00000142552	57333	RCN3	-0.310524	0.000355263	0.00166223
ENSG00000163900	90407	TMEM41A	-0.299278	0.000355629	0.0016634
ENSG00000115947	5000	ORC4	-0.190492	0.000358456	0.00167607
ENSG00000137185	7746	ZSCAN9	-0.226818	0.000360013	0.00168279
ENSG00000170234	114825	PWWP2A	-0.139943	0.000360707	0.00168548
ENSG00000076382	10615	SPAG5	0.312136	0.00036117	0.00168709
ENSG00000179163	2517	FUCA1	-0.290814	0.00036139	0.00168756
ENSG00000144043	113419	TEX261	-0.1316	0.000361976	0.00168974
ENSG00000115657	10058	ABCB6	0.255377	0.000362675	0.00169245
ENSG00000133997	10001	MED6	-0.214463	0.000364518	0.00170048
ENSG00000114395	11068	CYB561D2	-0.193886	0.000366865	0.00171087
ENSG00000222009	149478	BTBD19	0.365063	0.000367069	0.00171126
ENSG00000140939	8996	NOL3	-0.405262	0.000367372	0.00171211
ENSG00000117408	9670	IPO13	-0.243618	0.000370485	0.00172604
ENSG00000178502	55175	KLHL11	-0.256281	0.000371008	0.00172792
ENSG00000148488	338596	ST8SIA6	0.427182	0.000372463	0.0017333
ENSG00000137500	60492	CCDC90B	-0.209791	0.00037262	0.0017333
ENSG00000109956	27087	B3GAT1	0.685614	0.000372633	0.0017333
ENSG00000169641	7798	LUZP1	0.243026	0.000372654	0.0017333
ENSG00000175283	22845	DOLK	-0.358533	0.000373607	0.00173716
ENSG00000102158	84061	MAGT1	0.158608	0.000373939	0.00173813
ENSG00000152763	79819	DNAI4	-0.497723	0.000376295	0.00174808
ENSG00000257878	NA	ENSG00000257878	-0.351138	0.000376325	0.00174808
ENSG00000164327	253260	RICTOR	-0.196356	0.000378376	0.00175656
ENSG00000083168	7994	KAT6A	0.140508	0.000378399	0.00175656
ENSG00000185112	131583	FAM43A	-0.366807	0.000379953	0.0017632
ENSG00000147813	93100	NAPRT	0.309325	0.000382482	0.00177435
ENSG00000258337	NA	ENSG00000258337	-0.37164	0.000383418	0.00177811
ENSG00000069998	27440	HDHD5	-0.270878	0.000383809	0.00177905
ENSG00000180257	125893	ZNF816	-0.362289	0.000383871	0.00177905
ENSG00000119139	9414	TJP2	-0.385368	0.000384437	0.00178109
ENSG00000262468	NA	LINC01569	-0.531508	0.000384877	0.00178254
ENSG00000265354	100287932	TIMM23	-0.275285	0.000387028	0.00179192
ENSG00000204934	401431	ATP6V0E2-AS1	-0.612406	0.00038723	0.00179227
ENSG00000255284	171391	GATD1-DT	-0.315742	0.000389222	0.0018009
ENSG00000141971	93343	MVB12A	-0.214905	0.000389452	0.00180137
ENSG00000123472	64756	ATPAF1	-0.234671	0.00039136	0.00180961
ENSG00000178386	7766	ZNF223	-0.552418	0.000391977	0.00181187
ENSG00000112312	51053	GMNN	0.291113	0.000392478	0.00181359
ENSG00000280184	NA	ENSG00000280184	-0.293676	0.00039262	0.00181366
ENSG00000221909	221786	FAM200A	-0.262015	0.000393522	0.00181723
ENSG00000103160	83693	HSDL1	-0.182796	0.000393753	0.00181771
ENSG00000179361	10620	ARID3B	0.147956	0.00039449	0.00182052
ENSG00000168826	166793	ZBTB49	-0.192969	0.00039516	0.00182302
ENSG00000169508	1880	GPR183	0.441203	0.000395331	0.00182321
ENSG00000197579	10210	TOPORS	-0.19875	0.000395558	0.00182366
ENSG00000254363	101929719	ENSG00000254363	-0.626493	0.000396025	0.00182522
ENSG00000186395	3858	KRT10	-0.443217	0.000396931	0.0018288
ENSG00000242588	NA	ENSG00000242588	-0.154176	0.000400063	0.00184263
ENSG00000204611	90317	ZNF616	-0.267989	0.000401348	0.00184795
ENSG00000185414	51263	MRPL30	-0.228532	0.000403621	0.00185781
ENSG00000123473	6491	STIL	-0.418261	0.000403926	0.00185842
ENSG00000142208	207	AKT1	-0.158728	0.000404017	0.00185842
ENSG00000159216	861	RUNX1	0.164052	0.000405253	0.0018627
ENSG00000166579	81565	NDEL1	0.207718	0.000405255	0.0018627
ENSG00000234684	100507495	SDCBP2-AS1	-0.304927	0.000405341	0.0018627
ENSG00000139668	115825	WDFY2	-0.155751	0.00040585	0.00186443
ENSG00000134452	84893	FBH1	-0.108703	0.000406454	0.00186661
ENSG00000271425	100132406	NBPF10	-0.218278	0.000406776	0.00186748
ENSG00000178665	349075	ZNF713	-0.429884	0.000408721	0.0018758
ENSG00000117448	10327	AKR1A1	-0.259497	0.000409305	0.00187787
ENSG00000120333	63931	MRPS14	-0.285792	0.000410287	0.00188176
ENSG00000139182	9746	CLSTN3	0.261193	0.000410781	0.00188342
ENSG00000164074	80167	ABHD18	-0.150572	0.000411139	0.00188446
ENSG00000118894	196483	EEF2KMT	-0.453424	0.000411462	0.00188532
ENSG00000117281	11126	CD160	0.624641	0.000412328	0.00188868
ENSG00000115816	10153	CEBPZ	0.217667	0.000412648	0.00188954
ENSG00000042286	84883	AIFM2	-0.398738	0.000412933	0.00189023
ENSG00000156345	23552	CDK20	-0.446539	0.000413765	0.00189343
ENSG00000111181	6539	SLC6A12	-0.521102	0.000414241	0.00189462
ENSG00000161298	84911	ZNF382	-0.473835	0.000414294	0.00189462
ENSG00000246430	100507632	LINC00968	-0.433274	0.00041542	0.00189916
ENSG00000107798	3988	LIPA	-0.349881	0.000416121	0.00190175
ENSG00000040341	27067	STAU2	0.159495	0.000416824	0.00190435
ENSG00000277763	NA	ENSG00000277763	-0.440093	0.000418874	0.0019131
ENSG00000075975	23609	MKRN2	-0.169019	0.00041912	0.0019136
ENSG00000173114	54674	LRRN3	-0.839787	0.000420324	0.00191836
ENSG00000274536	115891964	MIR223HG	0.401098	0.000420579	0.00191836
ENSG00000146476	79624	ARMT1	-0.181393	0.000420633	0.00191836
ENSG00000072756	51095	TRNT1	-0.195807	0.000420703	0.00191836
ENSG00000205702	NA	CYP2D7	-0.225797	0.000421437	0.00192109
ENSG00000100767	89932	PAPLN	-0.499908	0.000422772	0.00192655
ENSG00000291147	NA	ENSG00000291147	-0.254958	0.000424479	0.00193371
ENSG00000215251	60493	FASTKD5	-0.134236	0.000425241	0.00193656
ENSG00000131845	57343	ZNF304	-0.290353	0.000426776	0.00194292
ENSG00000133612	116988	AGAP3	-0.368562	0.000428856	0.00195176
ENSG00000102393	2717	GLA	0.204431	0.000430565	0.00195891
ENSG00000244055	NA	ENSG00000244055	-0.34158	0.000430885	0.00195959
ENSG00000105518	374882	TMEM205	-0.203728	0.00043099	0.00195959
ENSG00000198846	9760	TOX	0.395518	0.000431205	0.00195993
ENSG00000211460	7247	TSN	-0.18928	0.000431646	0.00196131
ENSG00000028839	9519	TBPL1	-0.250727	0.000432338	0.00196382
ENSG00000249709	163050	ZNF564	-0.174617	0.000437871	0.00198832
ENSG00000184992	140707	BRI3BP	-0.225901	0.000438279	0.00198953
ENSG00000235106	266655	BRD3OS	-0.331888	0.000438684	0.00199073
ENSG00000134545	3821	KLRC1	0.579287	0.000441937	0.00200485
ENSG00000180539	401563	LINC02908	-0.249564	0.000442179	0.00200531
ENSG00000114956	1716	DGUOK	0.14893	0.00044423	0.00201397
ENSG00000162819	148362	BROX	-0.137562	0.000449025	0.00203505
ENSG00000120158	10171	RCL1	-0.34153	0.000453441	0.00205441
ENSG00000269939	NA	PCF11-AS1	-0.372991	0.00045427	0.00205751
ENSG00000122644	10124	ARL4A	-0.422397	0.000454851	0.00205948
ENSG00000281530	NA	ENSG00000281530	-0.236033	0.000455223	0.00205984
ENSG00000134440	4677	NARS1	-0.167026	0.000455225	0.00205984
ENSG00000130038	84766	CRACR2A	0.205445	0.000455366	0.00205984
ENSG00000166170	9529	BAG5	-0.167267	0.000457585	0.00206921
ENSG00000188282	285180	RUFY4	-0.4665	0.000457996	0.00207041
ENSG00000100116	23464	GCAT	-0.614399	0.000458175	0.00207056
ENSG00000180822	389362	PSMG4	-0.346375	0.000458335	0.00207062
ENSG00000198286	84433	CARD11	0.361224	0.000458564	0.002071
ENSG00000144591	29926	GMPPA	-0.193236	0.000459214	0.00207327
ENSG00000183323	202243	CCDC125	0.25691	0.000459751	0.00207503
ENSG00000158864	4720	NDUFS2	-0.108519	0.000459991	0.00207545
ENSG00000150316	51503	CWC15	-0.165703	0.000461632	0.0020822
ENSG00000279873	100129726	LINC01126	-0.326473	0.000463337	0.00208922
ENSG00000214367	79441	HAUS3	-0.257352	0.000463946	0.0020913
ENSG00000267519	NA	MIR23AHG	0.258565	0.000464734	0.00209419
ENSG00000170222	56985	ADPRM	-0.307453	0.000468965	0.00211258
ENSG00000278970	643836	HEIH	-0.16361	0.000470053	0.00211681
ENSG00000159788	6002	RGS12	-0.398596	0.000470265	0.00211709
ENSG00000272335	NA	ENSG00000272335	-0.410797	0.000470653	0.00211763
ENSG00000181135	286075	ZNF707	-0.211769	0.000470683	0.00211763
ENSG00000213619	4722	NDUFS3	-0.223332	0.000471045	0.00211858
ENSG00000176055	153364	MBLAC2	-0.424207	0.000471696	0.00212084
ENSG00000228784	400946	LINC00954	-0.262554	0.000472184	0.00212236
ENSG00000280387	NA	ENSG00000280387	-0.267356	0.000472716	0.00212371
ENSG00000160602	284086	NEK8	-0.309515	0.000472785	0.00212371
ENSG00000182484	NA	WASH6P	-0.198416	0.000473336	0.00212551
ENSG00000229619	401093	MBNL1-AS1	-0.302616	0.000478285	0.00214705
ENSG00000280195	NA	ENSG00000280195	-0.393839	0.000479057	0.00214983
ENSG00000107651	11196	SEC23IP	-0.185008	0.00047954	0.00215132
ENSG00000100815	9321	TRIP11	-0.194652	0.000480492	0.00215491
ENSG00000150687	11098	PRSS23	0.599819	0.000481119	0.00215704
ENSG00000162645	2634	GBP2	-0.277538	0.000486745	0.00218157
ENSG00000162408	79707	NOL9	-0.297411	0.000487618	0.00218398
ENSG00000196924	2316	FLNA	0.181515	0.000487634	0.00218398
ENSG00000250950	NA	ENSG00000250950	-0.436427	0.000487745	0.00218398
ENSG00000132664	10621	POLR3F	-0.276115	0.000489086	0.00218929
ENSG00000164543	9263	STK17A	0.154362	0.000492074	0.00220197
ENSG00000240891	257068	PLCXD2	0.346373	0.000492958	0.00220523
ENSG00000179598	201164	PLD6	-0.307683	0.000493287	0.00220601
ENSG00000196873	445571	ZNG1C	-0.257128	0.000493724	0.00220726
ENSG00000118690	84071	ARMC2	-0.258799	0.000493968	0.00220766
ENSG00000291144	NA	ENSG00000291144	-0.35576	0.000494241	0.00220818
ENSG00000286813	NA	ENSG00000286813	0.338602	0.000494583	0.00220901
ENSG00000186132	130355	C2orf76	-0.259468	0.000494919	0.00220982
ENSG00000143079	55917	CTTNBP2NL	-0.517066	0.00049519	0.00221033
ENSG00000143382	54507	ADAMTSL4	-0.293602	0.000496219	0.00221423
ENSG00000181619	64582	GPR135	-0.471408	0.000498937	0.0022254
ENSG00000240767	NA	RN7SL288P	0.283063	0.000499149	0.0022254
ENSG00000139974	145389	SLC38A6	-0.351997	0.000499265	0.0022254
ENSG00000066027	5525	PPP2R5A	0.289093	0.000499352	0.0022254
ENSG00000214562	728130	NUTM2D	-0.456097	0.000501083	0.00223218
ENSG00000242485	55052	MRPL20	-0.220229	0.000501188	0.00223218
ENSG00000197930	30001	ERO1A	0.252416	0.000501557	0.00223312
ENSG00000228817	NA	BACH1-IT2	-0.248069	0.000502427	0.00223602
ENSG00000105732	64763	ZNF574	-0.220936	0.000502525	0.00223602
ENSG00000113643	5917	RARS1	-0.244273	0.000504078	0.00224223
ENSG00000122971	35	ACADS	-0.294287	0.000504442	0.00224314
ENSG00000289056	NA	ENSG00000289056	-0.362396	0.000504783	0.00224395
ENSG00000170632	83787	ARMC10	-0.208113	0.000506529	0.00225101
ENSG00000167118	81605	URM1	-0.221835	0.000506976	0.00225207
ENSG00000275342	157285	PRAG1	-0.427315	0.000507086	0.00225207
ENSG00000004660	84254	CAMKK1	-0.301329	0.000507754	0.00225433
ENSG00000187239	23048	FNBP1	0.108987	0.000508283	0.00225597
ENSG00000121274	64282	TENT4B	0.193919	0.000509975	0.00226277
ENSG00000256029	NA	ENSG00000256029	-0.735322	0.00051037	0.00226382
ENSG00000054282	10806	SDCCAG8	-0.173924	0.000510837	0.00226518
ENSG00000163312	113510	HELQ	-0.201356	0.000511023	0.00226529
ENSG00000169762	202018	TAPT1	0.185673	0.000513156	0.00227404
ENSG00000139436	9815	GIT2	-0.147141	0.000515784	0.00228438
ENSG00000136514	64108	RTP4	-0.52343	0.000515813	0.00228438
ENSG00000290041	NA	ENSG00000290041	0.403441	0.000517097	0.00228935
ENSG00000117242	100861548	PINK1-AS	-0.304885	0.000518518	0.00229493
ENSG00000217929	NA	SEPTIN14P6	-0.409579	0.000519004	0.00229574
ENSG00000128590	4189	DNAJB9	0.295725	0.000519025	0.00229574
ENSG00000284697	NA	ENSG00000284697	0.41649	0.000519652	0.00229779
ENSG00000120694	10808	HSPH1	0.374603	0.000521119	0.00230356
ENSG00000085491	29957	SLC25A24	0.211131	0.000521464	0.00230437
ENSG00000198521	7594	ZNF43	0.257514	0.000522784	0.00230948
ENSG00000147168	3561	IL2RG	0.139754	0.000524116	0.00231464
ENSG00000105649	5864	RAB3A	0.337665	0.000524948	0.00231759
ENSG00000261659	NA	ENSG00000261659	-0.232753	0.000527091	0.00232633
ENSG00000134107	8553	BHLHE40	0.285328	0.000527432	0.00232711
ENSG00000112079	11329	STK38	0.142785	0.000529283	0.00233455
ENSG00000246223	388011	LINC01550	-0.469147	0.000530237	0.00233803
ENSG00000102125	6901	TAFAZZIN	0.179822	0.000530866	0.00234007
ENSG00000189409	8510	MMP23B	0.511485	0.000532427	0.00234622
ENSG00000166128	51762	RAB8B	0.192343	0.000533443	0.00234997
ENSG00000174384	NA	PMS2P6	-0.3574	0.00053478	0.00235513
ENSG00000020577	23034	SAMD4A	-0.572132	0.000536149	0.00236042
ENSG00000174021	2787	GNG5	0.191052	0.000536737	0.00236228
ENSG00000131263	51132	RLIM	0.177597	0.000538045	0.0023673
ENSG00000214013	2595	GANC	-0.200878	0.000539371	0.00237239
ENSG00000050344	9603	NFE2L3	-0.515663	0.000540716	0.00237757
ENSG00000151575	374618	TEX9	-0.413157	0.000542218	0.00238344
ENSG00000172007	83452	RAB33B	0.237944	0.000544077	0.00239087
ENSG00000178234	63917	GALNT11	0.224146	0.00054728	0.0024042
ENSG00000160957	9401	RECQL4	0.443585	0.000548842	0.00241031
ENSG00000262001	NA	DLGAP1-AS2	-0.251897	0.000550845	0.00241836
ENSG00000153563	925	CD8A	0.523045	0.000552008	0.00242271
ENSG00000279245	100132967	FAM223A	-0.306081	0.000554244	0.00243177
ENSG00000244754	10443	N4BP2L2	-0.136116	0.000555501	0.00243653
ENSG00000099899	27037	TRMT2A	-0.269205	0.000555761	0.00243692
ENSG00000111911	135114	HINT3	-0.146643	0.000557445	0.00244355
ENSG00000109674	55247	NEIL3	-0.35279	0.000558137	0.00244582
ENSG00000198742	57154	SMURF1	0.116372	0.000560782	0.00245665
ENSG00000229591	NA	ENSG00000229591	-0.357103	0.000567945	0.00248726
ENSG00000238164	NA	TNFRSF14-AS1	0.218007	0.000568409	0.00248852
ENSG00000158470	9334	B4GALT5	0.256222	0.000568874	0.00248937
ENSG00000158825	978	CDA	0.432345	0.000568954	0.00248937
ENSG00000232721	NA	ENSG00000232721	-0.377576	0.000572774	0.00250531
ENSG00000224934	NA	GOT1-DT	-0.383238	0.000574082	0.00251026
ENSG00000141298	85464	SSH2	-0.177259	0.000575109	0.00251397
ENSG00000180071	253650	ANKRD18A	0.362024	0.000575666	0.00251563
ENSG00000268403	644656	ENSG00000268403	-0.314031	0.000575956	0.00251612
ENSG00000178623	2859	GPR35	-0.342645	0.000579325	0.00253006
ENSG00000100425	23774	BRD1	0.153041	0.000579968	0.00253209
ENSG00000268575	NA	ENSG00000268575	-0.253483	0.000581204	0.00253602
ENSG00000163738	441024	MTHFD2L	-0.313921	0.000581228	0.00253602
ENSG00000018869	147948	ZNF582	-0.413621	0.000582672	0.00254154
ENSG00000111845	55003	PAK1IP1	-0.347129	0.000584634	0.00254932
ENSG00000157870	127281	PRXL2B	-0.268491	0.00058552	0.00255228
ENSG00000143393	5298	PI4KB	-0.0886705	0.000585674	0.00255228
ENSG00000110013	54414	SIAE	-0.347404	0.000586411	0.0025547
ENSG00000174373	253959	RALGAPA1	0.228834	0.000586887	0.00255599
ENSG00000143401	81611	ANP32E	0.208352	0.00058846	0.00256167
ENSG00000135763	9816	URB2	-0.372623	0.00058866	0.00256167
ENSG00000108528	8402	SLC25A11	-0.131801	0.000588733	0.00256167
ENSG00000123810	80776	B9D2	-0.250868	0.000589882	0.00256588
ENSG00000141349	92579	G6PC3	-0.303749	0.000590574	0.0025681
ENSG00000273611	9326	ZNHIT3	-0.252169	0.000591475	0.00257123
ENSG00000247853	NA	ENSG00000247853	-0.386093	0.000591867	0.00257214
ENSG00000135596	64780	MICAL1	0.193298	0.000594156	0.0025813
ENSG00000160712	3570	IL6R	-0.18955	0.000596452	0.00259048
ENSG00000126070	192669	AGO3	-0.141232	0.000598688	0.00259939
ENSG00000197043	309	ANXA6	0.212743	0.000599336	0.00260141
ENSG00000215193	55670	PEX26	-0.20116	0.000600559	0.00260592
ENSG00000103197	7249	TSC2	-0.139165	0.000601398	0.00260836
ENSG00000216863	285780	LY86-AS1	-0.512593	0.000601491	0.00260836
ENSG00000197992	283420	CLEC9A	-0.525467	0.00060181	0.00260895
ENSG00000138413	3417	IDH1	-0.187748	0.000602324	0.00261004
ENSG00000105011	55723	ASF1B	-0.296164	0.000602429	0.00261004
ENSG00000188033	57474	ZNF490	-0.168578	0.000602951	0.0026115
ENSG00000286075	122526779	ENSG00000286075	-0.242533	0.000605027	0.00261969
ENSG00000084731	3797	KIF3C	0.286545	0.000605673	0.00262168
ENSG00000258289	91612	CHURC1	-0.171557	0.000606422	0.00262412
ENSG00000288670	NA	ENSG00000288670	-0.254579	0.000606916	0.00262546
ENSG00000242802	9907	AP5Z1	-0.172779	0.000610363	0.00263956
ENSG00000147394	7739	ZNF185	-0.253603	0.00061165	0.00264432
ENSG00000171649	284307	ZIK1	-0.399968	0.000613366	0.00265093
ENSG00000186204	66002	CYP4F12	-0.444896	0.000615185	0.00265798
ENSG00000172183	3669	ISG20	0.178491	0.000615703	0.00265941
ENSG00000152078	148534	TLCD4	-0.372735	0.000616787	0.00266328
ENSG00000179918	22928	SEPHS2	0.190157	0.000617094	0.00266379
ENSG00000117593	55157	DARS2	-0.263179	0.000619468	0.00267322
ENSG00000109572	1182	CLCN3	-0.216808	0.000619975	0.00267407
ENSG00000234219	NA	CDCA4P4	-0.347462	0.000620042	0.00267407
ENSG00000073331	80216	ALPK1	-0.206913	0.000621745	0.00268012
ENSG00000138172	51063	CALHM2	-0.439476	0.000621822	0.00268012
ENSG00000103550	400506	KNOP1	-0.401529	0.000623353	0.0026859
ENSG00000171316	55636	CHD7	0.16108	0.000624012	0.00268792
ENSG00000130119	54552	GNL3L	-0.106526	0.000625728	0.00269416
ENSG00000141562	26502	NARF	0.175355	0.000625842	0.00269416
ENSG00000132405	57533	TBC1D14	-0.203272	0.000626136	0.00269461
ENSG00000242498	348110	ARPIN	-0.737083	0.000627574	0.00269998
ENSG00000119535	1441	CSF3R	-0.19786	0.000628056	0.00270123
ENSG00000137831	55075	UACA	-0.519996	0.000628884	0.00270391
ENSG00000132773	114034	TOE1	-0.289453	0.00062906	0.00270391
ENSG00000204438	7918	GPANK1	-0.130474	0.000630227	0.0027081
ENSG00000104903	4066	LYL1	-0.328693	0.000632432	0.00271675
ENSG00000104972	10859	LILRB1	-0.229771	0.000633417	0.00272016
ENSG00000100294	27349	MCAT	-0.285228	0.000634449	0.0027237
ENSG00000228434	NA	ENSG00000228434	-0.210208	0.000634754	0.0027237
ENSG00000250151	100526693	ARPC4-TTLL3	0.217308	0.000634818	0.0027237
ENSG00000170903	84437	MSANTD4	-0.284346	0.000636097	0.00272836
ENSG00000117859	114883	OSBPL9	0.247193	0.000637412	0.00273317
ENSG00000112081	6428	SRSF3	0.141253	0.000639194	0.00273998
ENSG00000057657	639	PRDM1	0.278556	0.000639789	0.0027417
ENSG00000142409	126208	ZNF787	0.266489	0.000641643	0.00274853
ENSG00000121289	84902	CEP89	-0.218959	0.00064177	0.00274853
ENSG00000136636	51133	KCTD3	-0.287807	0.000642223	0.00274964
ENSG00000165501	122769	LRR1	-0.260548	0.000642736	0.002751
ENSG00000065978	4904	YBX1	-0.369832	0.000644168	0.0027563
ENSG00000078043	9063	PIAS2	-0.277675	0.000646331	0.00276472
ENSG00000228049	246721	POLR2J2	-0.325224	0.000647202	0.00276718
ENSG00000224892	NA	RPS4XP16	-0.372752	0.000647297	0.00276718
ENSG00000182389	785	CACNB4	-0.453456	0.000647517	0.00276728
ENSG00000133985	23508	TTC9	-0.38054	0.000648405	0.00277024
ENSG00000261211	NA	ENSG00000261211	-0.529047	0.000651028	0.00277991
ENSG00000142657	5226	PGD	0.333017	0.000651061	0.00277991
ENSG00000242583	NA	KMT5AP3	0.478449	0.000652194	0.00278391
ENSG00000068120	80347	COASY	-0.121711	0.000655827	0.00279777
ENSG00000084092	84273	NOA1	-0.24674	0.000655837	0.00279777
ENSG00000186300	148254	ZNF555	-0.344002	0.000657756	0.00280452
ENSG00000068745	51447	IP6K2	-0.118485	0.000657814	0.00280452
ENSG00000177084	5426	POLE	0.219779	0.000658134	0.00280504
ENSG00000270956	NA	ENSG00000270956	0.379589	0.000659823	0.00281139
ENSG00000121989	92	ACVR2A	-0.31833	0.000660107	0.00281176
ENSG00000161960	1973	EIF4A1	0.135218	0.00066095	0.0028145
ENSG00000137876	51187	RSL24D1	0.171277	0.000664232	0.00282763
ENSG00000100284	10043	TOM1	0.205956	0.00066655	0.00283664
ENSG00000145604	6502	SKP2	-0.280446	0.000670039	0.00285018
ENSG00000288757	NA	ENSG00000288757	-0.394509	0.000670319	0.00285018
ENSG00000281358	102060282	RASSF1-AS1	-0.40567	0.000670335	0.00285018
ENSG00000163050	56997	COQ8A	-0.225273	0.000673746	0.00286383
ENSG00000167074	7008	TEF	-0.421166	0.000674643	0.00286678
ENSG00000137312	10211	FLOT1	0.230923	0.000676456	0.00287362
ENSG00000158987	51735	RAPGEF6	0.156982	0.000677996	0.0028793
ENSG00000141446	114799	ESCO1	-0.17324	0.000678721	0.00288151
ENSG00000166278	717	C2	-0.498216	0.000681727	0.00289285
ENSG00000155275	152992	TRMT44	-0.295417	0.000681799	0.00289285
ENSG00000065615	51167	CYB5R4	-0.185856	0.000683768	0.00290033
ENSG00000227811	NA	INKA2-AS1	-0.464502	0.000685786	0.00290802
ENSG00000201581	NA	RN7SKP78	0.385034	0.000686174	0.00290879
ENSG00000182858	79087	ALG12	-0.19115	0.00068649	0.00290926
ENSG00000145388	57721	METTL14	-0.209615	0.000688066	0.00291507
ENSG00000012174	51360	MBTPS2	-0.319697	0.000689124	0.00291868
ENSG00000076770	55796	MBNL3	-0.356476	0.000689658	0.00292007
ENSG00000166016	25841	ABTB2	0.340075	0.000690142	0.00292125
ENSG00000037241	51121	RPL26L1	-0.320984	0.000690484	0.00292135
ENSG00000033011	56052	ALG1	-0.316557	0.00069058	0.00292135
ENSG00000000460	55732	C1orf112	-0.239427	0.000691271	0.0029234
ENSG00000229585	NA	RPL21P44	-0.330626	0.000692035	0.00292576
ENSG00000175866	10458	BAIAP2	-0.317016	0.0006928	0.00292812
ENSG00000072401	7321	UBE2D1	-0.251762	0.000695072	0.00293684
ENSG00000291159	NA	ENSG00000291159	-0.252928	0.000695703	0.00293863
ENSG00000287697	NA	ENSG00000287697	-0.347899	0.000696562	0.00294139
ENSG00000271092	100527978	TLCD4-RWDD3	-0.442634	0.00069815	0.00294721
ENSG00000168118	5867	RAB4A	-0.206033	0.000699405	0.00295117
ENSG00000024862	25901	CCDC28A	-0.142413	0.000699504	0.00295117
ENSG00000171097	883	KYAT1	-0.255612	0.000700338	0.00295381
ENSG00000214941	125150	ZSWIM7	-0.269397	0.000701375	0.0029573
ENSG00000145916	64777	RMND5B	-0.135893	0.000702439	0.00296091
ENSG00000025039	58528	RRAGD	0.288107	0.00070309	0.00296277
ENSG00000228857	NA	ACTR3-AS1	-0.350125	0.000705713	0.00297293
ENSG00000240219	NA	ENSG00000240219	-0.306673	0.000710575	0.00299253
ENSG00000231999	400761	LRRC8C-DT	-0.367875	0.000717714	0.00302169
ENSG00000057608	2665	GDI2	-0.120341	0.000718096	0.0030224
ENSG00000145819	23092	ARHGAP26	-0.154379	0.000718634	0.00302377
ENSG00000177706	56975	FAM20C	-0.421996	0.000719843	0.00302796
ENSG00000162063	899	CCNF	0.365494	0.000723364	0.00304186
ENSG00000186891	8784	TNFRSF18	0.526413	0.000724359	0.00304515
ENSG00000280206	NA	ENSG00000280206	-0.240989	0.000726395	0.0030528
ENSG00000090316	10296	MAEA	0.214725	0.000726668	0.00305304
ENSG00000139719	65082	VPS33A	-0.147285	0.000727321	0.00305488
ENSG00000111679	5777	PTPN6	-0.1269	0.000729329	0.00306241
ENSG00000152439	374928	ZNF773	-0.308102	0.000731908	0.00307232
ENSG00000153179	283349	RASSF3	-0.152271	0.000732389	0.00307343
ENSG00000044459	54875	CNTLN	-0.230503	0.000733114	0.00307556
ENSG00000213047	163486	DENND1B	0.157929	0.000736157	0.00308741
ENSG00000157985	116987	AGAP1	0.502913	0.000738529	0.00309602
ENSG00000108771	79132	DHX58	-0.375036	0.000738647	0.00309602
ENSG00000213523	10011	SRA1	0.194815	0.000739231	0.00309755
ENSG00000174238	5306	PITPNA	-0.119583	0.000741741	0.00310654
ENSG00000157895	64897	C12orf43	-0.247407	0.000741815	0.00310654
ENSG00000125637	23550	PSD4	-0.159412	0.000744635	0.00311743
ENSG00000165480	221150	SKA3	-0.366285	0.000748685	0.00313346
ENSG00000154188	284	ANGPT1	-0.416528	0.000751162	0.0031429
ENSG00000117984	1509	CTSD	0.276064	0.000753189	0.00315045
ENSG00000213694	1903	S1PR3	-0.521508	0.000755474	0.00315907
ENSG00000116017	1820	ARID3A	0.26574	0.000756599	0.00316284
ENSG00000282164	NA	PEG13	0.179434	0.000758972	0.00317183
ENSG00000154734	9510	ADAMTS1	0.508696	0.000759469	0.00317297
ENSG00000188171	199777	ZNF626	-0.379062	0.000761229	0.00317938
ENSG00000131759	5914	RARA	-0.167014	0.000761823	0.00318093
ENSG00000085563	5243	ABCB1	0.424661	0.000765672	0.00319606
ENSG00000169193	90693	CCDC126	0.240025	0.000767666	0.0032029
ENSG00000241685	10552	ARPC1A	-0.125406	0.000767764	0.0032029
ENSG00000111252	10019	SH2B3	-0.223408	0.000768205	0.00320379
ENSG00000171103	55006	TRMT61B	-0.327904	0.000769661	0.00320857
ENSG00000281969	NA	ENSG00000281969	-0.912363	0.000769803	0.00320857
ENSG00000198915	221002	RASGEF1A	0.241121	0.000771895	0.00321493
ENSG00000089902	23186	RCOR1	0.155695	0.000771924	0.00321493
ENSG00000157551	3772	KCNJ15	-0.273403	0.000772011	0.00321493
ENSG00000115486	2677	GGCX	-0.14336	0.000773463	0.00322003
ENSG00000281404	100506516	LINC01176	-0.287842	0.000774803	0.00322466
ENSG00000152061	9910	RABGAP1L	-0.21527	0.000775773	0.00322742
ENSG00000076984	5609	MAP2K7	-0.138764	0.000775921	0.00322742
ENSG00000048052	9734	HDAC9	-0.351655	0.000777578	0.00323336
ENSG00000079215	6507	SLC1A3	0.956264	0.00077896	0.00323816
ENSG00000121716	29990	PILRB	0.194594	0.000781515	0.00324783
ENSG00000188649	387707	CC2D2B	-0.322629	0.000782263	0.00324998
ENSG00000019582	972	CD74	-0.293388	0.000784546	0.00325851
ENSG00000288932	NA	ENSG00000288932	-0.302322	0.000785689	0.0032623
ENSG00000161955	8741	TNFSF13	-0.206019	0.000788001	0.00327083
ENSG00000123219	64105	CENPK	-0.367167	0.000788205	0.00327083
ENSG00000234616	8629	JRK	-0.217324	0.000790204	0.00327816
ENSG00000187193	4501	MT1X	-0.441165	0.000791363	0.00328201
ENSG00000083099	57226	LYRM2	-0.257789	0.000795279	0.00329729
ENSG00000215039	678655	CD27-AS1	-0.225161	0.000796339	0.00330072
ENSG00000279168	NA	ENSG00000279168	-0.670561	0.000798235	0.00330761
ENSG00000246089	100287015	MCPH1-DT	-0.350716	0.000799026	0.00330992
ENSG00000172037	3913	LAMB2	-0.524808	0.000800983	0.00331705
ENSG00000105321	26093	CCDC9	0.187287	0.000803225	0.00332446
ENSG00000291063	107984974	ENSG00000291063	-0.330708	0.00080324	0.00332446
ENSG00000198168	258010	SVIP	0.274176	0.000805094	0.00333116
ENSG00000279361	NA	ENSG00000279361	0.232842	0.000805355	0.00333126
ENSG00000131389	6533	SLC6A6	-0.168018	0.000806942	0.00333685
ENSG00000163743	25898	RCHY1	0.221242	0.000810762	0.00335167
ENSG00000163421	60675	PROK2	0.29885	0.000810999	0.00335167
ENSG00000218713	NA	ENSG00000218713	-0.44716	0.000811391	0.00335231
ENSG00000260592	124903659	ENSG00000260592	-0.410502	0.000813725	0.00336098
ENSG00000179144	168537	GIMAP7	-0.293417	0.000814896	0.00336483
ENSG00000160685	51043	ZBTB7B	0.200171	0.000817644	0.00337519
ENSG00000122483	343099	CCDC18	-0.271783	0.000819164	0.00338048
ENSG00000077721	7319	UBE2A	0.153688	0.000819951	0.0033821
ENSG00000126653	84081	NSRP1	-0.178834	0.000820033	0.0033821
ENSG00000197766	1675	CFD	-0.70793	0.000824774	0.00340009
ENSG00000218809	NA	ENSG00000218809	0.290951	0.000824875	0.00340009
ENSG00000104324	10404	CPQ	-0.174614	0.000828569	0.00341432
ENSG00000137642	6653	SORL1	-0.167755	0.000829797	0.00341839
ENSG00000240531	NA	RPL21P123	-0.238165	0.000832065	0.00342674
ENSG00000102309	5303	PIN4	-0.323902	0.000832377	0.00342702
ENSG00000278869	NA	ENSG00000278869	-0.376801	0.000833457	0.00343047
ENSG00000168038	54986	ULK4	-0.308652	0.000837621	0.00344618
ENSG00000287975	NA	ENSG00000287975	-0.361801	0.000837761	0.00344618
ENSG00000261656	101927726	BEAN1-AS1	-0.488233	0.000838249	0.00344719
ENSG00000261286	105371374	ATP2C2-AS1	-0.417718	0.000839181	0.00345002
ENSG00000132359	23108	RAP1GAP2	0.137671	0.000842061	0.00346086
ENSG00000170837	2850	GPR27	0.306286	0.000842711	0.00346252
ENSG00000175376	84285	EIF1AD	-0.156522	0.000844226	0.00346774
ENSG00000290292	57594	HOMEZ	-0.222669	0.000845448	0.00347176
ENSG00000108666	64149	C17orf75	-0.314636	0.000849805	0.00348863
ENSG00000138757	9908	G3BP2	0.144236	0.000850335	0.00348949
ENSG00000140694	5073	PARN	-0.16226	0.000850506	0.00348949
ENSG00000239415	NA	ENSG00000239415	-0.315182	0.000850894	0.00349007
ENSG00000100941	5411	PNN	0.154733	0.000851261	0.00349056
ENSG00000158869	2207	FCER1G	0.269292	0.000854077	0.0035011
ENSG00000081320	9262	STK17B	0.195611	0.000855196	0.00350467
ENSG00000058799	54432	YIPF1	-0.168529	0.000856253	0.00350799
ENSG00000227268	100144748	KLLN	-0.304473	0.000859087	0.00351858
ENSG00000152700	51128	SAR1B	-0.201899	0.000859898	0.00352088
ENSG00000239789	51373	MRPS17	-0.39187	0.000862618	0.003531
ENSG00000112053	116369	SLC26A8	0.419672	0.000864038	0.00353579
ENSG00000050426	25875	LETMD1	-0.239072	0.000872781	0.00357054
ENSG00000117500	50999	TMED5	0.16997	0.000874454	0.00357635
ENSG00000080603	10847	SRCAP	-0.126624	0.000877906	0.00358943
ENSG00000145216	81608	FIP1L1	-0.15184	0.000878693	0.00359161
ENSG00000114626	80325	ABTB1	-0.222921	0.000879957	0.00359494
ENSG00000276058	NA	STMN1P1	0.357045	0.000880014	0.00359494
ENSG00000152213	115761	ARL11	-0.204999	0.000880688	0.00359665
ENSG00000123610	7130	TNFAIP6	0.453635	0.000882573	0.00360331
ENSG00000159079	56683	CFAP298	-0.340314	0.000882857	0.00360343
ENSG00000228140	NA	EFHD2-AS1	-0.32149	0.000883479	0.00360493
ENSG00000196072	282991	BLOC1S2	-0.14586	0.000891952	0.00363846
ENSG00000143363	58497	PRUNE1	-0.167869	0.000894641	0.00364837
ENSG00000137547	29088	MRPL15	-0.315575	0.000895411	0.00365046
ENSG00000272505	NA	ENSG00000272505	0.418932	0.000897588	0.00365728
ENSG00000124596	221443	OARD1	-0.230203	0.0008976	0.00365728
ENSG00000176160	124535	HSF5	-0.433041	0.000901227	0.003671
ENSG00000168803	161823	ADAL	-0.352389	0.000907621	0.00369598
ENSG00000224672	NA	RPL17P10	-0.39382	0.000909373	0.00370146
ENSG00000289746	445347	ENSG00000289746	0.550217	0.000909489	0.00370146
ENSG00000211694	NA	TRGV10	0.604374	0.000913333	0.00371604
ENSG00000151611	166785	MMAA	-0.361698	0.000917399	0.00373151
ENSG00000068976	5837	PYGM	-0.22805	0.000922275	0.00375027
ENSG00000219085	NA	NPM1P37	-0.28383	0.000923233	0.00375182
ENSG00000146243	134728	IRAK1BP1	-0.530224	0.00092337	0.00375182
ENSG00000277548	NA	ENSG00000277548	-0.367897	0.000923452	0.00375182
ENSG00000149483	51524	TMEM138	-0.240249	0.000924525	0.0037551
ENSG00000115267	64135	IFIH1	-0.361998	0.000928189	0.0037689
ENSG00000227507	4050	LTB	-0.219892	0.000928594	0.00376947
ENSG00000154114	219899	TBCEL	-0.346269	0.000930176	0.00377441
ENSG00000138688	84162	BLTP1	0.197073	0.000930345	0.00377441
ENSG00000157600	84187	TMEM164	-0.301229	0.000930748	0.00377497
ENSG00000198771	92241	RCSD1	-0.139962	0.00093137	0.00377641
ENSG00000197013	353088	ZNF429	-0.42098	0.000931698	0.00377666
ENSG00000164535	221955	DAGLB	-0.166834	0.000932387	0.00377837
ENSG00000105639	3718	JAK3	-0.210283	0.000932737	0.0037787
ENSG00000166272	54838	WBP1L	-0.125644	0.000938614	0.00380143
ENSG00000204186	57683	ZDBF2	0.378074	0.000940372	0.00380703
ENSG00000130347	84816	RTN4IP1	-0.398212	0.000940535	0.00380703
ENSG00000187098	4286	MITF	-0.3895	0.000942676	0.00381461
ENSG00000288674	NA	ENSG00000288674	-0.422447	0.000944926	0.00382262
ENSG00000055950	84545	MRPL43	-0.232289	0.000945569	0.00382413
ENSG00000100479	5427	POLE2	-0.411069	0.000946134	0.00382532
ENSG00000188725	643155	SMIM15	-0.245819	0.000947511	0.00382979
ENSG00000276070	9560	CCL4L2	0.542729	0.0009573	0.00386787
ENSG00000164347	84340	GFM2	-0.173494	0.000957476	0.00386787
ENSG00000071967	79901	CYBRD1	-0.277121	0.000960236	0.00387791
ENSG00000291217	731275	ENSG00000291217	-0.231814	0.000962658	0.00388658
ENSG00000272341	NA	ENSG00000272341	0.389837	0.000963092	0.00388722
ENSG00000233954	440567	UQCRHL	-0.353681	0.000964124	0.00389028
ENSG00000276672	NA	ENSG00000276672	-0.352868	0.000965029	0.00389283
ENSG00000103769	8766	RAB11A	-0.148484	0.000968906	0.00390735
ENSG00000138386	4664	NAB1	-0.142648	0.000971236	0.00391563
ENSG00000223768	642852	LINC00205	-0.207267	0.000973004	0.0039208
ENSG00000225891	NA	DHDDS-AS1	-0.267218	0.000973072	0.0039208
ENSG00000131042	10288	LILRB2	-0.21533	0.000975116	0.00392792
ENSG00000262766	NA	ENSG00000262766	-0.320421	0.000979617	0.00394493
ENSG00000101096	4773	NFATC2	0.378777	0.00098022	0.00394623
ENSG00000165113	80318	GKAP1	-0.285454	0.000981429	0.00394998
ENSG00000152223	57724	EPG5	0.117965	0.000982964	0.00395503
ENSG00000104998	9466	IL27RA	-0.287051	0.000984491	0.00396005
ENSG00000172336	10248	POP7	-0.244724	0.00098917	0.00397672
ENSG00000100554	51382	ATP6V1D	-0.139569	0.000989195	0.00397672
ENSG00000124766	6659	SOX4	-0.312854	0.000990755	0.00398186
ENSG00000119729	23433	RHOQ	-0.18614	0.000993683	0.00399249
ENSG00000112062	1432	MAPK14	0.266071	0.000994728	0.00399521
ENSG00000258875	NA	ENSG00000258875	-0.302192	0.000994923	0.00399521
ENSG00000103274	4682	NUBP1	-0.211689	0.000995616	0.00399686
ENSG00000138399	79675	FASTKD1	-0.275223	0.000998139	0.00400585
ENSG00000095015	4214	MAP3K1	-0.130195	0.000999063	0.00400842
ENSG00000023041	64429	ZDHHC6	-0.16601	0.00100212	0.00401957
ENSG00000147454	51312	SLC25A37	-0.270685	0.00100612	0.00403443
ENSG00000137496	10068	IL18BP	-0.241166	0.00100738	0.0040381
ENSG00000249825	101929215	THBS4-AS1	-0.391925	0.0010076	0.0040381
ENSG00000182247	7325	UBE2E2	-0.323128	0.00100853	0.00404046
ENSG00000291230	256236	ENSG00000291230	-0.691384	0.00100893	0.00404046
ENSG00000291064	118433	ENSG00000291064	-0.282575	0.00100928	0.00404046
ENSG00000111364	57696	DDX55	-0.278403	0.00100933	0.00404046
ENSG00000100490	8814	CDKL1	-0.34927	0.00101516	0.00406228
ENSG00000290085	NA	ENSG00000290085	-0.235658	0.00101535	0.00406228
ENSG00000089876	55760	DHX32	-0.26369	0.00101967	0.00407839
ENSG00000128487	92521	SPECC1	-0.315577	0.00102045	0.00408035
ENSG00000243508	NA	DNAJB6P7	-0.289046	0.00102449	0.00409537
ENSG00000258659	53840	TRIM34	-0.160109	0.00102497	0.00409613
ENSG00000049245	9341	VAMP3	0.214486	0.00102527	0.00409618
ENSG00000165185	158405	KIAA1958	0.207258	0.00102786	0.00410536
ENSG00000102796	79758	DHRS12	-0.252511	0.00102844	0.00410651
ENSG00000138182	9585	KIF20B	-0.351021	0.00102875	0.0041066
ENSG00000185900	84197	POMK	-0.196301	0.00103196	0.00411729
ENSG00000138346	1763	DNA2	-0.308142	0.00103201	0.00411729
ENSG00000197429	3652	IPP	-0.23222	0.00103576	0.00413107
ENSG00000164051	79714	CCDC51	-0.39371	0.00103653	0.00413297
ENSG00000254703	100507392	SENCR	-0.296354	0.00103689	0.00413327
ENSG00000099940	9342	SNAP29	-0.122818	0.00103771	0.00413538
ENSG00000290555	106660612	LINC00680	-0.339429	0.001041	0.0041473
ENSG00000124688	9587	MAD2L1BP	-0.15695	0.00104307	0.00415439
ENSG00000272288	101929243	ILRUN-AS1	-0.311121	0.00104478	0.00416003
ENSG00000035403	7414	VCL	0.17421	0.00104618	0.00416443
ENSG00000102878	3299	HSF4	-0.313572	0.00104986	0.00417791
ENSG00000100056	8220	ESS2	-0.158245	0.00105079	0.00418023
ENSG00000243746	NA	EEF1A1P10	-0.403068	0.00105104	0.00418023
ENSG00000100227	84271	POLDIP3	-0.082599	0.00105133	0.00418024
ENSG00000155621	138241	C9orf85	-0.259415	0.00105234	0.00418309
ENSG00000143776	8476	CDC42BPA	-0.375894	0.00105466	0.00419111
ENSG00000100324	10454	TAB1	-0.252073	0.00105928	0.00420828
ENSG00000197860	54557	SGTB	0.151094	0.00106191	0.00421645
ENSG00000170185	84640	USP38	0.115366	0.00106193	0.00421645
ENSG00000173153	2101	ESRRA	-0.175481	0.00106424	0.00422444
ENSG00000151304	153443	SRFBP1	-0.334909	0.00106755	0.00423638
ENSG00000174953	170506	DHX36	0.18609	0.00106887	0.00424044
ENSG00000156521	219743	TYSND1	-0.299985	0.00107028	0.00424487
ENSG00000019169	8685	MARCO	-0.576082	0.00107185	0.00424988
ENSG00000278986	NA	ENSG00000278986	-0.397955	0.001075	0.0042612
ENSG00000116138	23341	DNAJC16	-0.192521	0.00107657	0.00426612
ENSG00000274349	26149	ZNF658	-0.357544	0.00107685	0.00426612
ENSG00000164086	1849	DUSP7	-0.312382	0.00107812	0.00426998
ENSG00000233527	101927599	ZNF529-AS1	-0.294339	0.00107843	0.00426999
ENSG00000215712	729515	TMEM242	-0.273494	0.0010791	0.00427146
ENSG00000128340	5880	RAC2	0.161984	0.00108081	0.00427702
ENSG00000251022	NA	THAP9-AS1	0.221722	0.00108282	0.00428379
ENSG00000104671	10671	DCTN6	0.22698	0.00108326	0.00428432
ENSG00000187650	400673	VMAC	-0.226793	0.00108492	0.0042897
ENSG00000204623	80862	POLR1HASP	-0.309454	0.00108758	0.00429904
ENSG00000280202	NA	ENSG00000280202	0.276897	0.00108868	0.00430216
ENSG00000221866	91584	PLXNA4	0.386057	0.00108975	0.0043052
ENSG00000253641	101929191	LINC03022	0.378508	0.00109233	0.0043142
ENSG00000100225	25793	FBXO7	-0.336211	0.00109467	0.0043222
ENSG00000136810	7295	TXN	0.29989	0.00109594	0.00432602
ENSG00000185875	79896	THNSL1	-0.472903	0.00110068	0.00434355
ENSG00000196220	9901	SRGAP3	-0.411543	0.0011066	0.00436566
ENSG00000166145	6692	SPINT1	-0.261019	0.00110708	0.00436634
ENSG00000105755	23474	ETHE1	0.215565	0.00110872	0.00437162
ENSG00000100528	10175	CNIH1	-0.219394	0.0011142	0.00439115
ENSG00000242616	2790	GNG10	-0.228026	0.00111457	0.00439115
ENSG00000174206	144577	KICS2	-0.363395	0.00111461	0.00439115
ENSG00000137726	53826	FXYD6	-0.356813	0.00111615	0.00439601
ENSG00000084623	8668	EIF3I	0.18565	0.00111695	0.00439794
ENSG00000158615	84919	PPP1R15B	0.0931327	0.00112238	0.00441809
ENSG00000198121	1902	LPAR1	-0.489373	0.0011252	0.00442796
ENSG00000196275	84163	GTF2IRD2	-0.20695	0.00112568	0.00442861
ENSG00000144468	84236	RHBDD1	-0.298742	0.00112662	0.00443107
ENSG00000179476	122525	C14orf28	-0.315215	0.00112701	0.00443138
ENSG00000111145	2004	ELK3	-0.270938	0.00113119	0.00444657
ENSG00000167065	150290	DUSP18	-0.159335	0.00113167	0.00444724
ENSG00000157617	25966	C2CD2	-0.344317	0.00113225	0.00444828
ENSG00000167377	7571	ZNF23	-0.376004	0.00113592	0.00446146
ENSG00000184635	81931	ZNF93	-0.258516	0.00114182	0.00448255
ENSG00000149131	710	SERPING1	-0.682586	0.00114192	0.00448255
ENSG00000124831	9208	LRRFIP1	-0.134769	0.00114606	0.00449754
ENSG00000196159	79633	FAT4	0.518525	0.00115159	0.00451799
ENSG00000132155	5894	RAF1	-0.146172	0.00115401	0.00452624
ENSG00000167106	399665	EEIG1	-0.400843	0.00115682	0.00453601
ENSG00000108387	5414	SEPTIN4	-0.456383	0.00116128	0.00455137
ENSG00000138785	57117	INTS12	-0.160632	0.00116138	0.00455137
ENSG00000106344	55131	RBM28	-0.232217	0.00116195	0.00455234
ENSG00000204514	730051	ZNF814	-0.253573	0.00116483	0.00456154
ENSG00000288904	NA	ENSG00000288904	-0.2824	0.00116494	0.00456154
ENSG00000133703	3845	KRAS	0.196396	0.00116747	0.00457018
ENSG00000180530	8204	NRIP1	0.182991	0.00117025	0.00457977
ENSG00000249624	127882475	ENSG00000249624	-0.5324	0.00117308	0.00458959
ENSG00000118620	80264	ZNF430	-0.16819	0.00117813	0.00460806
ENSG00000213090	NA	SCYL2P1	-0.365617	0.00117856	0.00460847
ENSG00000214078	8904	CPNE1	0.127335	0.00117893	0.00460868
ENSG00000213096	9534	ZNF254	0.264664	0.00117952	0.00460969
ENSG00000059691	5188	GATB	-0.312195	0.00118214	0.00461868
ENSG00000074706	26034	IPCEF1	0.177358	0.00119649	0.00467346
ENSG00000156127	10538	BATF	0.304692	0.0011973	0.00467531
ENSG00000172890	55191	NADSYN1	0.155803	0.00120364	0.00469877
ENSG00000147439	55909	BIN3	0.175757	0.00120595	0.0047065
ENSG00000114902	28972	SPCS1	-0.165202	0.00120733	0.00471059
ENSG00000084070	64744	SMAP2	-0.205324	0.00120848	0.00471378
ENSG00000004897	996	CDC27	-0.256123	0.00121296	0.00472885
ENSG00000160445	10444	ZER1	-0.222802	0.00121301	0.00472885
ENSG00000237489	387723	C10orf143	-0.390299	0.0012161	0.00473957
ENSG00000128915	79664	ICE2	-0.268946	0.00121702	0.00474187
ENSG00000248309	101929423	MEF2C-AS1	-0.297086	0.00121889	0.00474783
ENSG00000138794	839	CASP6	-0.357656	0.00122019	0.00475159
ENSG00000180425	54494	C11orf71	-0.187085	0.00122295	0.00476102
ENSG00000249456	NA	ENSG00000249456	-0.233441	0.00122382	0.0047631
ENSG00000146433	57583	TMEM181	0.257412	0.00122685	0.00477358
ENSG00000110422	10114	HIPK3	-0.115604	0.00123053	0.00478658
ENSG00000117713	8289	ARID1A	-0.10299	0.00123104	0.00478725
ENSG00000170242	55031	USP47	0.154039	0.00123333	0.00479358
ENSG00000010295	25900	IFFO1	-0.173319	0.00123334	0.00479358
ENSG00000129007	91860	CALML4	-0.261342	0.00123413	0.00479532
ENSG00000279814	NA	ENSG00000279814	-0.361145	0.00123567	0.00479998
ENSG00000266900	NA	ENSG00000266900	-0.35634	0.00123985	0.0048137
ENSG00000149532	79869	CPSF7	-0.128718	0.00123988	0.0048137
ENSG00000277972	284106	CISD3	-0.275087	0.001242	0.0048206
ENSG00000065154	4942	OAT	0.190912	0.00124608	0.00483514
ENSG00000289927	NA	ENSG00000289927	-0.367009	0.00124733	0.00483867
ENSG00000236790	339789	LINC00299	0.344776	0.00125233	0.00485671
ENSG00000151729	291	SLC25A4	0.452075	0.00125304	0.00485814
ENSG00000060749	79832	QSER1	-0.278074	0.00125457	0.00486274
ENSG00000156603	219541	MED19	-0.243987	0.00125683	0.00487016
ENSG00000118197	83479	DDX59	-0.145694	0.00126228	0.00488997
ENSG00000170667	10156	RASA4B	-0.474152	0.0012632	0.00489185
ENSG00000062716	81671	VMP1	-0.176643	0.00126346	0.00489185
ENSG00000228801	NA	PCMTD1-DT	-0.467077	0.00126584	0.00489971
ENSG00000153936	9653	HS2ST1	-0.231071	0.00126642	0.00490063
ENSG00000157388	776	CACNA1D	0.362672	0.0012685	0.00490734
ENSG00000023697	51071	DERA	-0.24166	0.00126898	0.00490784
ENSG00000204576	80742	PRR3	-0.270182	0.00127132	0.00491555
ENSG00000019991	3082	HGF	0.428458	0.00127587	0.0049318
ENSG00000145649	3001	GZMA	0.50506	0.00127822	0.00493956
ENSG00000189419	NA	SPATA41	-0.341889	0.00127859	0.00493964
ENSG00000228451	157489	SDAD1P1	-0.410284	0.00127918	0.00494057
ENSG00000144893	116931	MED12L	0.296908	0.00128602	0.00496561
ENSG00000198429	7620	ZNF69	-0.386993	0.00128878	0.00497363
ENSG00000285006	NA	ENSG00000285006	-0.277027	0.0012888	0.00497363
ENSG00000104419	10397	NDRG1	0.136782	0.0012908	0.00498002
ENSG00000110693	55553	SOX6	-0.380086	0.00129541	0.00499641
ENSG00000118855	64747	MFSD1	-0.134466	0.00129958	0.00501115
ENSG00000141642	55520	ELAC1	-0.346455	0.00130389	0.00502639
ENSG00000102984	55565	ZNF821	0.236412	0.00130812	0.00504006
ENSG00000273703	8342	H2BC14	0.406484	0.00130815	0.00504006
ENSG00000249898	NA	MCPH1-AS1	-0.45668	0.0013094	0.00504354
ENSG00000290758	NA	ENSG00000290758	-0.277306	0.00130993	0.00504419
ENSG00000188321	84527	ZNF559	-0.287161	0.00131088	0.00504648
ENSG00000118873	25782	RAB3GAP2	0.124152	0.00131315	0.00505384
ENSG00000291136	NA	ENSG00000291136	-0.148731	0.00131411	0.00505618
ENSG00000028116	7444	VRK2	-0.237343	0.00131724	0.00506684
ENSG00000153029	3140	MR1	-0.143738	0.00131811	0.00506879
ENSG00000234608	51275	MAPKAPK5-AS1	-0.26423	0.00131858	0.00506923
ENSG00000220201	100125288	ZGLP1	-0.329346	0.00131907	0.00506972
ENSG00000161813	113251	LARP4	-0.274905	0.00132224	0.00508054
ENSG00000229808	NA	ENSG00000229808	-0.232628	0.00132317	0.00508273
ENSG00000224914	439994	LINC00863	-0.320328	0.00132622	0.00509305
ENSG00000144290	57282	SLC4A10	0.62528	0.00132804	0.00509866
ENSG00000279294	NA	ENSG00000279294	0.216234	0.00132985	0.00510424
ENSG00000146842	84928	TMEM209	-0.28634	0.00133174	0.00511013
ENSG00000085982	55230	USP40	-0.294749	0.00133347	0.00511536
ENSG00000175548	144245	ALG10B	-0.317192	0.00133646	0.00512546
ENSG00000231307	NA	RPS3P2	-0.272152	0.00134074	0.00514006
ENSG00000147459	80005	DOCK5	-0.177326	0.001341	0.00514006
ENSG00000257267	10778	ZNF271P	-0.163194	0.00134372	0.00514911
ENSG00000139531	6821	SUOX	-0.182055	0.00134444	0.00515049
ENSG00000168556	3622	ING2	0.209874	0.00134517	0.00515188
ENSG00000104381	54332	GDAP1	-0.379067	0.00135711	0.00519622
ENSG00000168769	54790	TET2	-0.161577	0.00137154	0.00525003
ENSG00000028137	7133	TNFRSF1B	0.143597	0.0013751	0.00526224
ENSG00000265625	NA	ENSG00000265625	-0.223712	0.00137944	0.00527742
ENSG00000139131	51067	YARS2	-0.2624	0.00138239	0.00528727
ENSG00000065559	6416	MAP2K4	-0.156373	0.00138416	0.00529261
ENSG00000181847	201633	TIGIT	0.416948	0.00138568	0.00529699
ENSG00000271011	NA	ENSG00000271011	0.322114	0.00138975	0.00531112
ENSG00000235008	NA	ENSG00000235008	0.361261	0.00139689	0.00533696
ENSG00000072609	55743	CHFR	-0.115337	0.00139785	0.00533921
ENSG00000114784	10289	EIF1B	-0.269128	0.00139853	0.00533924
ENSG00000089351	57655	GRAMD1A	0.218716	0.00139861	0.00533924
ENSG00000291131	NA	ENSG00000291131	-0.289834	0.00140042	0.00534469
ENSG00000135334	55122	AKIRIN2	0.156454	0.00140486	0.00536018
ENSG00000172167	27085	MTBP	-0.314169	0.00140831	0.00537097
ENSG00000276282	NA	ENSG00000276282	-0.391428	0.00140844	0.00537097
ENSG00000138442	55759	WDR12	-0.277072	0.00140932	0.00537287
ENSG00000061936	6433	SFSWAP	-0.122582	0.00141269	0.00538428
ENSG00000168890	129303	TMEM150A	-0.290805	0.00141419	0.00538854
ENSG00000289425	NA	ENSG00000289425	-0.386354	0.00141589	0.00539357
ENSG00000197147	23507	LRRC8B	-0.281551	0.00142108	0.00541189
ENSG00000188175	253012	HEPACAM2	-0.506284	0.00142332	0.00541881
ENSG00000258111	NA	ENSG00000258111	-0.261322	0.00142367	0.00541881
ENSG00000179818	400960	PCBP1-AS1	-0.217384	0.00142561	0.00542473
ENSG00000048740	10659	CELF2	-0.125839	0.0014274	0.0054301
ENSG00000039068	999	CDH1	-0.421943	0.00143448	0.00545557
ENSG00000137574	96764	TGS1	-0.199064	0.00143732	0.00546492
ENSG00000144909	114885	OSBPL11	-0.125318	0.00143827	0.00546706
ENSG00000162194	79081	LBHD1	-0.276408	0.00144269	0.00548238
ENSG00000262380	NA	ENSG00000262380	-0.312551	0.00144381	0.00548378
ENSG00000100532	10668	CGRRF1	-0.185535	0.00144383	0.00548378
ENSG00000109654	23321	TRIM2	-0.590405	0.00144536	0.00548811
ENSG00000172172	28998	MRPL13	-0.331662	0.0014491	0.00550082
ENSG00000100300	706	TSPO	0.331315	0.00144961	0.00550131
ENSG00000108861	1845	DUSP3	-0.218274	0.0014516	0.00550738
ENSG00000267436	NA	ENSG00000267436	-0.362509	0.00145339	0.00551209
ENSG00000103249	1186	CLCN7	-0.203994	0.00145362	0.00551209
ENSG00000153094	10018	BCL2L11	-0.205221	0.00145999	0.00553474
ENSG00000250067	374887	YJEFN3	-0.269532	0.00146063	0.0055357
ENSG00000008405	1407	CRY1	0.255311	0.00146191	0.00553908
ENSG00000269194	NA	ENSG00000269194	-0.415774	0.00146655	0.00555515
ENSG00000162711	114548	NLRP3	0.23493	0.00146835	0.00556051
ENSG00000213928	10379	IRF9	-0.195706	0.00146934	0.00556275
ENSG00000242324	NA	ENSG00000242324	-0.325182	0.00148076	0.00560448
ENSG00000211445	2878	GPX3	0.486852	0.00148575	0.00562188
ENSG00000267102	NA	ENSG00000267102	-0.347857	0.00149362	0.00565015
ENSG00000159761	388284	C16orf86	-0.325156	0.00149407	0.00565032
ENSG00000081386	22869	ZNF510	-0.297171	0.00149651	0.00565614
ENSG00000284024	100421372	MSANTD7	-0.178939	0.00149664	0.00565614
ENSG00000160087	118424	UBE2J2	-0.118065	0.0014968	0.00565614
ENSG00000129083	1315	COPB1	0.127315	0.00149777	0.0056583
ENSG00000074201	1207	CLNS1A	-0.232098	0.00149984	0.00566461
ENSG00000100084	7290	HIRA	0.173484	0.00150109	0.00566779
ENSG00000165983	9317	PTER	-0.314382	0.00150319	0.00567423
ENSG00000125818	9491	PSMF1	-0.318079	0.00150707	0.00568678
ENSG00000198718	23116	TOGARAM1	-0.24896	0.00150771	0.00568678
ENSG00000285437	548644	POLR2J3	-0.246497	0.00150772	0.00568678
ENSG00000167434	762	CA4	0.456316	0.00151119	0.00569834
ENSG00000167904	137695	TMEM68	-0.245367	0.00151307	0.00570393
ENSG00000204685	NA	STARD7-AS1	-0.257253	0.0015143	0.00570704
ENSG00000139725	54509	RHOF	0.183594	0.0015166	0.00571417
ENSG00000042832	7038	TG	-0.319323	0.00151766	0.00571665
ENSG00000138375	50485	SMARCAL1	-0.232699	0.00151833	0.00571765
ENSG00000198830	3151	HMGN2	0.1413	0.0015192	0.0057194
ENSG00000176022	126792	B3GALT6	-0.284296	0.00152541	0.00574127
ENSG00000143067	90874	ZNF697	-0.281787	0.00153298	0.00576822
ENSG00000102967	1723	DHODH	-0.391487	0.00153447	0.0057717
ENSG00000115738	3398	ID2	0.246119	0.00153472	0.0057717
ENSG00000271122	101930085	HERPUD2-AS1	-0.26631	0.0015352	0.00577197
ENSG00000239883	NA	PARGP1	-0.237644	0.00153703	0.00577734
ENSG00000116213	49856	WRAP73	0.147278	0.00153955	0.00578421
ENSG00000111110	57460	PPM1H	0.251625	0.00153968	0.00578421
ENSG00000139117	144402	CPNE8	-0.27338	0.00154209	0.00579095
ENSG00000272807	NA	ENSG00000272807	-0.444075	0.00154229	0.00579095
ENSG00000265479	441263	DTX2P1-UPK3BP1-PMS2P11	-0.154702	0.00154321	0.00579286
ENSG00000147955	10280	SIGMAR1	-0.243023	0.00154383	0.00579365
ENSG00000151176	196463	PLBD2	-0.241043	0.00154493	0.00579624
ENSG00000138380	79800	CARF	-0.286531	0.00154836	0.00580651
ENSG00000135775	22796	COG2	-0.253391	0.00154848	0.00580651
ENSG00000267317	NA	ENSG00000267317	-0.211219	0.00155113	0.0058149
ENSG00000287586	NA	ENSG00000287586	-0.558726	0.00155353	0.00582234
ENSG00000078804	58476	TP53INP2	0.327761	0.00156157	0.00585092
ENSG00000263072	NA	ZNF213-AS1	-0.240489	0.00156222	0.00585182
ENSG00000179639	2205	FCER1A	-0.570343	0.00156266	0.00585193
ENSG00000111707	64426	SUDS3	-0.107171	0.00156398	0.00585532
ENSG00000168002	5436	POLR2G	-0.16079	0.00156636	0.00586266
ENSG00000250011	NA	HMGB1P3	-0.35452	0.0015693	0.00587085
ENSG00000254087	4067	LYN	-0.141628	0.00156937	0.00587085
ENSG00000179915	9378	NRXN1	0.467447	0.00157074	0.00587441
ENSG00000171159	79095	BBLN	0.197597	0.0015712	0.0058746
ENSG00000005483	55904	KMT2E	0.126154	0.00157303	0.00587921
ENSG00000122741	79269	DCAF10	0.172621	0.00157327	0.00587921
ENSG00000198198	23334	SZT2	-0.117976	0.00157706	0.00589073
ENSG00000272145	NA	NFYC-AS1	-0.216978	0.00157734	0.00589073
ENSG00000153975	221302	ZUP1	0.185741	0.0015776	0.00589073
ENSG00000159228	873	CBR1	-0.340844	0.0015782	0.00589142
ENSG00000103811	1512	CTSH	0.208825	0.00158199	0.00590401
ENSG00000243667	116143	DNAAF10	-0.324978	0.00158268	0.00590502
ENSG00000184441	NA	ENSG00000184441	-0.360009	0.00158363	0.00590702
ENSG00000129757	1028	CDKN1C	-0.612237	0.00158871	0.00592441
ENSG00000225032	102723566	ENSG00000225032	-0.394695	0.00159065	0.00593007
ENSG00000175764	158135	TTLL11	-0.322854	0.00159212	0.00593309
ENSG00000196678	112479	ERI2	-0.282903	0.00159229	0.00593309
ENSG00000154330	5239	PGM5	-0.915018	0.00159604	0.00594549
ENSG00000005175	79657	RPAP3	-0.229278	0.00159704	0.00594748
ENSG00000176788	10409	BASP1	0.25427	0.00159742	0.00594748
ENSG00000174132	345757	FAM174A	-0.236493	0.00160059	0.00595772
ENSG00000129534	55320	MIS18BP1	-0.173719	0.0016064	0.00597778
ENSG00000134954	2113	ETS1	0.273886	0.00161192	0.00599674
ENSG00000204498	4795	NFKBIL1	0.191898	0.00161357	0.00600132
ENSG00000291127	645784	ENSG00000291127	-0.436629	0.0016159	0.00600757
ENSG00000073578	6389	SDHA	0.159648	0.0016161	0.00600757
ENSG00000145945	26240	FAM50B	-0.381769	0.00161687	0.00600885
ENSG00000281183	NA	NPTN-IT1	0.185654	0.0016181	0.00601161
ENSG00000162704	10092	ARPC5	0.179845	0.00161846	0.00601161
ENSG00000213445	6494	SIPA1	0.210839	0.00161976	0.00601485
ENSG00000112357	5191	PEX7	-0.332921	0.00162101	0.00601792
ENSG00000162775	64783	RBM15	0.114201	0.00162236	0.00602134
ENSG00000173706	57493	HEG1	0.372925	0.00162303	0.00602225
ENSG00000204267	6891	TAP2	-0.187836	0.00162789	0.00603871
ENSG00000206561	8292	COLQ	0.359544	0.00162892	0.00604093
ENSG00000270277	NA	ENSG00000270277	0.28799	0.00163038	0.00604479
ENSG00000155252	55361	PI4K2A	0.171768	0.00163554	0.00606233
ENSG00000250571	2738	GLI4	-0.220102	0.00163635	0.00606374
ENSG00000187231	91404	SESTD1	-0.190056	0.00164029	0.00607676
ENSG00000172345	80765	STARD5	0.304521	0.00164401	0.00608892
ENSG00000109790	51088	KLHL5	-0.262219	0.00164482	0.00609036
ENSG00000174851	10897	YIF1A	-0.273714	0.00164655	0.00609514
ENSG00000115310	57142	RTN4	0.129366	0.00164771	0.00609785
ENSG00000154102	404550	C16orf74	-0.405295	0.00165085	0.00610788
ENSG00000267474	NA	ENSG00000267474	-0.285897	0.00165267	0.00611301
ENSG00000291099	NA	ENSG00000291099	-0.339028	0.00166316	0.00614864
ENSG00000249592	100129917	PCGF3-AS1	-0.18964	0.00166317	0.00614864
ENSG00000120438	6950	TCP1	0.13395	0.00166361	0.00614866
ENSG00000166886	4665	NAB2	0.316088	0.00166726	0.00616056
ENSG00000113108	10307	APBB3	-0.146943	0.0016699	0.00616869
ENSG00000249476	285638	ENSG00000249476	-0.266968	0.00167345	0.0061802
ENSG00000279977	NA	ENSG00000279977	0.190593	0.0016769	0.00619132
ENSG00000120833	8835	SOCS2	0.360244	0.0016777	0.00619214
ENSG00000155906	55005	RMND1	-0.254982	0.00167799	0.00619214
ENSG00000164530	221476	PI16	-0.534592	0.00167991	0.00619759
ENSG00000280088	NA	ENSG00000280088	-0.210201	0.00168872	0.00622847
ENSG00000116652	NA	DLEU2L	-0.344328	0.00169139	0.00623668
ENSG00000088298	55741	EDEM2	-0.115192	0.0016977	0.00625833
ENSG00000171566	5356	PLRG1	-0.193679	0.00170181	0.00627186
ENSG00000245849	100505648	RAD51-AS1	-0.224631	0.00170482	0.0062813
ENSG00000284820	NA	ENSG00000284820	0.264662	0.00170822	0.0062922
ENSG00000241772	NA	ENSG00000241772	-0.218181	0.00170874	0.0062925
ENSG00000128585	4289	MKLN1	-0.124725	0.00171378	0.00630942
ENSG00000250130	NA	GAPDHP43	-0.235729	0.00171476	0.00631137
ENSG00000066136	4802	NFYC	-0.118449	0.00171555	0.00631265
ENSG00000188706	51114	ZDHHC9	0.316287	0.00171974	0.00632555
ENSG00000102032	5973	RENBP	-0.186589	0.00171995	0.00632555
ENSG00000152904	9453	GGPS1	-0.18118	0.00172094	0.00632755
ENSG00000247199	102546294	FBXO38-DT	-0.280838	0.00172468	0.00633879
ENSG00000288900	NA	ENSG00000288900	0.246834	0.0017249	0.00633879
ENSG00000244480	NA	ENSG00000244480	-0.209236	0.00172571	0.00634012
ENSG00000135241	50640	PNPLA8	0.168565	0.00172775	0.00634598
ENSG00000146457	9589	WTAP	0.122609	0.00172969	0.00635146
ENSG00000163781	11073	TOPBP1	0.133033	0.00173518	0.00636998
ENSG00000138069	5861	RAB1A	0.159608	0.00173817	0.00637929
ENSG00000104765	665	BNIP3L	-0.302145	0.00174099	0.00638799
ENSG00000291203	NA	ENSG00000291203	-0.183262	0.00174156	0.00638844
ENSG00000116604	4209	MEF2D	0.131015	0.00174251	0.00639026
ENSG00000167112	26995	TRUB2	-0.332531	0.0017453	0.00639883
ENSG00000108679	3959	LGALS3BP	-0.351219	0.00174592	0.00639945
ENSG00000022567	57210	SLC45A4	-0.19172	0.00174766	0.0064038
ENSG00000118939	7347	UCHL3	-0.277563	0.00174834	0.0064038
ENSG00000120725	64374	SIL1	0.177519	0.00174846	0.0064038
ENSG00000182919	28970	C11orf54	-0.158465	0.0017494	0.00640557
ENSG00000141012	2588	GALNS	0.219554	0.00175063	0.00640757
ENSG00000171490	26156	RSL1D1	-0.235524	0.00175085	0.00640757
ENSG00000104497	64089	SNX16	-0.202943	0.00175301	0.00641237
ENSG00000083635	26747	NUFIP1	-0.374111	0.00175346	0.00641237
ENSG00000280828	NA	ENSG00000280828	-0.217244	0.00175379	0.00641237
ENSG00000245213	101930370	GALNT7-DT	-0.236144	0.001754	0.00641237
ENSG00000164211	134429	STARD4	0.308871	0.00175443	0.00641237
ENSG00000166130	121457	IKBIP	-0.206747	0.00176299	0.006442
ENSG00000105722	2077	ERF	0.155253	0.00176527	0.00644868
ENSG00000099991	23523	CABIN1	-0.223503	0.00176656	0.00645174
ENSG00000234284	345462	ZNF879	-0.328227	0.00177062	0.0064649
ENSG00000272734	NA	ADIRF-AS1	-0.451914	0.00177178	0.00646746
ENSG00000166261	7753	ZNF202	-0.320261	0.00177568	0.00648001
ENSG00000111203	55846	ITFG2	-0.265478	0.00178123	0.00649862
ENSG00000236008	101929567	LINC01814	-0.250556	0.00178429	0.00650808
ENSG00000270882	8370	H4C14	0.201994	0.0017857	0.00651154
ENSG00000157212	22976	PAXIP1	-0.192284	0.00178958	0.00652402
ENSG00000177628	2629	GBA1	0.239354	0.00179058	0.00652551
ENSG00000007516	8938	BAIAP3	-0.429389	0.00179091	0.00652551
ENSG00000121073	10237	SLC35B1	-0.136632	0.0017951	0.00653823
ENSG00000204161	170371	TMEM273	-0.380482	0.00179532	0.00653823
ENSG00000102978	5432	POLR2C	-0.132986	0.0018014	0.00655863
ENSG00000128694	64172	OSGEPL1	-0.431458	0.00180185	0.00655863
ENSG00000168101	84309	NUDT16L1	-0.192662	0.00180954	0.00658491
ENSG00000165240	538	ATP7A	-0.126211	0.00181237	0.00659352
ENSG00000146830	64599	GIGYF1	-0.143335	0.00182866	0.00665069
ENSG00000090581	84572	GNPTG	-0.159535	0.00182902	0.00665069
ENSG00000075618	6624	FSCN1	-0.299656	0.00182992	0.00665223
ENSG00000152409	133746	JMY	0.266295	0.00183124	0.00665427
ENSG00000076067	5939	RBMS2	-0.285341	0.00183142	0.00665427
ENSG00000213057	400798	C1orf220	-0.536223	0.00183265	0.00665703
ENSG00000167182	6668	SP2	-0.101742	0.00183673	0.00667014
ENSG00000147364	26260	FBXO25	-0.294087	0.00183782	0.00667239
ENSG00000020181	25960	ADGRA2	-0.360793	0.00184448	0.00669485
ENSG00000261338	NA	ENSG00000261338	-0.158475	0.00185009	0.00671351
ENSG00000276698	NA	ENSG00000276698	-0.308866	0.00185204	0.00671725
ENSG00000162702	23528	ZNF281	0.273804	0.00185207	0.00671725
ENSG00000117009	8564	KMO	-0.326561	0.00185549	0.00672793
ENSG00000279283	NA	ENSG00000279283	0.250553	0.00186022	0.00674334
ENSG00000033627	535	ATP6V0A1	0.167145	0.00186091	0.00674412
ENSG00000254783	NA	ENSG00000254783	-0.31826	0.00186328	0.00675098
ENSG00000198000	55035	NOL8	-0.228565	0.00186397	0.00675178
ENSG00000168300	115294	PCMTD1	-0.199072	0.00188164	0.00681224
ENSG00000110514	8567	MADD	0.194524	0.0018818	0.00681224
ENSG00000108774	5878	RAB5C	-0.101759	0.00188211	0.00681224
ENSG00000228382	100506443	ITPKB-IT1	-0.212827	0.00189807	0.00686824
ENSG00000273064	NA	ENSG00000273064	-0.288427	0.00190612	0.00689561
ENSG00000155304	6782	HSPA13	0.196158	0.00191187	0.00691464
ENSG00000014824	10463	SLC30A9	-0.1663	0.00191535	0.00692548
ENSG00000292277	NA	ENSG00000292277	0.471283	0.00191857	0.00693535
ENSG00000141540	94015	TTYH2	-0.327719	0.00192076	0.00694149
ENSG00000181222	5430	POLR2A	-0.108129	0.00192816	0.00696645
ENSG00000124370	84693	MCEE	-0.333119	0.00193264	0.00698088
ENSG00000242689	1270	CNTF	-0.344213	0.00193655	0.006993
ENSG00000135299	22881	ANKRD6	0.267502	0.00193743	0.006993
ENSG00000145740	64924	SLC30A5	-0.183911	0.00193748	0.006993
ENSG00000176102	1479	CSTF3	-0.24685	0.00194302	0.00701122
ENSG00000103064	9057	SLC7A6	-0.268139	0.00194434	0.00701417
ENSG00000141622	494470	RNF165	0.497666	0.00194691	0.00702166
ENSG00000161526	29115	SAP30BP	-0.106084	0.00194769	0.00702269
ENSG00000168066	7536	SF1	0.0951716	0.00194895	0.00702544
ENSG00000180185	81889	FAHD1	-0.319878	0.00195026	0.00702839
ENSG00000163684	11102	RPP14	-0.159669	0.00195802	0.00705457
ENSG00000172005	4118	MAL	-0.408022	0.00195901	0.00705633
ENSG00000103496	6810	STX4	0.119916	0.00196208	0.00706558
ENSG00000238113	103352539	LINC01410	-0.334595	0.00196478	0.00707351
ENSG00000278619	79922	MRM1	-0.406563	0.00197031	0.0070916
ENSG00000242259	128977	C22orf39	0.164376	0.00197097	0.00709217
ENSG00000124098	116151	FAM210B	-0.343398	0.00197854	0.00711762
ENSG00000048392	50484	RRM2B	-0.162183	0.00198938	0.00715433
ENSG00000213462	2086	ERV3-1	-0.245147	0.00198976	0.00715433
ENSG00000196230	203068	TUBB	0.142976	0.0019949	0.00717099
ENSG00000274173	NA	LINC02967	0.636058	0.0020019	0.00719435
ENSG00000107882	51684	SUFU	-0.145243	0.00200243	0.00719444
ENSG00000105329	7040	TGFB1	0.133934	0.00200305	0.00719481
ENSG00000070476	79364	ZXDC	-0.12441	0.00200799	0.00721045
ENSG00000100024	51733	UPB1	0.432366	0.00200842	0.00721045
ENSG00000286314	NA	ENSG00000286314	-0.21384	0.00201533	0.00723343
ENSG00000177239	11253	MAN1B1	-0.191692	0.00202078	0.00725114
ENSG00000235568	150372	NFAM1	-0.201008	0.00202619	0.00726742
ENSG00000214087	339231	ARL16	-0.21911	0.00202634	0.00726742
ENSG00000103507	10295	BCKDK	-0.159425	0.00202846	0.0072732
ENSG00000102870	23361	ZNF629	-0.230949	0.00202982	0.00727622
ENSG00000060138	8531	YBX3	-0.354016	0.00203888	0.00730683
ENSG00000171368	11076	TPPP	0.413427	0.00204046	0.00731066
ENSG00000183530	253143	PRR14L	-0.10528	0.00204136	0.00731205
ENSG00000177225	347862	GATD1	-0.237086	0.00204274	0.00731513
ENSG00000183307	27439	TMEM121B	-0.324413	0.00204457	0.00731981
ENSG00000173264	56834	GPR137	-0.162353	0.00204603	0.0073232
ENSG00000215301	1654	DDX3X	0.137164	0.00204737	0.00732615
ENSG00000087258	2775	GNAO1	0.394189	0.00204967	0.00733064
ENSG00000204070	90196	SYS1	-0.126327	0.00204995	0.00733064
ENSG00000136929	55363	HEMGN	-0.376028	0.00205018	0.00733064
ENSG00000100325	84164	ASCC2	-0.330756	0.0020544	0.00734389
ENSG00000258102	643246	MAP1LC3B2	-0.391489	0.0020564	0.00734869
ENSG00000183765	11200	CHEK2	-0.291643	0.00205678	0.00734869
ENSG00000160194	4731	NDUFV3	-0.1838	0.00206107	0.00736214
ENSG00000264895	NA	ENSG00000264895	-0.244417	0.00206664	0.0073802
ENSG00000071994	5134	PDCD2	-0.193973	0.00206806	0.00738341
ENSG00000084207	2950	GSTP1	-0.207272	0.00207143	0.00739188
ENSG00000163481	64320	RNF25	-0.164648	0.00207148	0.00739188
ENSG00000157429	7567	ZNF19	-0.439626	0.00207537	0.00740389
ENSG00000244115	552891	DNAJC25-GNG10	-0.238351	0.00207865	0.00741372
ENSG00000146833	89122	TRIM4	-0.155681	0.00208778	0.00744443
ENSG00000001036	2519	FUCA2	-0.213706	0.00208847	0.007445
ENSG00000280248	NA	ENSG00000280248	-0.273827	0.00208955	0.00744699
ENSG00000169249	8233	ZRSR2	-0.189365	0.00209641	0.00746953
ENSG00000164169	90826	PRMT9	0.193782	0.00209721	0.00747046
ENSG00000229191	NA	ENSG00000229191	0.373559	0.00209772	0.00747046
ENSG00000162377	65260	COA7	-0.35317	0.00210092	0.00747998
ENSG00000262712	NA	ENSG00000262712	-0.288333	0.00210149	0.00748013
ENSG00000106692	2218	FKTN	-0.348192	0.0021027	0.00748254
ENSG00000173451	83591	THAP2	-0.349049	0.00210971	0.00750561
ENSG00000134470	3601	IL15RA	-0.274846	0.00211036	0.00750603
ENSG00000169598	1677	DFFB	-0.260521	0.00211322	0.00751432
ENSG00000107738	64115	VSIR	-0.173387	0.00211674	0.00752494
ENSG00000171314	5223	PGAM1	0.1737	0.00212704	0.00755965
ENSG00000130159	51295	ECSIT	-0.272241	0.00212758	0.0075597
ENSG00000117475	8548	BLZF1	-0.146867	0.00212923	0.00756367
ENSG00000164430	115004	CGAS	0.225113	0.00213425	0.0075796
ENSG00000143457	55204	GOLPH3L	-0.20812	0.00213853	0.0075929
ENSG00000126775	22863	ATG14	-0.21779	0.00213928	0.00759363
ENSG00000069424	8514	KCNAB2	0.148204	0.0021434	0.00760635
ENSG00000169252	154	ADRB2	0.292833	0.00214594	0.00761348
ENSG00000172530	54971	BANP	-0.127011	0.00214921	0.00762315
ENSG00000075240	23151	GRAMD4	0.184263	0.0021498	0.00762334
ENSG00000182749	164091	PAQR7	-0.323733	0.00215221	0.00762996
ENSG00000111885	4121	MAN1A1	-0.220064	0.00215549	0.0076397
ENSG00000204257	3108	HLA-DMA	-0.296471	0.00215743	0.00764415
ENSG00000130669	10298	PAK4	-0.22347	0.00215783	0.00764415
ENSG00000124702	116138	KLHDC3	-0.122711	0.00216421	0.00766422
ENSG00000148773	4288	MKI67	0.311408	0.00216458	0.00766422
ENSG00000247121	NA	ENSG00000247121	-0.237062	0.00216794	0.0076742
ENSG00000081692	65094	JMJD4	-0.26971	0.00216931	0.00767715
ENSG00000114209	11235	PDCD10	-0.166113	0.00217828	0.00770698
ENSG00000100462	10419	PRMT5	-0.224141	0.00218077	0.00771386
ENSG00000133138	54885	TBC1D8B	0.356409	0.00218325	0.00772068
ENSG00000225828	100128071	FAM229A	-0.161169	0.00218934	0.0077403
ENSG00000159346	51094	ADIPOR1	-0.294645	0.00219046	0.00774231
ENSG00000215041	84461	NEURL4	-0.195973	0.00219141	0.00774375
ENSG00000104774	4125	MAN2B1	-0.127077	0.00219403	0.00775107
ENSG00000102172	6611	SMS	-0.145273	0.00219792	0.00776006
ENSG00000157191	55707	NECAP2	-0.109577	0.00219875	0.00776006
ENSG00000240669	NA	ENSG00000240669	-0.320401	0.00219914	0.00776006
ENSG00000244731	720	C4A	-0.427198	0.00219939	0.00776006
ENSG00000197050	147923	ZNF420	-0.33848	0.00219962	0.00776006
ENSG00000114744	51122	COMMD2	-0.155329	0.00219986	0.00776006
ENSG00000176444	1196	CLK2	-0.13064	0.002203	0.00776921
ENSG00000183978	28958	COA3	-0.234865	0.00220617	0.00777677
ENSG00000233791	730227	BTG2-DT	0.281189	0.00220625	0.00777677
ENSG00000180354	222166	MTURN	-0.181482	0.00221123	0.0077924
ENSG00000173535	8794	TNFRSF10C	-0.197713	0.00221251	0.00779496
ENSG00000050327	7984	ARHGEF5	0.392106	0.00222473	0.00783606
ENSG00000162994	130162	CLHC1	-0.456401	0.00222968	0.00785155
ENSG00000211695	NA	TRGV9	0.498655	0.00223447	0.00786647
ENSG00000151665	5281	PIGF	-0.186692	0.00223566	0.00786872
ENSG00000230454	NA	ENSG00000230454	-0.225397	0.00223904	0.007878
ENSG00000104714	157697	ERICH1	-0.20311	0.00223995	0.007878
ENSG00000196152	7633	ZNF79	-0.181007	0.00224089	0.007878
ENSG00000167088	6632	SNRPD1	-0.286921	0.00224096	0.007878
ENSG00000181097	NA	LINC02878	-0.334233	0.00224108	0.007878
ENSG00000196689	7442	TRPV1	-0.313042	0.0022435	0.00788455
ENSG00000189376	84933	C8orf76	-0.165963	0.00224702	0.00789494
ENSG00000284602	NA	ENSG00000284602	-0.26647	0.00225362	0.00791616
ENSG00000139116	55605	KIF21A	0.41894	0.00225973	0.00793566
ENSG00000164483	154075	SAMD3	0.403404	0.00226083	0.0079372
ENSG00000101109	6789	STK4	0.113008	0.00226129	0.0079372
ENSG00000114999	150465	TTL	-0.19213	0.00226517	0.00794887
ENSG00000288819	NA	ENSG00000288819	0.317604	0.00226873	0.00795799
ENSG00000148737	6934	TCF7L2	-0.225972	0.00226889	0.00795799
ENSG00000120860	51019	WASHC3	-0.192007	0.0022745	0.00797568
ENSG00000140488	60677	CELF6	0.594971	0.0022752	0.00797615
ENSG00000145476	285440	CYP4V2	-0.374357	0.00227786	0.00798349
ENSG00000074603	54878	DPP8	-0.106647	0.0022803	0.00799009
ENSG00000107036	57589	RIC1	-0.113998	0.00228162	0.00799274
ENSG00000167721	55720	TSR1	-0.288057	0.00228494	0.00800238
ENSG00000070404	10272	FSTL3	0.29055	0.0022878	0.00801041
ENSG00000269439	100507551	PGLS-DT	-0.285648	0.0022904	0.00801753
ENSG00000130881	4037	LRP3	0.413344	0.00229323	0.00802544
ENSG00000130023	55780	ERMARD	-0.233155	0.00229826	0.00804108
ENSG00000240370	NA	RPL13P5	0.232261	0.0023021	0.00805251
ENSG00000099284	55506	MACROH2A2	-0.412185	0.00230777	0.00807035
ENSG00000136932	51531	TRMO	-0.143219	0.00231427	0.00809111
ENSG00000168137	55209	SETD5	0.126344	0.00231602	0.00809522
ENSG00000291050	100132288	TEKT4P2	-0.525487	0.00231844	0.00810165
ENSG00000164830	55074	OXR1	0.118747	0.00232104	0.00810818
ENSG00000089693	8079	MLF2	0.163427	0.00232145	0.00810818
ENSG00000247400	100289274	DNAJC3-DT	-0.240364	0.00232272	0.00811062
ENSG00000115514	10190	TXNDC9	-0.140546	0.00232681	0.00812289
ENSG00000223745	NA	CCDC18-AS1	-0.224143	0.00233052	0.00813386
ENSG00000137218	10817	FRS3	-0.222572	0.00233908	0.0081611
ENSG00000287104	NA	ENSG00000287104	-0.241178	0.00233948	0.0081611
ENSG00000180921	286077	FAM83H	-0.352789	0.00234152	0.00816621
ENSG00000175567	7351	UCP2	-0.253574	0.00234576	0.00817837
ENSG00000075624	60	ACTB	0.145482	0.00234616	0.00817837
ENSG00000143183	54499	TMCO1	-0.169974	0.00234726	0.00818006
ENSG00000235272	353267	RAMACL	0.338864	0.0023478	0.00818006
ENSG00000125257	10257	ABCC4	-0.359307	0.00235209	0.00819299
ENSG00000172315	112858	TP53RK	-0.249278	0.00236382	0.00823181
ENSG00000104852	6625	SNRNP70	-0.158338	0.00236523	0.0082347
ENSG00000103522	50615	IL21R	0.34421	0.0023665	0.0082371
ENSG00000143093	85369	STRIP1	-0.113365	0.00236988	0.00824683
ENSG00000285444	NA	ENSG00000285444	-0.305185	0.00237086	0.00824822
ENSG00000134489	59340	HRH4	-0.54311	0.00237183	0.00824955
ENSG00000134717	91408	BTF3L4	-0.170632	0.00237358	0.00825362
ENSG00000224616	NA	RTCA-AS1	-0.317207	0.00237485	0.00825601
ENSG00000136098	4752	NEK3	-0.305182	0.0023871	0.00829568
ENSG00000108370	8787	RGS9	0.445446	0.00238743	0.00829568
ENSG00000291113	NA	ENSG00000291113	-0.389352	0.00238809	0.00829593
ENSG00000113273	411	ARSB	-0.147943	0.00239208	0.00830777
ENSG00000006831	79602	ADIPOR2	0.105983	0.00239285	0.0083084
ENSG00000205643	150383	CDPF1	-0.32847	0.00239602	0.00831736
ENSG00000214160	10195	ALG3	-0.255221	0.00240646	0.00835155
ENSG00000279203	NA	ENSG00000279203	-0.323243	0.00241119	0.00836592
ENSG00000120690	1997	ELF1	0.141054	0.00241476	0.00837625
ENSG00000275131	NA	PDE4DIPP2	-0.335191	0.00241557	0.00837701
ENSG00000166225	10818	FRS2	-0.177062	0.00241852	0.00838517
ENSG00000223396	NA	RPS10P7	-0.2792	0.00242295	0.00839849
ENSG00000174446	10302	SNAPC5	-0.221896	0.00243216	0.00842835
ENSG00000105953	4967	OGDH	0.113243	0.00243503	0.00843624
ENSG00000205155	55851	PSENEN	-0.144069	0.0024367	0.00843995
ENSG00000236017	NA	ASMTL-AS1	-0.305925	0.00243788	0.00844197
ENSG00000043093	54165	DCUN1D1	-0.236728	0.00243891	0.00844347
ENSG00000213699	54978	SLC35F6	-0.122858	0.00244417	0.00845917
ENSG00000171812	1296	COL8A2	-0.419397	0.00244464	0.00845917
ENSG00000071054	9448	MAP4K4	0.189986	0.00244643	0.00846331
ENSG00000092295	7051	TGM1	-0.298042	0.00245241	0.00848192
ENSG00000240065	5698	PSMB9	-0.190605	0.00245504	0.00848894
ENSG00000259494	26589	MRPL46	-0.309284	0.00245897	0.00850047
ENSG00000203747	2214	FCGR3A	-0.331347	0.00246189	0.00850847
ENSG00000185442	400451	FAM174B	-0.382991	0.00246276	0.00850942
ENSG00000146066	192286	HIGD2A	-0.2008	0.00246571	0.00851754
ENSG00000145741	689	BTF3	-0.247613	0.00247728	0.00855539
ENSG00000113719	57222	ERGIC1	-0.187012	0.00247997	0.00856259
ENSG00000185298	339230	CCDC137	-0.188262	0.00248367	0.0085733
ENSG00000239998	11027	LILRA2	-0.207954	0.00248869	0.00858671
ENSG00000090447	7023	TFAP4	-0.338484	0.00248877	0.00858671
ENSG00000254860	493900	TMEM9B-AS1	-0.299818	0.00249739	0.00861436
ENSG00000183486	4600	MX2	-0.186834	0.00249949	0.00861951
ENSG00000142347	4542	MYO1F	-0.15503	0.00250052	0.00862096
ENSG00000132581	6388	SDF2	0.148307	0.002522	0.00869287
ENSG00000247137	NA	ANKRD42-DT	-0.19838	0.0025291	0.00871525
ENSG00000116678	3953	LEPR	-0.331976	0.00253104	0.0087198
ENSG00000135821	2752	GLUL	0.1369	0.00253206	0.00872121
ENSG00000272140	NA	ENSG00000272140	-0.320525	0.00254038	0.00874774
ENSG00000087448	57542	KLHL42	-0.261812	0.00254353	0.00875643
ENSG00000180767	166012	CHST13	-0.579541	0.00254894	0.00877293
ENSG00000135390	517	ATP5MC2	-0.157826	0.00255097	0.00877781
ENSG00000144560	9686	VGLL4	0.181304	0.00255327	0.00878358
ENSG00000243179	NA	ENSG00000243179	-0.452105	0.00255704	0.0087944
ENSG00000267216	108903150	ENSG00000267216	-0.216988	0.00256292	0.0088125
ENSG00000279106	NA	ENSG00000279106	-0.249422	0.0025649	0.00881717
ENSG00000187097	957	ENTPD5	-0.301519	0.00256578	0.00881805
ENSG00000114346	1894	ECT2	-0.248964	0.0025671	0.00882043
ENSG00000052749	23223	RRP12	-0.222242	0.00257438	0.00884329
ENSG00000251201	100302736	TMED7-TICAM2	-0.558306	0.00257518	0.00884392
ENSG00000206530	55779	CFAP44	-0.307739	0.0025761	0.00884491
ENSG00000122696	92014	SLC25A51	0.172617	0.00258434	0.00887007
ENSG00000168273	440957	UQCC5	-0.404095	0.00258468	0.00887007
ENSG00000138111	79847	MFSD13A	0.278579	0.00259203	0.00889314
ENSG00000144504	51281	ANKMY1	-0.223777	0.00259288	0.00889393
ENSG00000138617	54956	PARP16	0.270445	0.00259896	0.00891159
ENSG00000152784	56978	PRDM8	0.228294	0.00259984	0.00891159
ENSG00000166710	567	B2M	-0.124686	0.00259992	0.00891159
ENSG00000245532	283131	NEAT1	-0.205597	0.00260175	0.00891519
ENSG00000213297	NA	ZNF625-ZNF20	-1.33212	0.00260223	0.00891519
ENSG00000156831	286053	NSMCE2	0.146945	0.00260849	0.00893446
ENSG00000131236	10487	CAP1	0.182294	0.00260999	0.00893745
ENSG00000196597	158431	ZNF782	-0.233454	0.00261742	0.00896074
ENSG00000136732	2995	GYPC	-0.34829	0.00262075	0.00896995
ENSG00000264343	388677	NOTCH2NLA	-0.162434	0.00262552	0.00898412
ENSG00000117318	3399	ID3	0.348585	0.00262818	0.00899105
ENSG00000278879	NA	ENSG00000278879	-0.55026	0.00262966	0.00899392
ENSG00000279738	NA	ENSG00000279738	-0.20038	0.00263392	0.00900594
ENSG00000090263	51650	MRPS33	-0.318655	0.00263455	0.00900594
ENSG00000282034	NA	ENSG00000282034	-0.127819	0.00263508	0.00900594
ENSG00000133422	22880	MORC2	-0.262423	0.00263739	0.00901168
ENSG00000128789	56984	PSMG2	-0.200898	0.00264065	0.00902063
ENSG00000114030	3836	KPNA1	0.129006	0.00265465	0.00906627
ENSG00000179104	160335	TMTC2	-0.207015	0.00265888	0.00907851
ENSG00000131828	5160	PDHA1	0.177852	0.00266138	0.00908488
ENSG00000290842	114819	ENSG00000290842	-0.338985	0.00266435	0.00909282
ENSG00000166169	27343	POLL	-0.292139	0.00267288	0.00911974
ENSG00000173171	4580	MTX1	-0.19756	0.0026746	0.00912339
ENSG00000197530	142678	MIB2	-0.189592	0.00267906	0.00913524
ENSG00000259924	NA	ENSG00000259924	0.301039	0.00267936	0.00913524
ENSG00000149289	85463	ZC3H12C	-0.272546	0.00269181	0.00917547
ENSG00000108424	3837	KPNB1	-0.112102	0.00269262	0.00917601
ENSG00000227500	113178	SCAMP4	-0.180107	0.00269909	0.00919588
ENSG00000120662	9617	MTRF1	-0.213211	0.00270372	0.00920943
ENSG00000140416	7168	TPM1	0.210657	0.00270558	0.00921046
ENSG00000104853	1209	CLPTM1	-0.0892941	0.0027056	0.00921046
ENSG00000181315	79692	ZNF322	-0.145579	0.00270597	0.00921046
ENSG00000180628	84333	PCGF5	-0.270185	0.00271008	0.00922221
ENSG00000141027	9611	NCOR1	0.101107	0.00271739	0.00924488
ENSG00000029639	51106	TFB1M	-0.317863	0.00272331	0.0092628
ENSG00000155876	10670	RRAGA	-0.0956947	0.00273751	0.009308
ENSG00000180398	90411	MCFD2	-0.164542	0.00273792	0.009308
ENSG00000105926	51678	PALS2	-0.316786	0.00274325	0.0093225
ENSG00000224802	NA	TUBB4BP2	-0.317884	0.0027435	0.0093225
ENSG00000162599	4774	NFIA	-0.232213	0.00274488	0.00932328
ENSG00000229127	NA	KANSL1L-AS1	-0.350572	0.00274557	0.00932328
ENSG00000148248	6836	SURF4	0.105453	0.0027457	0.00932328
ENSG00000167965	64223	MLST8	-0.23792	0.00274788	0.00932842
ENSG00000138642	55008	HERC6	-0.322343	0.00274913	0.00933045
ENSG00000055211	116254	GINM1	-0.129298	0.0027607	0.00936745
ENSG00000239779	23559	WBP1	-0.147282	0.00276157	0.00936818
ENSG00000104447	7227	TRPS1	0.176033	0.00276548	0.00937917
ENSG00000161203	1173	AP2M1	-0.155725	0.00276735	0.00938328
ENSG00000129493	25938	HEATR5A	-0.158253	0.00277018	0.00939062
ENSG00000123191	540	ATP7B	-0.239852	0.00277232	0.00939564
ENSG00000172671	93550	ZFAND4	-0.26171	0.00278418	0.00943358
ENSG00000100413	171568	POLR3H	-0.298536	0.00278519	0.00943475
ENSG00000277595	NA	ENSG00000277595	-0.271407	0.00278656	0.00943666
ENSG00000124532	57380	MRS2	-0.23253	0.00278709	0.00943666
ENSG00000185019	22888	UBOX5	-0.144849	0.0027901	0.00944458
ENSG00000129993	863	CBFA2T3	-0.207352	0.00279295	0.00945198
ENSG00000100568	10490	VTI1B	-0.208353	0.00280291	0.00948341
ENSG00000172765	23023	TMCC1	-0.163992	0.00280846	0.00949993
ENSG00000286817	NA	ENSG00000286817	-0.378492	0.0028093	0.00950052
ENSG00000274737	NA	ENSG00000274737	-0.299064	0.00281069	0.00950295
ENSG00000268516	NA	ZNF8-DT	-0.391138	0.0028194	0.0095301
ENSG00000103932	26015	RPAP1	-0.276161	0.00282014	0.00953034
ENSG00000197375	6584	SLC22A5	-0.299761	0.00282136	0.00953219
ENSG00000147121	55634	KRBOX4	-0.245784	0.00282269	0.00953441
ENSG00000226174	647310	TEX22	-0.300575	0.0028237	0.00953553
ENSG00000101182	5688	PSMA7	0.101334	0.00283082	0.00955731
ENSG00000136169	83852	SETDB2	-0.219001	0.0028315	0.00955733
ENSG00000121486	81627	TRMT1L	-0.116655	0.00283481	0.00956621
ENSG00000133114	55425	GPALPP1	-0.222134	0.00283779	0.00957399
ENSG00000134453	84991	RBM17	0.132473	0.00283885	0.00957528
ENSG00000213246	6827	SUPT4H1	-0.0998385	0.0028439	0.00959003
ENSG00000120837	4801	NFYB	-0.183717	0.0028467	0.00959508
ENSG00000164118	80817	CEP44	-0.170059	0.00284675	0.00959508
ENSG00000196961	160	AP2A1	-0.185858	0.00284944	0.00960188
ENSG00000171476	84525	HOPX	0.407737	0.0028509	0.00960449
ENSG00000007392	55692	LUC7L	0.179653	0.00286252	0.00964135
ENSG00000171865	246243	RNASEH1	-0.214399	0.0028718	0.00967031
ENSG00000107201	23586	RIGI	-0.253893	0.00287555	0.00968065
ENSG00000149932	124446	TMEM219	-0.166502	0.00288129	0.00969766
ENSG00000103199	26048	ZNF500	-0.263326	0.0028873	0.00971418
ENSG00000155957	51643	TMBIM4	-0.152868	0.00288757	0.00971418
ENSG00000132824	10955	SERINC3	0.137787	0.00289421	0.00973421
ENSG00000291104	54718	BTN2A3P	-0.325878	0.0028951	0.00973487
ENSG00000092010	5720	PSME1	-0.12515	0.00290337	0.00975815
ENSG00000100342	8542	APOL1	-0.275122	0.0029034	0.00975815
ENSG00000117450	5052	PRDX1	-0.204798	0.00290706	0.00976815
ENSG00000162139	10825	NEU3	-0.181925	0.00290871	0.00977136
ENSG00000198791	29883	CNOT7	-0.16694	0.00291042	0.0097748
ENSG00000174004	375387	NRROS	-0.337314	0.00292064	0.0098061
ENSG00000181894	79673	ZNF329	-0.246552	0.00292113	0.0098061
ENSG00000214783	84820	POLR2J4	-0.258571	0.00292277	0.00980928
ENSG00000137845	102	ADAM10	-0.136473	0.0029301	0.00983157
ENSG00000267321	NA	SNHG30	-0.198414	0.00293522	0.0098464
ENSG00000162734	8682	PEA15	-0.289943	0.00293913	0.00985719
ENSG00000066427	4287	ATXN3	-0.129241	0.00294737	0.00988248
ENSG00000084676	8648	NCOA1	-0.123414	0.00295019	0.00988961
ENSG00000021762	114879	OSBPL5	0.29508	0.00295128	0.00989092
ENSG00000154059	55364	IMPACT	-0.206394	0.00295501	0.00990106
ENSG00000129219	5338	PLD2	-0.212084	0.00295779	0.00990597
ENSG00000211584	55652	SLC48A1	-0.300143	0.00295787	0.00990597
ENSG00000133393	123811	CEP20	-0.20391	0.00296746	0.00993573
ENSG00000221838	9179	AP4M1	-0.230981	0.00297339	0.00995323
ENSG00000239900	158	ADSL	-0.219049	0.00298432	0.00998744
ENSG00000164253	55255	WDR41	0.14668	0.00298782	0.00999681
ENSG00000198756	23127	COLGALT2	0.555575	0.00299061	0.0100038
ENSG00000120697	29880	ALG5	-0.268612	0.00299964	0.0100316
ENSG00000171953	91647	ATPAF2	-0.191245	0.00300265	0.0100393
ENSG00000266236	NA	NARF-IT1	0.301549	0.00300586	0.0100477
ENSG00000279089	NA	ENSG00000279089	-0.221126	0.00301516	0.0100764
ENSG00000140463	585	BBS4	-0.231777	0.00301778	0.0100827
ENSG00000127540	10975	UQCR11	-0.132006	0.00302834	0.0101157
ENSG00000187037	353345	GPR141	0.351236	0.00303106	0.0101224
ENSG00000159214	149473	CCDC24	-0.407359	0.0030339	0.0101294
ENSG00000213977	30851	TAX1BP3	-0.194359	0.00304087	0.0101503
ENSG00000125375	27109	DMAC2L	-0.230542	0.00306372	0.0102242
ENSG00000082515	29093	MRPL22	-0.207442	0.00307568	0.0102617
ENSG00000105676	93436	ARMC6	-0.194821	0.00307649	0.010262
ENSG00000100926	10548	TM9SF1	-0.13119	0.00308408	0.0102849
ENSG00000268555	NA	ENSG00000268555	-0.581959	0.00308733	0.0102933
ENSG00000285943	NA	ENSG00000285943	-0.318132	0.00308856	0.0102947
ENSG00000248734	NA	ENSG00000248734	-0.355674	0.0030898	0.0102947
ENSG00000163902	6184	RPN1	-0.0967658	0.00308994	0.0102947
ENSG00000127980	5189	PEX1	-0.208796	0.0031043	0.0103401
ENSG00000065911	10797	MTHFD2	0.19041	0.00311353	0.0103684
ENSG00000135655	9958	USP15	-0.14606	0.00311692	0.0103773
ENSG00000266947	NA	ENSG00000266947	-0.336923	0.0031257	0.0104041
ENSG00000226450	NA	CYP2D8P	-0.299156	0.00313897	0.0104444
ENSG00000111371	81539	SLC38A1	0.290518	0.0031393	0.0104444
ENSG00000162522	57648	KIAA1522	-0.451116	0.00314293	0.0104541
ENSG00000169490	83877	TM2D2	-0.198257	0.00314394	0.0104549
ENSG00000141425	55197	RPRD1A	-0.138346	0.00314575	0.0104585
ENSG00000135211	85025	TMEM60	-0.192535	0.00314724	0.010461
ENSG00000011258	54799	MBTD1	-0.134619	0.00314856	0.0104629
ENSG00000214253	51024	FIS1	-0.219235	0.00315618	0.0104858
ENSG00000101811	1478	CSTF2	-0.266194	0.00316071	0.0104984
ENSG00000184860	93517	SDR42E1	-0.380611	0.00316413	0.0105073
ENSG00000236829	100134368	ENSG00000236829	-0.337107	0.00317619	0.0105448
ENSG00000221914	5520	PPP2R2A	0.128768	0.00317754	0.0105469
ENSG00000171813	170394	PWWP2B	0.249746	0.00318168	0.0105581
ENSG00000121410	1	A1BG	-0.371448	0.00318409	0.0105623
ENSG00000224470	342371	ATXN1L	0.0936427	0.00318443	0.0105623
ENSG00000132128	10489	LRRC41	0.161565	0.00319406	0.0105918
ENSG00000118276	9331	B4GALT6	0.272128	0.00320165	0.0106129
ENSG00000126391	83786	FRMD8	-0.159573	0.00320256	0.0106129
ENSG00000259972	NA	ENSG00000259972	-0.220069	0.00320288	0.0106129
ENSG00000140650	5373	PMM2	-0.26779	0.00320343	0.0106129
ENSG00000119616	51077	FCF1	-0.114273	0.00321281	0.0106396
ENSG00000110435	8050	PDHX	-0.208209	0.00321348	0.0106396
ENSG00000122008	51426	POLK	-0.156877	0.00321375	0.0106396
ENSG00000139637	60314	MYG1	-0.358206	0.00322013	0.0106583
ENSG00000005882	5164	PDK2	-0.343699	0.00322201	0.010659
ENSG00000167967	1877	E4F1	-0.17864	0.00322228	0.010659
ENSG00000131378	23180	RFTN1	0.264265	0.00322262	0.010659
ENSG00000150054	143098	MPP7	0.169315	0.00322842	0.0106743
ENSG00000272477	NA	ENSG00000272477	0.409153	0.00322874	0.0106743
ENSG00000085514	29992	PILRA	-0.182525	0.00323055	0.010677
ENSG00000079691	55604	CARMIL1	-0.390636	0.00323107	0.010677
ENSG00000279145	NA	ENSG00000279145	-0.266937	0.00323358	0.0106828
ENSG00000274963	NA	RN7SL600P	-0.246548	0.00323844	0.0106964
ENSG00000115604	8809	IL18R1	0.399362	0.00324628	0.0107198
ENSG00000287168	NA	ENSG00000287168	-0.330164	0.00324903	0.0107263
ENSG00000027001	4285	MIPEP	-0.355541	0.00326156	0.0107652
ENSG00000070413	9993	DGCR2	-0.154401	0.00326511	0.0107744
ENSG00000101193	54994	GID8	-0.137292	0.00327015	0.0107885
ENSG00000258738	112268124	BAZ1A-AS1	0.218448	0.00327162	0.0107906
ENSG00000119725	57862	ZNF410	0.0956502	0.00327229	0.0107906
ENSG00000131187	2161	F12	0.30888	0.00327515	0.0107975
ENSG00000175662	146691	TOM1L2	-0.122493	0.00328685	0.0108335
ENSG00000186448	10168	ZNF197	-0.225162	0.00329378	0.0108538
ENSG00000118495	5325	PLAGL1	-0.19559	0.00330008	0.0108721
ENSG00000230257	58160	NFE4	-0.33366	0.00330845	0.0108971
ENSG00000291171	NA	ENSG00000291171	-0.271122	0.0033143	0.0109138
ENSG00000184056	26276	VPS33B	-0.171674	0.00331838	0.0109247
ENSG00000110104	79080	CCDC86	-0.359438	0.00332582	0.0109467
ENSG00000245552	100129203	LNCRNA-IUR	-0.399626	0.00332719	0.0109486
ENSG00000197771	79892	MCMBP	0.166727	0.00332795	0.0109486
ENSG00000244005	9054	NFS1	-0.183746	0.00333392	0.0109643
ENSG00000163694	54502	RBM47	-0.168827	0.00333426	0.0109643
ENSG00000291097	3139	HLA-L	0.626911	0.00333957	0.0109792
ENSG00000174442	55055	ZWILCH	-0.277066	0.00334654	0.0109996
ENSG00000092978	55105	GPATCH2	-0.250946	0.00334818	0.0110024
ENSG00000279357	NA	ENSG00000279357	-0.306382	0.00334916	0.0110031
ENSG00000279476	NA	ENSG00000279476	0.171405	0.00335077	0.0110058
ENSG00000180011	284273	PTGR3	-0.195794	0.00336853	0.0110616
ENSG00000183723	146223	CMTM4	0.207983	0.00337175	0.0110695
ENSG00000278376	NA	ENSG00000278376	-0.276558	0.00338347	0.0111055
ENSG00000127528	10365	KLF2	0.155908	0.00340287	0.0111665
ENSG00000163686	57406	ABHD6	-0.284207	0.00341699	0.0112095
ENSG00000289576	NA	ENSG00000289576	-0.247911	0.00341753	0.0112095
ENSG00000278997	NA	ENSG00000278997	-0.27184	0.00342825	0.011242
ENSG00000287255	101929667	ENSG00000287255	-0.439189	0.00344117	0.0112818
ENSG00000261542	NA	ENSG00000261542	-0.283342	0.00344589	0.0112946
ENSG00000214331	NA	PDPR2P	-0.245639	0.0034485	0.0112999
ENSG00000136383	57538	ALPK3	-0.296473	0.00344908	0.0112999
ENSG00000156475	5521	PPP2R2B	0.45889	0.00345094	0.0113034
ENSG00000139684	2098	ESD	-0.172939	0.0034596	0.0113291
ENSG00000134744	23318	TUT4	0.157517	0.00346054	0.0113295
ENSG00000101052	51098	IFT52	-0.214299	0.00347048	0.0113595
ENSG00000105186	84079	ANKRD27	0.104309	0.00348	0.0113865
ENSG00000141401	3613	IMPA2	-0.189224	0.00348034	0.0113865
ENSG00000100426	9889	ZBED4	0.15103	0.00348273	0.0113917
ENSG00000164292	22836	RHOBTB3	-0.314786	0.00348981	0.0114118
ENSG00000260923	NA	LINC02193	-0.365505	0.00349049	0.0114118
ENSG00000289707	NA	ENSG00000289707	-0.417244	0.00349948	0.0114385
ENSG00000259826	NA	CDK13-DT	-0.29608	0.00350765	0.0114626
ENSG00000291093	102724316	ENSG00000291093	-0.222381	0.00351213	0.0114746
ENSG00000172650	729092	AGAP5	-0.300756	0.00351655	0.0114864
ENSG00000198055	2870	GRK6	0.178142	0.00352558	0.0115131
ENSG00000167468	2879	GPX4	-0.223914	0.00352635	0.0115131
ENSG00000152454	10172	ZNF256	-0.319479	0.00352902	0.0115191
ENSG00000289401	NA	ENSG00000289401	0.34924	0.00353622	0.01154
ENSG00000196663	9895	TECPR2	-0.168771	0.00354381	0.0115621
ENSG00000268170	NA	ENSG00000268170	-0.406253	0.00354957	0.0115782
ENSG00000182165	NA	TP53TG1	-0.29106	0.00355336	0.0115879
ENSG00000118162	11133	KPTN	-0.266204	0.00355496	0.0115905
ENSG00000158089	79623	GALNT14	-0.387016	0.00356764	0.0116291
ENSG00000176401	126272	EID2B	-0.334743	0.00357447	0.0116487
ENSG00000088325	22974	TPX2	0.277855	0.00357569	0.01165
ENSG00000151694	6868	ADAM17	-0.147721	0.00358152	0.0116663
ENSG00000166436	9866	TRIM66	-0.224213	0.00358622	0.0116775
ENSG00000179348	2624	GATA2	-0.440362	0.00358662	0.0116775
ENSG00000106246	26024	PTCD1	-0.334078	0.00359096	0.011689
ENSG00000176124	10301	DLEU1	-0.307266	0.00359361	0.0116949
ENSG00000179526	81858	SHARPIN	-0.259247	0.00359947	0.0117106
ENSG00000143543	10899	JTB	-0.116239	0.00360008	0.0117106
ENSG00000144040	94097	SFXN5	0.295412	0.00361882	0.0117688
ENSG00000231389	3113	HLA-DPA1	-0.359478	0.00362291	0.0117794
ENSG00000148688	10556	RPP30	-0.26508	0.00362386	0.0117798
ENSG00000100104	402055	SRRD	-0.302564	0.00362564	0.0117803
ENSG00000076201	25930	PTPN23	0.126087	0.00362566	0.0117803
ENSG00000187815	339559	ZFP69	-0.305849	0.00363061	0.0117936
ENSG00000100055	27128	CYTH4	-0.186519	0.00363655	0.0118102
ENSG00000176834	54621	VSIG10	-0.533816	0.00363869	0.0118145
ENSG00000173599	5091	PC	-0.296141	0.00364175	0.01182
ENSG00000182240	25825	BACE2	-0.419109	0.00364204	0.01182
ENSG00000100348	25828	TXN2	-0.157155	0.0036591	0.0118726
ENSG00000108064	7019	TFAM	-0.227434	0.00366159	0.0118779
ENSG00000214021	26140	TTLL3	0.143328	0.00366918	0.0118998
ENSG00000214106	NA	PAXIP1-AS2	-0.206996	0.00367125	0.0119038
ENSG00000090924	64857	PLEKHG2	0.225233	0.00367604	0.0119141
ENSG00000249662	102723526	LINC02218	-0.313753	0.00367611	0.0119141
ENSG00000107771	54462	CCSER2	0.189459	0.00368011	0.0119244
ENSG00000196126	3123	HLA-DRB1	-0.289584	0.00368856	0.011949
ENSG00000112234	26235	FBXL4	-0.169466	0.00369085	0.0119514
ENSG00000139324	160418	TMTC3	-0.228749	0.00369098	0.0119514
ENSG00000136295	80727	TTYH3	-0.174061	0.00369483	0.0119611
ENSG00000156976	1974	EIF4A2	0.15503	0.00369581	0.0119615
ENSG00000113194	23197	FAF2	-0.115377	0.00371324	0.0120152
ENSG00000154803	201163	FLCN	-0.152558	0.00371478	0.0120175
ENSG00000120915	2053	EPHX2	-0.384162	0.00371794	0.0120249
ENSG00000177058	153129	SLC38A9	-0.168214	0.00371988	0.0120263
ENSG00000198496	10230	NBR2	-0.18278	0.00372005	0.0120263
ENSG00000186407	342510	CD300E	-0.291359	0.00373015	0.0120562
ENSG00000074582	617	BCS1L	-0.276284	0.00373958	0.0120839
ENSG00000117360	9129	PRPF3	-0.116478	0.00374152	0.0120874
ENSG00000176973	23625	FAM89B	-0.147708	0.00374245	0.0120876
ENSG00000213413	79037	PVRIG	0.331477	0.00374512	0.0120935
ENSG00000121621	81930	KIF18A	-0.349473	0.00374921	0.012104
ENSG00000092330	26277	TINF2	0.127893	0.00376197	0.0121413
ENSG00000277161	284098	PIGW	-0.378448	0.0037625	0.0121413
ENSG00000124588	4835	NQO2	0.294529	0.00376762	0.0121545
ENSG00000179456	10472	ZBTB18	-0.125191	0.0037683	0.0121545
ENSG00000279549	NA	ENSG00000279549	-0.211422	0.00376989	0.0121568
ENSG00000121413	65982	ZSCAN18	-0.261661	0.00377854	0.012182
ENSG00000225187	NA	ENSG00000225187	-0.351342	0.00378004	0.012184
ENSG00000127463	23065	EMC1	-0.226511	0.00379295	0.0122229
ENSG00000204954	728568	UQCC6	-0.35336	0.00380004	0.0122429
ENSG00000067182	7132	TNFRSF1A	-0.152253	0.00380126	0.0122441
ENSG00000269937	NA	ENSG00000269937	-0.237036	0.00380809	0.0122633
ENSG00000196218	6261	RYR1	-0.463131	0.00380995	0.0122665
ENSG00000197746	5660	PSAP	-0.137385	0.00381757	0.0122882
ENSG00000115415	6772	STAT1	-0.239559	0.00382145	0.0122979
ENSG00000100142	5435	POLR2F	-0.13034	0.00382273	0.0122993
ENSG00000167196	26263	FBXO22	-0.21794	0.00382867	0.0123156
ENSG00000123360	5153	PDE1B	-0.194754	0.00383653	0.0123381
ENSG00000139546	6895	TARBP2	-0.258922	0.00383892	0.0123429
ENSG00000100526	1033	CDKN3	-0.402187	0.00384878	0.0123718
ENSG00000288869	107985770	SMANTIS	-0.402041	0.00386074	0.0124075
ENSG00000115170	90	ACVR1	-0.20402	0.00387301	0.0124439
ENSG00000162804	25992	SNED1	-0.423187	0.00387413	0.0124439
ENSG00000136167	3936	LCP1	0.16556	0.00387529	0.0124439
ENSG00000123416	10376	TUBA1B	0.109754	0.00387559	0.0124439
ENSG00000139178	51279	C1RL	-0.16648	0.00388866	0.012483
ENSG00000054983	2581	GALC	0.155142	0.00389061	0.0124865
ENSG00000182118	375061	FAM89A	0.305045	0.00389342	0.0124926
ENSG00000290737	NA	ENSG00000290737	-0.515469	0.00389543	0.0124963
ENSG00000281852	NA	LINC00891	-0.480316	0.00390373	0.01252
ENSG00000262370	NA	ENSG00000262370	-0.245417	0.00390625	0.0125253
ENSG00000171574	201514	ZNF584	-0.328502	0.00390855	0.0125298
ENSG00000143207	64326	COP1	-0.12471	0.0039109	0.012534
ENSG00000167671	80700	UBXN6	-0.321175	0.00391243	0.012534
ENSG00000178726	7056	THBD	0.329755	0.00391249	0.012534
ENSG00000156587	9246	UBE2L6	-0.266737	0.00392803	0.0125809
ENSG00000189171	6284	S100A13	-0.32939	0.00393467	0.0125993
ENSG00000182150	375748	ERCC6L2	-0.171643	0.00394204	0.01262
ENSG00000092036	54930	HAUS4	-0.236102	0.00394467	0.0126256
ENSG00000139168	85437	ZCRB1	-0.189764	0.00394864	0.0126355
ENSG00000261221	100507290	ZNF865	0.193926	0.0039506	0.0126389
ENSG00000133983	51241	COX16	-0.26954	0.00395433	0.012648
ENSG00000085872	10523	CHERP	-0.118458	0.00396443	0.0126774
ENSG00000124813	860	RUNX2	-0.175951	0.00396827	0.0126868
ENSG00000156853	115509	ZNF689	-0.226273	0.00397096	0.0126925
ENSG00000100395	83746	L3MBTL2	-0.230733	0.00397383	0.0126988
ENSG00000142544	90353	CTU1	-0.30007	0.00397592	0.0127014
ENSG00000103479	5934	RBL2	0.119782	0.00397642	0.0127014
ENSG00000147874	54801	HAUS6	-0.190329	0.00398133	0.0127141
ENSG00000163328	151556	GPR155	-0.182629	0.00398219	0.0127141
ENSG00000256937	NA	KRT17P8	0.454977	0.00398407	0.0127172
ENSG00000107262	573	BAG1	-0.305362	0.00399042	0.0127346
ENSG00000148019	84131	CEP78	0.356814	0.00399134	0.0127347
ENSG00000111802	51567	TDP2	-0.142387	0.00399607	0.0127452
ENSG00000113460	55299	BRIX1	-0.315339	0.00399643	0.0127452
ENSG00000231697	NA	NANOGP5	-0.323108	0.00400278	0.0127626
ENSG00000166140	84936	ZFYVE19	-0.18363	0.00401056	0.0127824
ENSG00000235194	90673	PPP1R3E	-0.229326	0.00401139	0.0127824
ENSG00000169621	200558	APLF	-0.290215	0.0040117	0.0127824
ENSG00000093144	55862	ECHDC1	-0.153771	0.00402633	0.0128261
ENSG00000173542	92597	MOB1B	-0.232031	0.00403101	0.0128381
ENSG00000176659	284756	LINC02910	-0.247307	0.0040347	0.0128463
ENSG00000102931	23568	ARL2BP	-0.195291	0.00403538	0.0128463
ENSG00000085063	966	CD59	0.16004	0.00404546	0.0128755
ENSG00000115020	200576	PIKFYVE	0.11244	0.00405578	0.0129054
ENSG00000235954	284900	TTC28-AS1	-0.214592	0.0040598	0.0129153
ENSG00000101842	340547	VSIG1	-0.461443	0.00406567	0.0129311
ENSG00000232434	389813	AJM1	0.36677	0.00407736	0.0129654
ENSG00000243107	NA	ENSG00000243107	-0.287452	0.00409304	0.0130123
ENSG00000154813	285381	DPH3	-0.141638	0.00410325	0.0130418
ENSG00000102081	2332	FMR1	-0.12318	0.00410722	0.0130515
ENSG00000163013	150726	FBXO41	-0.297382	0.00410856	0.0130528
ENSG00000267680	7767	ZNF224	-0.137431	0.00411553	0.0130708
ENSG00000227345	8505	PARG	-0.14938	0.00411607	0.0130708
ENSG00000241489	NA	ENSG00000241489	-0.167673	0.00412131	0.0130846
ENSG00000106638	26608	TBL2	-0.186932	0.00412269	0.013086
ENSG00000160014	808	CALM3	-0.100268	0.00413057	0.013106
ENSG00000140612	23478	SEC11A	-0.0959274	0.00413083	0.013106
ENSG00000075188	79023	NUP37	-0.259506	0.00413863	0.0131277
ENSG00000228446	NA	ANKRD49P1	-0.211536	0.00414059	0.0131302
ENSG00000108588	57003	CCDC47	0.102804	0.00414168	0.0131302
ENSG00000146828	56996	SLC12A9	-0.182096	0.00414218	0.0131302
ENSG00000169359	9197	SLC33A1	-0.17838	0.00414703	0.0131426
ENSG00000139625	7786	MAP3K12	-0.272619	0.00415363	0.0131606
ENSG00000185745	3434	IFIT1	-0.687102	0.00415508	0.0131622
ENSG00000141510	7157	TP53	-0.236043	0.00416057	0.0131767
ENSG00000140157	81614	NIPA2	0.118523	0.00417433	0.0132173
ENSG00000094914	8086	AAAS	-0.206859	0.0041796	0.013231
ENSG00000111554	56890	MDM1	-0.201389	0.00418181	0.0132351
ENSG00000196227	63939	FAM217B	0.223158	0.00418668	0.0132475
ENSG00000157540	1859	DYRK1A	-0.063207	0.0041877	0.0132478
ENSG00000203804	NA	ADAMTSL4-AS1	-0.226461	0.0041903	0.0132531
ENSG00000234432	100129484	LINC02983	-0.306008	0.00420082	0.0132834
ENSG00000196636	57001	SDHAF3	0.253602	0.00420261	0.0132861
ENSG00000160404	27433	TOR2A	-0.140862	0.00421078	0.0133089
ENSG00000170180	2993	GYPA	-0.370284	0.00421678	0.0133249
ENSG00000112851	55914	ERBIN	-0.145666	0.00421788	0.0133254
ENSG00000159479	112950	MED8	-0.101885	0.00422758	0.0133518
ENSG00000184584	340061	STING1	-0.202381	0.00422898	0.0133518
ENSG00000155438	84365	NIFK	-0.266338	0.00422906	0.0133518
ENSG00000172830	54961	SSH3	0.201466	0.00423513	0.013368
ENSG00000196290	60491	NIF3L1	-0.223295	0.0042367	0.01337
ENSG00000135686	79786	KLHL36	-0.136355	0.00424429	0.0133909
ENSG00000106976	1759	DNM1	-0.394957	0.00425075	0.0134083
ENSG00000156787	93594	TBC1D31	-0.294177	0.00425548	0.0134203
ENSG00000204149	414189	AGAP6	-0.232298	0.00426027	0.0134324
ENSG00000184863	155435	RBM33	-0.0774343	0.00426312	0.0134377
ENSG00000164167	11157	LSM6	-0.166872	0.00426387	0.0134377
ENSG00000253558	NA	ENSG00000253558	-0.180791	0.00426621	0.0134421
ENSG00000230789	100874372	ARHGAP26-IT1	-0.278314	0.00426719	0.0134422
ENSG00000100023	23759	PPIL2	-0.131799	0.00427582	0.0134664
ENSG00000147010	30011	SH3KBP1	0.116571	0.0042777	0.0134693
ENSG00000066294	8832	CD84	-0.256245	0.00428548	0.0134908
ENSG00000233232	440350	NPIPB7	-0.233774	0.00429217	0.0135089
ENSG00000165861	53349	ZFYVE1	-0.0762891	0.00429461	0.0135127
ENSG00000157350	6483	ST3GAL2	-0.110017	0.00429528	0.0135127
ENSG00000087206	51720	UIMC1	-0.0914853	0.0043002	0.0135252
ENSG00000064313	6873	TAF2	-0.120958	0.00430415	0.0135346
ENSG00000108797	8506	CNTNAP1	-0.415942	0.00430708	0.0135408
ENSG00000287713	NA	ENSG00000287713	-0.472244	0.00432889	0.0136063
ENSG00000186314	153768	PRELID2	-0.352034	0.00433102	0.0136078
ENSG00000173545	90441	ZNF622	-0.116122	0.00433128	0.0136078
ENSG00000186184	51082	POLR1D	-0.251652	0.00433459	0.0136152
ENSG00000135503	91	ACVR1B	0.242937	0.0043388	0.0136254
ENSG00000108582	1362	CPD	0.232386	0.00435206	0.013664
ENSG00000290427	NA	ENSG00000290427	-0.517528	0.00436269	0.0136928
ENSG00000129636	81533	ITFG1	-0.13149	0.00436318	0.0136928
ENSG00000171475	147179	WIPF2	-0.0989259	0.0043654	0.0136943
ENSG00000141013	2622	GAS8	-0.285208	0.00436557	0.0136943
ENSG00000165689	10807	ENTR1	-0.241723	0.00437964	0.0137354
ENSG00000291069	399761	ENSG00000291069	-0.380785	0.0043831	0.0137431
ENSG00000126882	286336	FAM78A	-0.210109	0.00440109	0.0137965
ENSG00000145569	54491	OTULINL	0.154863	0.00440306	0.0137996
ENSG00000280332	NA	ENSG00000280332	-0.161511	0.00440962	0.0138171
ENSG00000077463	51548	SIRT6	-0.158501	0.00441268	0.0138208
ENSG00000169860	5028	P2RY1	-0.295676	0.00441274	0.0138208
ENSG00000236810	100506963	ELOA-AS1	-0.299529	0.0044161	0.0138283
ENSG00000178226	146547	PRSS36	-0.300114	0.00441869	0.0138333
ENSG00000142655	5195	PEX14	0.214585	0.00442447	0.0138472
ENSG00000167283	10632	ATP5MG	-0.106235	0.00442508	0.0138472
ENSG00000225921	51406	NOL7	0.151585	0.00443116	0.0138631
ENSG00000118193	9928	KIF14	-0.312419	0.00443715	0.0138788
ENSG00000135365	51317	PHF21A	-0.120275	0.00444287	0.0138937
ENSG00000105701	23770	FKBP8	-0.291773	0.00444592	0.0139001
ENSG00000090013	645	BLVRB	-0.346311	0.00445266	0.013917
ENSG00000167393	28227	PPP2R3B	0.190783	0.0044533	0.013917
ENSG00000256664	NA	ENSG00000256664	-0.457937	0.00445644	0.0139238
ENSG00000170035	10477	UBE2E3	-0.185161	0.00445985	0.0139314
ENSG00000049769	89801	PPP1R3F	-0.245193	0.00446541	0.0139457
ENSG00000177646	28976	ACAD9	-0.210543	0.00446909	0.0139541
ENSG00000130193	51337	THEM6	-0.364282	0.00447549	0.013971
ENSG00000104299	55756	INTS9	-0.172281	0.00448173	0.0139874
ENSG00000230615	107984948	ENSG00000230615	-0.4456	0.00448481	0.0139939
ENSG00000245164	100130231	LINC00861	-0.358046	0.0044909	0.0140034
ENSG00000018189	22902	RUFY3	-0.245737	0.00449134	0.0140034
ENSG00000171806	92342	METTL18	-0.280723	0.00449168	0.0140034
ENSG00000134109	9695	EDEM1	0.102346	0.004492	0.0140034
ENSG00000144152	129804	FBLN7	-0.415037	0.00449279	0.0140034
ENSG00000106400	10467	ZNHIT1	-0.102662	0.00450157	0.0140277
ENSG00000163870	131601	TPRA1	-0.134001	0.00450532	0.0140363
ENSG00000173208	225	ABCD2	-0.435987	0.00450937	0.0140458
ENSG00000287032	NA	ENSG00000287032	-0.297811	0.0045115	0.0140493
ENSG00000197951	58491	ZNF71	-0.252456	0.00451911	0.0140699
ENSG00000107331	20	ABCA2	0.173411	0.00453275	0.0141093
ENSG00000232442	100505771	MHENCR	-0.210561	0.00453384	0.0141096
ENSG00000100503	51199	NIN	0.137486	0.00454526	0.014142
ENSG00000127481	23352	UBR4	0.0802302	0.00455037	0.0141548
ENSG00000272498	NA	ENSG00000272498	-0.423608	0.00456175	0.0141871
ENSG00000188747	10811	NOXA1	-0.392879	0.00456578	0.0141965
ENSG00000162148	220004	PPP1R32	-0.228122	0.00456912	0.0142038
ENSG00000038274	27430	MAT2B	-0.12256	0.0045734	0.014214
ENSG00000273320	NA	ENSG00000273320	0.205145	0.0045781	0.014223
ENSG00000250548	101927780	LINC01303	0.376146	0.00457925	0.014223
ENSG00000291043	2749	GLUD1P3	-0.268837	0.00457932	0.014223
ENSG00000130348	55278	QRSL1	-0.313797	0.00458414	0.0142349
ENSG00000154265	23461	ABCA5	0.211831	0.00459409	0.0142626
ENSG00000107521	3257	HPS1	-0.153713	0.00459918	0.0142753
ENSG00000178104	9659	PDE4DIP	-0.273071	0.00460105	0.0142763
ENSG00000101916	51311	TLR8	-0.209628	0.00460179	0.0142763
ENSG00000267254	284408	ZNF790-AS1	-0.355845	0.00460253	0.0142763
ENSG00000110721	1119	CHKA	0.191574	0.00461559	0.0143136
ENSG00000110497	55626	AMBRA1	-0.116369	0.00461658	0.0143136
ENSG00000185808	51227	PIGP	-0.317722	0.00462298	0.0143303
ENSG00000116903	149371	EXOC8	-0.0916562	0.00463139	0.0143492
ENSG00000144034	51002	TPRKB	-0.246535	0.00463141	0.0143492
ENSG00000260943	NA	LINC02555	-0.469104	0.00463212	0.0143492
ENSG00000139370	121260	SLC15A4	-0.191654	0.00463362	0.0143507
ENSG00000034152	5606	MAP2K3	-0.237956	0.00463582	0.014354
ENSG00000173193	54625	PARP14	-0.285479	0.0046367	0.014354
ENSG00000180089	255043	TMEM86B	-0.237029	0.00464049	0.0143619
ENSG00000142687	79932	KIAA0319L	-0.147566	0.00464128	0.0143619
ENSG00000196586	4646	MYO6	0.483888	0.00464555	0.0143688
ENSG00000119231	205564	SENP5	-0.0963634	0.00464574	0.0143688
ENSG00000180357	23060	ZNF609	-0.182621	0.00464654	0.0143688
ENSG00000290835	NA	ENSG00000290835	-0.209259	0.00465265	0.0143834
ENSG00000267096	NA	ENSG00000267096	-0.280201	0.00465331	0.0143834
ENSG00000125871	92667	MGME1	-0.148322	0.00465737	0.0143928
ENSG00000110046	23130	ATG2A	0.269387	0.00466096	0.0144008
ENSG00000126790	112849	L3HYPDH	-0.333959	0.00466354	0.0144056
ENSG00000110768	2965	GTF2H1	-0.140735	0.00466642	0.0144114
ENSG00000167083	2793	GNGT2	0.351653	0.00469065	0.014483
ENSG00000107854	80351	TNKS2	0.0944039	0.0047043	0.014522
ENSG00000157978	26119	LDLRAP1	-0.279638	0.00471029	0.0145373
ENSG00000176208	79915	ATAD5	-0.249554	0.00472698	0.0145835
ENSG00000243696	NA	ENSG00000243696	-0.229705	0.00472732	0.0145835
ENSG00000204677	653316	FAM153CP	-0.492274	0.0047381	0.0146136
ENSG00000291118	79970	ENSG00000291118	-0.171668	0.00474236	0.0146213
ENSG00000281649	100506710	EBLN3P	-0.142828	0.00474265	0.0146213
ENSG00000101407	9675	TTI1	-0.154361	0.00474601	0.0146285
ENSG00000104643	66036	MTMR9	-0.155692	0.00474747	0.0146298
ENSG00000151131	121053	NOPCHAP1	-0.291336	0.00474914	0.0146317
ENSG00000119599	26094	DCAF4	-0.373949	0.00475745	0.0146541
ENSG00000089012	55423	SIRPG	-0.384949	0.00476203	0.0146651
ENSG00000147202	1730	DIAPH2	0.144715	0.00476743	0.0146785
ENSG00000042317	55812	SPATA7	-0.357341	0.00477328	0.0146933
ENSG00000266904	NA	LINC00663	-0.373913	0.00477459	0.0146942
ENSG00000101577	9663	LPIN2	-0.136177	0.00477664	0.0146958
ENSG00000166503	50810	HDGFL3	0.366532	0.0047772	0.0146958
ENSG00000159885	7673	ZNF222	0.211173	0.00478368	0.0147125
ENSG00000197442	4217	MAP3K5	-0.0993061	0.00478522	0.0147141
ENSG00000280401	NA	ENSG00000280401	-0.275018	0.00478839	0.0147206
ENSG00000118777	9429	ABCG2	-0.381069	0.00479075	0.0147247
ENSG00000132005	5989	RFX1	-0.131909	0.00480534	0.0147663
ENSG00000131979	2643	GCH1	0.216742	0.00480904	0.0147745
ENSG00000241170	NA	RPL31P46	-0.251693	0.00481269	0.0147803
ENSG00000126003	5326	PLAGL2	-0.149246	0.00481347	0.0147803
ENSG00000106948	80709	AKNA	0.111616	0.00481471	0.0147803
ENSG00000260517	NA	ENSG00000260517	-0.227338	0.00481511	0.0147803
ENSG00000147234	84443	FRMPD3	0.499525	0.00481634	0.0147809
ENSG00000133961	8650	NUMB	-0.142516	0.00482472	0.0148034
ENSG00000104164	26258	BLOC1S6	-0.152729	0.00483503	0.0148318
ENSG00000088826	54498	SMOX	-0.348167	0.00483654	0.0148333
ENSG00000156697	10813	UTP14A	-0.243641	0.0048395	0.0148391
ENSG00000135870	149041	RC3H1	-0.106668	0.00485361	0.0148792
ENSG00000167005	11051	NUDT21	-0.186886	0.00486717	0.0149175
ENSG00000153046	9425	CDYL	-0.275209	0.00487098	0.0149259
ENSG00000160209	8566	PDXK	0.245306	0.004876	0.0149381
ENSG00000158552	130617	ZFAND2B	0.117276	0.00488014	0.0149476
ENSG00000167524	124923	RSKR	-0.154282	0.00489419	0.0149873
ENSG00000236682	NA	MAP3K2-DT	-0.376291	0.00490008	0.0150021
ENSG00000102575	54	ACP5	-0.374444	0.00490637	0.0150181
ENSG00000146109	29777	ABT1	-0.147239	0.00492151	0.0150612
ENSG00000259581	NA	TYRO3P	-0.201628	0.00492495	0.0150685
ENSG00000183621	220929	ZNF438	-0.212015	0.00492928	0.0150785
ENSG00000273619	NA	ENSG00000273619	-0.29577	0.0049418	0.0151135
ENSG00000287091	NA	ENSG00000287091	-0.229402	0.00494742	0.0151274
ENSG00000168461	11031	RAB31	0.190929	0.00495565	0.0151493
ENSG00000117751	5511	PPP1R8	-0.14482	0.00495944	0.0151577
ENSG00000155085	221264	AK9	-0.198953	0.00497406	0.015199
ENSG00000267120	NA	ENSG00000267120	-0.383854	0.00499698	0.0152658
ENSG00000204130	55680	RUFY2	-0.206622	0.00500002	0.0152718
ENSG00000261684	NA	ENSG00000261684	-0.390877	0.00500408	0.0152809
ENSG00000070761	29105	CFAP20	-0.190314	0.00500966	0.0152947
ENSG00000087589	57091	CASS4	-0.190102	0.00503709	0.0153751
ENSG00000171552	598	BCL2L1	-0.313693	0.00504873	0.0154073
ENSG00000289191	NA	ENSG00000289191	0.399631	0.00505002	0.0154079
ENSG00000139350	121441	NEDD1	0.191034	0.00505625	0.0154236
ENSG00000179743	729614	SPEN-AS1	-0.181431	0.00505759	0.0154243
ENSG00000142082	23410	SIRT3	-0.192038	0.00506607	0.0154469
ENSG00000134590	8933	RTL8C	0.168618	0.00507173	0.0154608
ENSG00000115866	1615	DARS1	0.162898	0.00508018	0.0154832
ENSG00000089335	55900	ZNF302	-0.245321	0.00508668	0.0154997
ENSG00000120647	84318	CCDC77	-0.194749	0.00510115	0.0155405
ENSG00000189144	126231	ZNF573	-0.312809	0.00510568	0.0155509
ENSG00000143507	11221	DUSP10	0.243255	0.00511443	0.0155717
ENSG00000197776	122773	KLHDC1	-0.301228	0.00511471	0.0155717
ENSG00000107897	91452	ACBD5	-0.150694	0.00512436	0.0155977
ENSG00000100865	51550	CINP	-0.102139	0.0051258	0.0155988
ENSG00000198888	4535	MT-ND1	-0.319159	0.0051418	0.0156441
ENSG00000239382	84964	ALKBH6	-0.160372	0.00514509	0.0156507
ENSG00000242539	NA	ENSG00000242539	-0.233415	0.00514645	0.0156515
ENSG00000150401	55208	DCUN1D2	0.137886	0.00514877	0.0156552
ENSG00000165312	220213	OTUD1	-0.13176	0.0051719	0.0157222
ENSG00000143409	55793	MINDY1	-0.14562	0.00519289	0.0157826
ENSG00000162650	127002	ATXN7L2	-0.225639	0.00519947	0.0157992
ENSG00000213347	83463	MXD3	0.318111	0.00520103	0.0158006
ENSG00000076356	5362	PLXNA2	-0.267516	0.00521113	0.0158278
ENSG00000134909	9743	ARHGAP32	-0.25304	0.00522353	0.0158621
ENSG00000137996	8634	RTCA	-0.133106	0.00522639	0.0158674
ENSG00000177733	10949	HNRNPA0	0.130732	0.00523082	0.0158774
ENSG00000175110	56945	MRPS22	-0.17744	0.00523193	0.0158774
ENSG00000186376	7626	ZNF75D	0.134381	0.00523729	0.0158903
ENSG00000175826	23399	CTDNEP1	-0.0873435	0.00523943	0.0158933
ENSG00000143742	6726	SRP9	0.127561	0.00524311	0.0159011
ENSG00000248863	NA	ENSG00000248863	0.255811	0.0052447	0.0159018
ENSG00000169696	79058	ASPSCR1	-0.22642	0.00524557	0.0159018
ENSG00000272980	NA	ENSG00000272980	-0.349764	0.00524894	0.0159067
ENSG00000133606	23608	MKRN1	-0.278608	0.00524943	0.0159067
ENSG00000041988	90326	THAP3	-0.18471	0.00525727	0.015927
ENSG00000228315	91316	GUSBP11	0.129839	0.00525887	0.0159284
ENSG00000168116	57691	KIAA1586	-0.27409	0.00526191	0.0159342
ENSG00000114268	5210	PFKFB4	-0.188152	0.00527193	0.0159612
ENSG00000160318	125875	CLDND2	0.436692	0.00528222	0.0159889
ENSG00000157322	348174	CLEC18A	-0.472015	0.00529397	0.0160211
ENSG00000131503	54882	ANKHD1	-0.105326	0.00530052	0.0160374
ENSG00000087157	9489	PGS1	0.255813	0.00530471	0.0160467
ENSG00000157426	132949	AASDH	-0.198598	0.00530927	0.0160571
ENSG00000132463	2926	GRSF1	-0.183567	0.00532389	0.0160964
ENSG00000255154	109703458	HTD2	-0.326348	0.00532456	0.0160964
ENSG00000173482	5797	PTPRM	0.434234	0.00534301	0.0161458
ENSG00000116983	51440	HPCAL4	-0.48876	0.00534317	0.0161458
ENSG00000146409	116843	SLC18B1	-0.269725	0.00534869	0.0161584
ENSG00000168026	199223	TTC21A	-0.341868	0.00534963	0.0161584
ENSG00000179889	23042	PDXDC1	0.180387	0.00535214	0.0161625
ENSG00000123091	26994	RNF11	-0.252663	0.00535457	0.0161664
ENSG00000260274	NA	ENSG00000260274	-0.279757	0.00537311	0.016219
ENSG00000166347	1528	CYB5A	-0.273669	0.00539032	0.0162674
ENSG00000082258	905	CCNT2	-0.135636	0.00539272	0.0162712
ENSG00000267312	NA	ENSG00000267312	0.450338	0.0054005	0.0162912
ENSG00000276728	NA	ENSG00000276728	-0.199916	0.00540339	0.0162965
ENSG00000100731	22990	PCNX1	0.193596	0.0054191	0.0163404
ENSG00000124788	6310	ATXN1	0.12286	0.00543342	0.0163801
ENSG00000101695	54941	RNF125	0.297199	0.0054404	0.0163976
ENSG00000111361	1967	EIF2B1	-0.166365	0.00544366	0.016404
ENSG00000172661	253725	WASHC2C	-0.101623	0.00544487	0.0164041
ENSG00000120685	80209	PROSER1	0.153962	0.0054757	0.0164935
ENSG00000168096	124401	ANKS3	-0.27927	0.00548705	0.0165242
ENSG00000073792	10644	IGF2BP2	-0.349509	0.00550552	0.0165762
ENSG00000175182	131408	FAM131A	0.125775	0.00551084	0.0165887
ENSG00000273243	NA	ENSG00000273243	-0.32523	0.0055381	0.0166672
ENSG00000163374	55249	YY1AP1	-0.135561	0.00554852	0.0166951
ENSG00000216937	79741	CCDC7	-0.260766	0.00555155	0.0167006
ENSG00000106305	7965	AIMP2	-0.245832	0.00555921	0.0167201
ENSG00000158828	65018	PINK1	-0.142767	0.00557125	0.0167528
ENSG00000279672	NA	ENSG00000279672	-0.257409	0.00557492	0.0167603
ENSG00000158042	63875	MRPL17	-0.279991	0.0055867	0.0167921
ENSG00000103966	30844	EHD4	0.130102	0.00558944	0.0167968
ENSG00000105519	828	CAPS	-0.2277	0.00559484	0.0168094
ENSG00000136682	150472	ZNG1B	-0.207177	0.00560232	0.0168284
ENSG00000163319	51023	MRPS18C	-0.161948	0.00560936	0.0168459
ENSG00000198453	374900	ZNF568	-0.312985	0.00561806	0.0168685
ENSG00000137462	7097	TLR2	-0.221019	0.00562143	0.016875
ENSG00000211450	280636	SELENOH	-0.200516	0.00562409	0.0168794
ENSG00000121058	8161	COIL	-0.170913	0.0056342	0.0169062
ENSG00000161956	26168	SENP3	-0.137514	0.00563825	0.0169147
ENSG00000110172	26973	CHORDC1	0.194511	0.00563944	0.0169147
ENSG00000277369	NA	ENSG00000277369	-0.282608	0.00564601	0.0169309
ENSG00000177105	391	RHOG	0.166361	0.00566183	0.0169747
ENSG00000154027	26289	AK5	-0.426485	0.00568486	0.0170401
ENSG00000147419	55246	CCDC25	-0.246361	0.00569205	0.0170581
ENSG00000266371	NA	ENSG00000266371	0.301922	0.00570593	0.0170925
ENSG00000092098	55072	RNF31	-0.124203	0.00570593	0.0170925
ENSG00000214046	79086	SMIM7	-0.10876	0.00571025	0.0171018
ENSG00000102057	3750	KCND1	0.223559	0.00571532	0.0171133
ENSG00000174173	54931	TRMT10C	-0.22954	0.00571995	0.0171236
ENSG00000259319	NA	JDP2-AS1	0.331087	0.00572233	0.0171271
ENSG00000185359	9146	HGS	-0.107149	0.00573131	0.0171503
ENSG00000149196	51501	HIKESHI	-0.195505	0.00573685	0.0171633
ENSG00000130787	9026	HIP1R	0.300685	0.00574147	0.0171707
ENSG00000049541	5982	RFC2	-0.125096	0.00574175	0.0171707
ENSG00000288701	84726	PRRC2B	0.124233	0.00575326	0.0172015
ENSG00000158161	2140	EYA3	-0.137755	0.00575709	0.0172093
ENSG00000205236	NA	ENSG00000205236	-0.280351	0.00576278	0.0172227
ENSG00000010671	695	BTK	-0.115241	0.00576513	0.0172261
ENSG00000137270	8521	GCM1	-0.379562	0.00576779	0.0172304
ENSG00000143368	10262	SF3B4	-0.107542	0.00576983	0.0172328
ENSG00000050438	9498	SLC4A8	-0.331057	0.00577387	0.0172413
ENSG00000162882	23498	HAAO	-0.234271	0.00577725	0.0172443
ENSG00000289701	NA	ENSG00000289701	-0.746316	0.00577731	0.0172443
ENSG00000120129	1843	DUSP1	0.239182	0.00578109	0.0172519
ENSG00000133317	85329	LGALS12	0.291679	0.0057836	0.0172558
ENSG00000185909	200942	KLHDC8B	-0.31867	0.00578817	0.0172658
ENSG00000121542	26984	SEC22A	-0.177522	0.00579343	0.0172746
ENSG00000147687	83940	TATDN1	-0.226681	0.00579359	0.0172746
ENSG00000186827	7293	TNFRSF4	0.377999	0.00580861	0.0173158
ENSG00000148120	84909	AOPEP	-0.20706	0.00582665	0.0173659
ENSG00000246084	101929241	LINC02325	-0.371527	0.00582863	0.0173673
ENSG00000073921	8301	PICALM	-0.122171	0.00582958	0.0173673
ENSG00000148908	6001	RGS10	-0.28958	0.00583215	0.0173686
ENSG00000134571	4607	MYBPC3	-0.225083	0.00583246	0.0173686
ENSG00000109743	683	BST1	0.265664	0.00584099	0.0173904
ENSG00000197355	91373	UAP1L1	-0.308509	0.00584244	0.017391
ENSG00000198563	7919	DDX39B	0.101795	0.00586119	0.0174432
ENSG00000231889	643749	TRAF3IP2-AS1	-0.166135	0.00586775	0.017459
ENSG00000137760	91801	ALKBH8	-0.32077	0.00586907	0.0174593
ENSG00000108349	22794	CASC3	-0.0800048	0.00587359	0.0174691
ENSG00000175416	1212	CLTB	-0.151348	0.00588599	0.0175022
ENSG00000176058	286262	TPRN	-0.27694	0.00589466	0.0175228
ENSG00000007541	9091	PIGQ	-0.180414	0.00589537	0.0175228
ENSG00000135521	84946	LTV1	-0.274366	0.00590736	0.0175547
ENSG00000137747	84000	TMPRSS13	-0.340639	0.00591028	0.0175597
ENSG00000181652	285973	ATG9B	-0.427451	0.00591213	0.0175615
ENSG00000291221	NA	ENSG00000291221	-0.411652	0.00591759	0.0175741
ENSG00000162980	26225	ARL5A	-0.171949	0.00592126	0.0175813
ENSG00000261351	NA	ENSG00000261351	-0.323807	0.00593309	0.0176127
ENSG00000230844	NA	ZNF674-AS1	-0.234724	0.00594146	0.0176339
ENSG00000259891	NA	ENSG00000259891	-0.195419	0.0059432	0.0176353
ENSG00000177853	9849	ZNF518A	-0.146131	0.00595099	0.0176548
ENSG00000152217	26040	SETBP1	0.303833	0.00595272	0.0176562
ENSG00000106266	29886	SNX8	-0.241472	0.00596727	0.0176957
ENSG00000011132	9546	APBA3	-0.184714	0.00597405	0.0177121
ENSG00000132603	51388	NIP7	-0.19077	0.00598869	0.0177517
ENSG00000100105	23598	PATZ1	-0.197726	0.00599731	0.0177736
ENSG00000082458	1741	DLG3	0.37583	0.00601421	0.0178199
ENSG00000260719	NA	ENSG00000260719	-0.335988	0.00601877	0.0178297
ENSG00000213593	51075	TMX2	-0.193845	0.00602106	0.0178328
ENSG00000154822	23228	PLCL2	0.112086	0.00602298	0.0178347
ENSG00000205581	3150	HMGN1	0.190806	0.00602484	0.0178365
ENSG00000169964	131616	TMEM42	-0.269137	0.00602686	0.0178388
ENSG00000266074	57597	BAHCC1	-0.230027	0.00602932	0.0178423
ENSG00000132680	22889	KHDC4	-0.133994	0.00603603	0.0178584
ENSG00000065427	3735	KARS1	-0.175988	0.0060452	0.0178818
ENSG00000129562	1603	DAD1	-0.12552	0.00604794	0.0178862
ENSG00000250159	NA	PKD2L2-DT	-0.378217	0.00605501	0.0179034
ENSG00000167113	51117	COQ4	-0.271498	0.00606984	0.0179435
ENSG00000290762	NA	ENSG00000290762	-0.304178	0.00608757	0.0179921
ENSG00000160551	57551	TAOK1	0.100703	0.00608986	0.0179951
ENSG00000110107	27339	PRPF19	-0.233667	0.00610189	0.0180269
ENSG00000161277	199745	THAP8	-0.238736	0.00610407	0.0180296
ENSG00000162972	79568	MAIP1	-0.186425	0.00611205	0.0180494
ENSG00000110321	1982	EIF4G2	0.0999833	0.00613204	0.0181047
ENSG00000156398	118980	SFXN2	-0.346397	0.00614411	0.0181365
ENSG00000162300	7542	ZFPL1	-0.113974	0.00614648	0.0181397
ENSG00000131791	5565	PRKAB2	-0.212595	0.00615806	0.0181701
ENSG00000152240	115106	HAUS1	-0.233382	0.00618566	0.0182468
ENSG00000172466	7572	ZNF24	-0.121173	0.00618761	0.0182468
ENSG00000108829	55379	LRRC59	-0.0948972	0.00618801	0.0182468
ENSG00000131732	84240	ZCCHC9	-0.129362	0.0061892	0.0182468
ENSG00000100380	6767	ST13	-0.2435	0.00619104	0.0182484
ENSG00000204564	221545	C6orf136	-0.16669	0.00620312	0.0182802
ENSG00000140365	54939	COMMD4	0.165927	0.00621195	0.0183024
ENSG00000183161	2188	FANCF	-0.256094	0.00622312	0.0183315
ENSG00000140740	7385	UQCRC2	-0.120868	0.00622505	0.0183334
ENSG00000135424	3679	ITGA7	0.29165	0.00622892	0.018341
ENSG00000088356	81572	PDRG1	-0.188031	0.00623061	0.0183422
ENSG00000291052	150000	ENSG00000291052	-0.383684	0.00623267	0.0183444
ENSG00000035664	23604	DAPK2	0.256028	0.00624109	0.0183654
ENSG00000291265	NA	ENSG00000291265	0.29883	0.00625423	0.0184002
ENSG00000196670	643836	ZFP62	-0.240722	0.00627281	0.018451
ENSG00000198416	NA	ZNF658B	-0.720237	0.00627855	0.0184641
ENSG00000122912	8034	SLC25A16	-0.130776	0.00628996	0.0184903
ENSG00000109272	5197	PF4V1	-0.612369	0.00629008	0.0184903
ENSG00000197056	79830	ZMYM1	-0.251985	0.00629963	0.0185146
ENSG00000164818	54919	DNAAF5	-0.269941	0.00632265	0.0185783
ENSG00000133477	113828	FAM83F	0.346252	0.00634468	0.0186392
ENSG00000103148	8131	NPRL3	-0.340481	0.00634799	0.0186451
ENSG00000116819	339488	TFAP2E	-0.272291	0.00634932	0.0186451
ENSG00000009780	199870	FAM76A	-0.206974	0.006379	0.0187284
ENSG00000157734	79856	SNX22	-0.330199	0.00638297	0.0187362
ENSG00000214194	401397	SMIM30	-0.31813	0.00640179	0.0187875
ENSG00000288836	NA	ENSG00000288836	0.505948	0.00640862	0.0188015
ENSG00000141985	6455	SH3GL1	0.119673	0.00640922	0.0188015
ENSG00000160688	80308	FLAD1	-0.183233	0.00641371	0.0188108
ENSG00000171608	5293	PIK3CD	-0.112527	0.00643607	0.0188725
ENSG00000127870	6049	RNF6	-0.13273	0.00644829	0.0189044
ENSG00000069869	4734	NEDD4	0.16894	0.00646428	0.0189473
ENSG00000173875	163049	ZNF791	0.119232	0.00647603	0.0189778
ENSG00000153140	1070	CETN3	-0.338834	0.00648056	0.0189872
ENSG00000101365	3420	IDH3B	-0.128641	0.00648496	0.0189962
ENSG00000203993	85026	ARRDC1-AS1	-0.208647	0.00650409	0.0190455
ENSG00000145882	78991	PCYOX1L	-0.239224	0.00650448	0.0190455
ENSG00000135976	375248	ANKRD36	0.263902	0.00650593	0.0190458
ENSG00000245571	101927204	FAM111A-DT	-0.328965	0.00651272	0.0190604
ENSG00000152926	51351	ZNF117	-0.256893	0.00651368	0.0190604
ENSG00000013561	9604	RNF14	-0.249881	0.00651642	0.0190604
ENSG00000263753	339290	LINC00667	-0.251844	0.00651685	0.0190604
ENSG00000198042	84549	MAK16	-0.284436	0.00651766	0.0190604
ENSG00000152219	120534	ARL14EP	-0.29284	0.00652035	0.0190644
ENSG00000152894	5796	PTPRK	-0.511096	0.00653102	0.0190916
ENSG00000102710	55578	SUPT20H	-0.138675	0.00653386	0.019096
ENSG00000156958	2585	GALK2	-0.177057	0.00655769	0.0191617
ENSG00000101246	10139	ARFRP1	-0.160834	0.00656631	0.0191829
ENSG00000091140	1738	DLD	0.14877	0.00657095	0.0191925
ENSG00000141447	114876	OSBPL1A	0.205437	0.00657697	0.019206
ENSG00000141337	22901	ARSG	-0.14367	0.00657827	0.019206
ENSG00000205670	54065	SMIM11	-0.259297	0.00658386	0.0192183
ENSG00000108423	51174	TUBD1	-0.161291	0.00658678	0.0192229
ENSG00000123908	27161	AGO2	-0.0938636	0.00659512	0.0192364
ENSG00000162600	115209	OMA1	-0.155797	0.00659524	0.0192364
ENSG00000084733	10890	RAB10	0.0946625	0.0065955	0.0192364
ENSG00000285696	NA	ENSG00000285696	-0.276012	0.00661123	0.0192783
ENSG00000105819	9512	PMPCB	-0.135454	0.00662245	0.0193071
ENSG00000213015	51157	ZNF580	-0.151107	0.00662543	0.0193118
ENSG00000253729	5591	PRKDC	0.149283	0.00664104	0.0193508
ENSG00000125124	583	BBS2	-0.242231	0.00664155	0.0193508
ENSG00000213033	NA	AURKAP1	-0.324101	0.00664352	0.0193526
ENSG00000101413	58490	RPRD1B	-0.0984516	0.0066498	0.0193669
ENSG00000186416	55922	NKRF	0.243477	0.00666694	0.0194128
ENSG00000268670	NA	ENSG00000268670	0.190995	0.00667113	0.0194208
ENSG00000185219	353274	ZNF445	0.238808	0.00667243	0.0194208
ENSG00000111843	51522	TMEM14C	-0.231026	0.00668223	0.0194453
ENSG00000139354	283431	GAS2L3	-0.306892	0.00668381	0.0194459
ENSG00000124279	79072	FASTKD3	-0.218684	0.00668689	0.0194509
ENSG00000143258	27005	USP21	-0.15271	0.00669183	0.0194613
ENSG00000127445	5300	PIN1	-0.140178	0.00674555	0.0196135
ENSG00000105298	58509	CACTIN	-0.19856	0.00674978	0.0196217
ENSG00000040199	23035	PHLPP2	-0.283561	0.0067664	0.0196645
ENSG00000105829	10282	BET1	-0.224147	0.00676727	0.0196645
ENSG00000261644	NA	CYLD-AS1	-0.192428	0.00677183	0.0196737
ENSG00000163681	7871	SLMAP	0.0905501	0.00677874	0.0196898
ENSG00000174775	3265	HRAS	-0.3085	0.00678686	0.0197093
ENSG00000121104	81558	FAM117A	-0.249707	0.00679137	0.0197183
ENSG00000278416	NA	PMS2P2	-0.394818	0.00680004	0.0197395
ENSG00000256453	373863	DND1	-0.299948	0.00680226	0.0197419
ENSG00000125447	23163	GGA3	-0.0869648	0.00680899	0.0197574
ENSG00000112294	7915	ALDH5A1	-0.323045	0.0068179	0.0197792
ENSG00000139133	84920	ALG10	-0.24086	0.00682859	0.0198061
ENSG00000212694	338799	LINC01089	-0.17702	0.00685533	0.0198796
ENSG00000204304	5089	PBX2	-0.0996465	0.00685707	0.0198806
ENSG00000238009	NA	ENSG00000238009	-0.32923	0.00686174	0.0198901
ENSG00000156471	9791	PTDSS1	0.152068	0.00689644	0.0199862
ENSG00000108591	1819	DRG2	-0.197608	0.00689775	0.0199862
ENSG00000136450	6426	SRSF1	-0.108559	0.0069073	0.0200032
ENSG00000115828	25797	QPCT	0.316105	0.00690744	0.0200032
ENSG00000197912	6687	SPG7	-0.145828	0.00690785	0.0200032
ENSG00000064995	6882	TAF11	-0.146909	0.00691337	0.0200152
ENSG00000196975	307	ANXA4	0.157807	0.00691853	0.020026
ENSG00000213024	23636	NUP62	-0.15665	0.00692991	0.0200548
ENSG00000226696	104355426	LENG8-AS1	-0.188417	0.00695837	0.0201331
ENSG00000115998	54980	C2orf42	-0.140017	0.00696643	0.0201523
ENSG00000101146	8480	RAE1	-0.0998726	0.00699976	0.0202446
ENSG00000165914	145567	TTC7B	0.200503	0.00701497	0.0202844
ENSG00000181036	343413	FCRL6	0.476912	0.00702866	0.0203198
ENSG00000132467	57050	UTP3	-0.213695	0.00703879	0.020345
ENSG00000108799	2145	EZH1	-0.0780121	0.00704276	0.0203523
ENSG00000111445	5985	RFC5	-0.208971	0.00708871	0.0204809
ENSG00000115993	66008	TRAK2	-0.290528	0.00711544	0.020554
ENSG00000121417	10520	ZNF211	-0.141546	0.00712749	0.0205845
ENSG00000128191	54487	DGCR8	-0.197534	0.00713259	0.0205951
ENSG00000178913	6879	TAF7	0.10201	0.00714956	0.020639
ENSG00000156875	64645	MFSD14A	0.109752	0.0071507	0.020639
ENSG00000113368	4001	LMNB1	0.232895	0.00716257	0.0206638
ENSG00000269720	110806280	CCDC194	-0.444659	0.00716322	0.0206638
ENSG00000279059	NA	ENSG00000279059	-0.38729	0.00716369	0.0206638
ENSG00000284690	100130520	CD300H	-0.60815	0.00718173	0.0207116
ENSG00000290796	91355	ENSG00000290796	0.179331	0.00719985	0.0207597
ENSG00000266934	NA	ENSG00000266934	-0.250686	0.00720496	0.0207702
ENSG00000203999	284751	LINC01270	-0.308701	0.00721752	0.0208022
ENSG00000124942	79026	AHNAK	-0.259181	0.00723141	0.0208379
ENSG00000108091	8030	CCDC6	-0.218616	0.00723926	0.0208563
ENSG00000253982	NA	CLN8-AS1	-0.345891	0.00724133	0.020858
ENSG00000172824	283848	CES4A	-0.23845	0.00724297	0.0208585
ENSG00000006555	55001	TTC22	-0.198338	0.00725686	0.0208943
ENSG00000251247	25850	ZNF345	-0.241017	0.00727134	0.0209317
ENSG00000113088	3003	GZMK	0.434521	0.00728538	0.0209679
ENSG00000119979	404636	DENND10	-0.119473	0.0072913	0.0209806
ENSG00000213830	NA	CFL1P5	0.286547	0.00729319	0.0209818
ENSG00000101336	3055	HCK	-0.140972	0.00730175	0.0210022
ENSG00000169136	22809	ATF5	-0.246715	0.00733594	0.0210962
ENSG00000006194	10127	ZNF263	-0.184858	0.00733798	0.0210978
ENSG00000137942	54874	FNBP1L	-0.344168	0.00734909	0.0211254
ENSG00000137522	55298	RNF121	-0.179799	0.00735056	0.0211254
ENSG00000228427	107985688	ENSG00000228427	-0.315931	0.00735679	0.0211358
ENSG00000148690	118924	FRA10AC1	-0.238003	0.00735715	0.0211358
ENSG00000290450	NA	ENSG00000290450	-0.17655	0.0073638	0.0211506
ENSG00000130340	51429	SNX9	0.214764	0.00736892	0.021161
ENSG00000272772	NA	ENSG00000272772	-0.26225	0.00737851	0.0211842
ENSG00000064651	6558	SLC12A2	0.218382	0.00738335	0.0211909
ENSG00000286177	NA	ENSG00000286177	0.195807	0.00738381	0.0211909
ENSG00000130299	84705	GTPBP3	-0.258874	0.00739421	0.0212164
ENSG00000101019	55245	UQCC1	-0.237635	0.00740041	0.0212299
ENSG00000119574	84878	ZBTB45	-0.154507	0.00740251	0.0212316
ENSG00000127311	92797	HELB	0.219261	0.00741116	0.0212521
ENSG00000155256	118813	ZFYVE27	-0.10931	0.00741801	0.0212675
ENSG00000127585	146330	FBXL16	-0.454382	0.00742009	0.0212691
ENSG00000005801	7748	ZNF195	-0.239961	0.00742862	0.0212893
ENSG00000265531	100132417	FCGR1CP	-0.548646	0.0074474	0.0213356
ENSG00000113263	3702	ITK	0.290729	0.00744779	0.0213356
ENSG00000146802	64418	TMEM168	-0.185705	0.0074888	0.0214487
ENSG00000169972	126789	PUSL1	-0.210261	0.00749703	0.0214679
ENSG00000173575	1106	CHD2	0.0820312	0.00750187	0.0214775
ENSG00000166913	7529	YWHAB	0.12482	0.00750729	0.0214886
ENSG00000163453	3490	IGFBP7	0.262707	0.00752595	0.0215353
ENSG00000162976	130814	SLC66A3	-0.173918	0.00752662	0.0215353
ENSG00000278845	84311	MRPL45	-0.228575	0.00754513	0.0215839
ENSG00000131634	79652	TMEM204	-0.370558	0.00756128	0.0216257
ENSG00000117362	51107	APH1A	-0.0865221	0.00757649	0.0216648
ENSG00000133460	66035	SLC2A11	-0.309094	0.0075847	0.0216839
ENSG00000114473	84223	IQCG	-0.255549	0.00760271	0.0217285
ENSG00000115827	80067	DCAF17	-0.231956	0.00760335	0.0217285
ENSG00000153250	5937	RBMS1	0.122363	0.00761168	0.0217479
ENSG00000134326	129607	CMPK2	-0.452808	0.00761601	0.0217558
ENSG00000259431	79178	THTPA	-0.206303	0.00762623	0.0217807
ENSG00000171798	85442	KNDC1	-0.655379	0.00765597	0.0218612
ENSG00000176024	79898	ZNF613	-0.186705	0.00766188	0.0218737
ENSG00000120675	29103	DNAJC15	-0.280095	0.0076713	0.0218961
ENSG00000198792	25829	TMEM184B	0.157927	0.00769328	0.0219544
ENSG00000163864	349565	NMNAT3	-0.317901	0.00771217	0.0220039
ENSG00000290476	NA	ENSG00000290476	-0.359044	0.00771417	0.0220052
ENSG00000241839	80301	PLEKHO2	-0.145353	0.00771635	0.022007
ENSG00000232098	NA	ZNF584-DT	-0.249475	0.00772354	0.0220203
ENSG00000276180	8294	H4C9	0.242881	0.00772411	0.0220203
ENSG00000117592	9588	PRDX6	-0.290066	0.00773521	0.0220475
ENSG00000177192	80324	PUS1	-0.264642	0.00774097	0.0220594
ENSG00000186908	23390	ZDHHC17	0.163025	0.00774253	0.0220594
ENSG00000197863	388536	ZNF790	-0.280361	0.00774524	0.0220627
ENSG00000081177	55218	EXD2	-0.269729	0.00776243	0.0221029
ENSG00000268895	503538	A1BG-AS1	-0.266327	0.00776248	0.0221029
ENSG00000122068	84248	FYTTD1	0.173233	0.00776796	0.0221141
ENSG00000079785	1653	DDX1	-0.196011	0.00777095	0.0221181
ENSG00000115207	2976	GTF3C2	-0.126467	0.00777325	0.0221203
ENSG00000228594	643988	FNDC10	-0.33827	0.00778507	0.0221495
ENSG00000100124	129138	ANKRD54	-0.225793	0.0077878	0.0221528
ENSG00000152520	255967	PAN3	-0.084368	0.00779093	0.0221572
ENSG00000285572	124903183	ENSG00000285572	-0.440504	0.00779343	0.0221574
ENSG00000008086	6792	CDKL5	0.196808	0.00779411	0.0221574
ENSG00000245904	NA	BTG1-DT	-0.298624	0.00779685	0.0221607
ENSG00000106635	9275	BCL7B	0.109328	0.0077992	0.0221629
ENSG00000104522	7264	GFUS	-0.271072	0.00780345	0.0221706
ENSG00000089289	3476	IGBP1	-0.0916769	0.00783858	0.0222659
ENSG00000133818	22800	RRAS2	0.351869	0.00784845	0.0222895
ENSG00000144524	64708	COPS7B	-0.190977	0.00785636	0.0223075
ENSG00000005059	55013	MCUB	-0.240815	0.00786048	0.0223147
ENSG00000104884	2068	ERCC2	-0.247581	0.00786799	0.0223315
ENSG00000110906	83892	KCTD10	0.127951	0.00787633	0.0223507
ENSG00000289015	NA	ENSG00000289015	-0.245471	0.00788011	0.022357
ENSG00000188997	283219	KCTD21	-0.12924	0.00788718	0.0223726
ENSG00000186166	338657	CENATAC	-0.169911	0.0079278	0.0224833
ENSG00000196605	162993	ZNF846	-0.252455	0.00793842	0.0225089
ENSG00000163322	84142	ABRAXAS1	-0.219006	0.00794015	0.0225093
ENSG00000080839	5933	RBL1	-0.219794	0.00794468	0.0225176
ENSG00000065183	10885	WDR3	-0.239851	0.00796036	0.0225575
ENSG00000088876	79175	ZNF343	-0.261191	0.00796239	0.0225588
ENSG00000167552	7846	TUBA1A	-0.166362	0.00797053	0.0225773
ENSG00000100601	8846	ALKBH1	-0.160015	0.0079999	0.0226515
ENSG00000138814	5530	PPP3CA	0.123195	0.00799992	0.0226515
ENSG00000198964	259230	SGMS1	0.0909278	0.00800609	0.0226644
ENSG00000158526	90121	TSR2	-0.168848	0.00801021	0.0226716
ENSG00000037637	54455	FBXO42	-0.0940569	0.0080221	0.0227007
ENSG00000203644	NA	ENSG00000203644	-0.225242	0.00803266	0.0227261
ENSG00000164338	84135	UTP15	-0.272002	0.00803888	0.0227391
ENSG00000175105	55279	ZNF654	0.146357	0.00804832	0.0227612
ENSG00000221823	5534	PPP3R1	-0.175141	0.00805335	0.0227709
ENSG00000105327	27113	BBC3	-0.197271	0.00805546	0.0227723
ENSG00000101940	64743	WDR13	-0.0962302	0.00811238	0.0229287
ENSG00000288640	NA	ENSG00000288640	0.293947	0.00816007	0.0230589
ENSG00000125630	84172	POLR1B	-0.268292	0.00816672	0.0230731
ENSG00000154898	NA	CCDC144CP	-0.290071	0.00819005	0.0231344
ENSG00000285331	145783	TCF12-DT	-0.316421	0.00820924	0.023184
ENSG00000099910	84861	KLHL22	-0.142508	0.00821645	0.0231924
ENSG00000168672	157638	LRATD2	0.275472	0.00821692	0.0231924
ENSG00000137494	338699	ANKRD42	-0.204429	0.00821794	0.0231924
ENSG00000036257	8452	CUL3	-0.0922957	0.00821966	0.0231924
ENSG00000198728	8861	LDB1	-0.093247	0.00822041	0.0231924
ENSG00000130414	4705	NDUFA10	-0.129583	0.00826455	0.0233122
ENSG00000035681	8439	NSMAF	-0.119788	0.0082732	0.0233261
ENSG00000106459	4899	NRF1	0.0914546	0.00827479	0.0233261
ENSG00000217128	96459	FNIP1	-0.116469	0.0082753	0.0233261
ENSG00000135002	55312	RFK	-0.198747	0.00827604	0.0233261
ENSG00000215883	606495	CYB5RL	-0.297956	0.00827831	0.0233278
ENSG00000236670	NA	KRT18P5	-0.269439	0.00828159	0.0233293
ENSG00000185340	10634	GAS2L1	-0.348272	0.00828213	0.0233293
ENSG00000003402	8837	CFLAR	-0.124163	0.00828751	0.0233398
ENSG00000166260	1353	COX11	-0.260306	0.00829865	0.0233666
ENSG00000170915	85315	PAQR8	-0.277049	0.00831898	0.0234191
ENSG00000226328	100506714	NUP50-DT	-0.222027	0.00832455	0.0234302
ENSG00000159086	94104	PAXBP1	0.17522	0.0083425	0.023476
ENSG00000279500	NA	ENSG00000279500	-0.211016	0.00834668	0.0234831
ENSG00000288075	NA	ENSG00000288075	-0.396598	0.00835007	0.0234853
ENSG00000288684	NA	ENSG00000288684	-0.673162	0.00835078	0.0234853
ENSG00000127948	5447	POR	0.2034	0.00835762	0.0234999
ENSG00000065485	10954	PDIA5	-0.233383	0.00836057	0.0235025
ENSG00000220305	NA	HNRNPH1P1	-0.345706	0.00836186	0.0235025
ENSG00000106355	23658	LSM5	-0.311612	0.00836439	0.0235029
ENSG00000267083	NA	KRT18P61	-0.216693	0.00836532	0.0235029
ENSG00000129255	9526	MPDU1	-0.153843	0.00836989	0.0235106
ENSG00000106244	11333	PDAP1	-0.0892613	0.00837137	0.0235106
ENSG00000278053	11056	DDX52	-0.163249	0.00838282	0.023538
ENSG00000133275	1455	CSNK1G2	-0.116161	0.00838548	0.0235394
ENSG00000005812	26224	FBXL3	-0.0979914	0.00838662	0.0235394
ENSG00000236409	NA	NRADDP	-0.310156	0.00839794	0.0235665
ENSG00000102893	5257	PHKB	-0.111216	0.00840297	0.0235759
ENSG00000164751	5828	PEX2	-0.11478	0.00842545	0.0236343
ENSG00000099785	51257	MARCHF2	-0.224406	0.00847626	0.0237716
ENSG00000168487	649	BMP1	-0.298568	0.00847774	0.0237716
ENSG00000147649	92140	MTDH	0.122775	0.00848042	0.0237744
ENSG00000069667	6095	RORA	0.334451	0.00849718	0.0238167
ENSG00000104529	1936	EEF1D	0.106118	0.00852069	0.0238739
ENSG00000072121	23503	ZFYVE26	-0.107579	0.00852096	0.0238739
ENSG00000171793	1503	CTPS1	0.247417	0.00852369	0.0238768
ENSG00000127527	58513	EPS15L1	-0.0962981	0.00852847	0.0238854
ENSG00000111886	2570	GABRR2	-0.313094	0.00855895	0.0239661
ENSG00000150459	10284	SAP18	-0.126348	0.00856806	0.023984
ENSG00000203965	84455	EFCAB7	-0.23585	0.00856873	0.023984
ENSG00000258727	102724814	AP1G2-AS1	-0.19792	0.00857343	0.0239924
ENSG00000149292	54970	TTC12	-0.301488	0.00858216	0.0240121
ENSG00000197417	23729	SHPK	-0.237255	0.00858955	0.024028
ENSG00000143786	149111	CNIH3	-0.320965	0.00863671	0.0241552
ENSG00000215717	56900	TMEM167B	0.122167	0.00864648	0.0241777
ENSG00000026508	960	CD44	0.1331	0.00868408	0.024278
ENSG00000114767	9136	RRP9	-0.336813	0.00868783	0.0242837
ENSG00000153898	255231	MCOLN2	0.382149	0.00869465	0.024298
ENSG00000141084	57610	RANBP10	-0.255819	0.00869972	0.0243074
ENSG00000272688	NA	ENSG00000272688	0.191291	0.00871182	0.0243364
ENSG00000161920	400569	MED11	-0.122357	0.00876015	0.0244666
ENSG00000103942	9455	HOMER2	-0.282662	0.00876828	0.0244845
ENSG00000250565	90423	ATP6V1E2	-0.219606	0.0087757	0.0244963
ENSG00000267745	NA	ENSG00000267745	-0.335392	0.00877598	0.0244963
ENSG00000100288	1120	CHKB	-0.108798	0.00880851	0.0245823
ENSG00000289768	NA	ENSG00000289768	-0.396421	0.00881191	0.0245869
ENSG00000108622	3384	ICAM2	0.22121	0.00882304	0.0246131
ENSG00000164187	92255	LMBRD2	-0.165313	0.00882732	0.0246202
ENSG00000168517	124790	HEXIM2	-0.270728	0.00883231	0.0246293
ENSG00000007341	54879	ST7L	-0.189382	0.00883452	0.0246306
ENSG00000071073	11320	MGAT4A	0.174999	0.00884047	0.0246423
ENSG00000146376	93663	ARHGAP18	0.141784	0.00886158	0.0246963
ENSG00000291219	NA	ENSG00000291219	-0.289458	0.00886797	0.0247092
ENSG00000159023	2035	EPB41	-0.240225	0.00888817	0.0247606
ENSG00000213963	100130691	ENSG00000213963	-0.262114	0.00889773	0.0247824
ENSG00000124602	222643	UNC5CL	-0.278393	0.00890331	0.0247931
ENSG00000064999	23294	ANKS1A	0.140679	0.00890994	0.0248067
ENSG00000100483	79609	VCPKMT	-0.165874	0.00891869	0.0248261
ENSG00000149636	79980	DSN1	-0.142323	0.00894328	0.0248897
ENSG00000291015	NA	ENSG00000291015	0.147513	0.00895495	0.0249173
ENSG00000060558	2769	GNA15	0.172867	0.00896765	0.0249477
ENSG00000125877	3704	ITPA	-0.225689	0.00897095	0.024952
ENSG00000111581	57122	NUP107	-0.186291	0.0089844	0.0249845
ENSG00000287917	105369344	ENSG00000287917	-0.249473	0.00899161	0.0249996
ENSG00000245105	144571	A2M-AS1	0.408203	0.00901867	0.02507
ENSG00000162419	10691	GMEB1	-0.0983166	0.0090216	0.0250732
ENSG00000139718	23067	SETD1B	-0.120366	0.00906872	0.0251992
ENSG00000260361	NA	ENSG00000260361	-0.274627	0.00908356	0.0252355
ENSG00000229980	400604	TOB1-AS1	0.324078	0.0090861	0.0252376
ENSG00000256229	90649	ZNF486	-0.222078	0.00909867	0.0252675
ENSG00000075702	284403	WDR62	0.270194	0.00911174	0.0252989
ENSG00000106245	8896	BUD31	-0.0802016	0.00911751	0.0253099
ENSG00000109762	83891	SNX25	0.30495	0.009134	0.0253507
ENSG00000026652	56895	AGPAT4	0.201303	0.00913898	0.0253596
ENSG00000051009	84067	FHIP1B	0.192751	0.00915586	0.0254015
ENSG00000258565	NA	BLZF2P	-0.299661	0.00915831	0.0254033
ENSG00000170909	126014	OSCAR	0.257766	0.00917019	0.0254313
ENSG00000196422	9858	PPP1R26	-0.295838	0.00918308	0.025462
ENSG00000204568	28973	MRPS18B	-0.244356	0.00918768	0.0254698
ENSG00000110921	4598	MVK	0.223784	0.00919748	0.025492
ENSG00000012983	11183	MAP4K5	-0.23718	0.00920003	0.025494
ENSG00000118200	23271	CAMSAP2	-0.284567	0.00921311	0.0255253
ENSG00000237803	NA	PIRAT1	-0.333067	0.00924291	0.0255984
ENSG00000232956	285958	SNHG15	0.215786	0.00924311	0.0255984
ENSG00000214900	196913	LINC01588	-0.181403	0.00924514	0.025599
ENSG00000278864	NA	ENSG00000278864	-0.248009	0.00925592	0.0256238
ENSG00000139574	8620	NPFF	-0.235239	0.00926976	0.0256571
ENSG00000116497	64766	S100PBP	-0.139277	0.00929352	0.0257179
ENSG00000167785	148156	ZNF558	-0.213123	0.00931585	0.0257746
ENSG00000160050	79140	CCDC28B	0.303055	0.00932132	0.0257847
ENSG00000213079	22828	SCAF8	-0.0743695	0.00934125	0.0258348
ENSG00000165525	9147	NEMF	-0.133255	0.00934305	0.0258348
ENSG00000175221	10025	MED16	-0.152095	0.00934493	0.0258349
ENSG00000107890	22852	ANKRD26	-0.233546	0.00935219	0.0258499
ENSG00000105875	29062	WDR91	-0.123227	0.00935609	0.0258557
ENSG00000079332	56681	SAR1A	0.0999408	0.0093641	0.0258728
ENSG00000163611	152185	SPICE1	-0.246872	0.00936748	0.025877
ENSG00000261526	NA	ENSG00000261526	0.20126	0.00937035	0.0258799
ENSG00000117153	59349	KLHL12	-0.0855748	0.00937555	0.0258843
ENSG00000058866	1608	DGKG	0.242785	0.00937558	0.0258843
ENSG00000160783	11243	PMF1	-0.109814	0.00938632	0.0259089
ENSG00000105671	54555	DDX49	-0.136682	0.0093965	0.0259319
ENSG00000112796	59084	ENPP5	0.465529	0.00940189	0.0259408
ENSG00000073536	54475	NLE1	-0.312296	0.00940366	0.0259408
ENSG00000159588	149483	CCDC17	-0.159542	0.00940523	0.0259408
ENSG00000196458	100289635	ZNF605	-0.265072	0.00941219	0.025955
ENSG00000110047	10938	EHD1	0.159177	0.00941762	0.0259649
ENSG00000148200	2649	NR6A1	0.219104	0.00942322	0.0259726
ENSG00000180346	166815	TIGD2	-0.277375	0.00942406	0.0259726
ENSG00000171049	2358	FPR2	0.228993	0.00942708	0.0259758
ENSG00000271851	NA	ENSG00000271851	-0.249922	0.0094352	0.0259931
ENSG00000011007	6924	ELOA	-0.166973	0.00944761	0.0260223
ENSG00000291066	NA	ENSG00000291066	0.25705	0.00945043	0.026025
ENSG00000119899	26503	SLC17A5	0.110342	0.0094549	0.026032
ENSG00000074657	55205	ZNF532	-0.30074	0.00945667	0.026032
ENSG00000146416	51390	AIG1	-0.183768	0.00946219	0.0260422
ENSG00000186529	4051	CYP4F3	0.293421	0.00947557	0.0260739
ENSG00000184675	139285	AMER1	-0.288949	0.00948452	0.0260935
ENSG00000137073	55833	UBAP2	-0.22032	0.00948701	0.0260953
ENSG00000171311	51013	EXOSC1	-0.141259	0.00949353	0.0261081
ENSG00000244607	152206	CCDC13	-0.433378	0.00949708	0.0261128
ENSG00000234857	NA	HNRNPUL2-BSCL2	-0.189807	0.00950341	0.0261251
ENSG00000290600	NA	ENSG00000290600	-0.327888	0.00950602	0.0261273
ENSG00000266998	NA	ENSG00000266998	-0.38883	0.00951988	0.0261603
ENSG00000137161	10695	CNPY3	-0.114882	0.00953038	0.0261841
ENSG00000165271	65083	NOL6	-0.240696	0.00954842	0.0262285
ENSG00000289103	NA	ENSG00000289103	0.233396	0.00957323	0.0262842
ENSG00000198466	84914	ZNF587	-0.107516	0.00957351	0.0262842
ENSG00000126461	58506	SCAF1	-0.13127	0.00957427	0.0262842
ENSG00000198876	25853	DCAF12	-0.296314	0.00957965	0.0262935
ENSG00000198298	220992	ZNF485	-0.396014	0.00958268	0.0262935
ENSG00000082146	55437	STRADB	-0.300115	0.0095832	0.0262935
ENSG00000286724	NA	ENSG00000286724	-0.193658	0.00960257	0.0263415
ENSG00000233006	553103	MIR3936HG	-0.325851	0.00960647	0.0263471
ENSG00000168228	29063	ZCCHC4	-0.269944	0.00962204	0.0263847
ENSG00000124496	55809	TRERF1	-0.154347	0.00963257	0.0264084
ENSG00000204120	26058	GIGYF2	-0.0932709	0.00963668	0.0264146
ENSG00000131747	7153	TOP2A	0.240272	0.00965474	0.0264573
ENSG00000089916	55668	GPATCH2L	-0.0940631	0.00965597	0.0264573
ENSG00000288538	NA	ENSG00000288538	-0.280168	0.0096589	0.0264601
ENSG00000185480	55010	PARPBP	-0.306597	0.00967222	0.0264859
ENSG00000245848	1050	CEBPA	0.240917	0.00967266	0.0264859
ENSG00000168610	6774	STAT3	0.12231	0.00967392	0.0264859
ENSG00000140950	57707	MEAK7	-0.186496	0.00967652	0.0264879
ENSG00000198836	4976	OPA1	-0.175548	0.00968628	0.0265095
ENSG00000204946	100289678	ZNF783	-0.25325	0.00969697	0.0265337
ENSG00000204923	554251	FBXO48	-0.171176	0.00971702	0.0265834
ENSG00000278896	NA	ENSG00000278896	-0.291147	0.00974695	0.0266601
ENSG00000099860	4616	GADD45B	0.282935	0.00975774	0.0266845
ENSG00000256020	105369595	ENSG00000256020	-0.352549	0.0097742	0.026723
ENSG00000185920	5727	PTCH1	0.361521	0.00977562	0.026723
ENSG00000234420	100129482	ZNF37BP	-0.171316	0.00981109	0.0268148
ENSG00000165355	254170	FBXO33	0.105163	0.00982092	0.0268365
ENSG00000241399	9936	CD302	-0.180816	0.00982363	0.0268388
ENSG00000204209	1616	DAXX	0.0990355	0.00982796	0.0268454
ENSG00000124541	88745	RRP36	-0.115291	0.00984626	0.0268902
ENSG00000166405	79608	RIC3	-0.352948	0.00986073	0.0269245
ENSG00000013306	51629	SLC25A39	-0.318093	0.00986313	0.0269259
ENSG00000234473	NA	ZNF101P2	-0.318549	0.00987263	0.0269466
ENSG00000136104	79621	RNASEH2B	-0.236043	0.00988612	0.0269783
ENSG00000077420	54518	APBB1IP	-0.123558	0.00989877	0.0270076
ENSG00000130165	84337	ELOF1	-0.234926	0.00990349	0.0270152
ENSG00000250903	NA	GMDS-DT	-0.134678	0.00991045	0.027029
ENSG00000162623	127253	TYW3	-0.266517	0.00993614	0.0270932
ENSG00000120318	64411	ARAP3	-0.168522	0.0099378	0.0270932
ENSG00000143162	8804	CREG1	-0.184897	0.00995039	0.0271223
ENSG00000135362	79899	PRR5L	0.322587	0.00997701	0.0271896
ENSG00000231105	100506801	ECE1-AS1	-0.254051	0.00999021	0.0272203
ENSG00000198961	9867	PJA2	0.131954	0.00999526	0.0272289
ENSG00000204482	7940	LST1	-0.147797	0.00999831	0.0272319
ENSG00000175854	375757	SWI5	-0.209109	0.0100128	0.027266
ENSG00000186017	84924	ZNF566	-0.26307	0.0100191	0.027278
ENSG00000286019	100996763	NOTCH2NLB	-0.198386	0.0100229	0.0272832
ENSG00000278133	NA	ENSG00000278133	-0.185952	0.0100301	0.0272974
ENSG00000187147	55182	RNF220	-0.130096	0.0100617	0.0273783
ENSG00000155368	1622	DBI	-0.14458	0.0100838	0.0274332
ENSG00000135441	2647	BLOC1S1	0.113545	0.0100982	0.0274669
ENSG00000204439	57827	C6orf47	0.103473	0.0101088	0.0274902
ENSG00000087274	118	ADD1	0.061774	0.0101106	0.0274902
ENSG00000160741	200186	CRTC2	0.064665	0.0101152	0.0274965
ENSG00000111331	4940	OAS3	-0.51088	0.0101168	0.0274965
ENSG00000105258	5438	POLR2I	-0.25006	0.0101324	0.0275292
ENSG00000253251	112441434	SHLD3	-0.254098	0.0101327	0.0275292
ENSG00000119042	23314	SATB2	0.279537	0.0101358	0.0275323
ENSG00000158195	10163	WASF2	-0.094703	0.0101704	0.0276211
ENSG00000170860	27258	LSM3	-0.170274	0.0101846	0.0276544
ENSG00000080845	22839	DLGAP4	0.0980717	0.0101908	0.0276657
ENSG00000125347	3659	IRF1	-0.118458	0.0102233	0.0277488
ENSG00000130402	81	ACTN4	0.0949891	0.0102386	0.0277847
ENSG00000049860	3074	HEXB	-0.115445	0.0102496	0.0278093
ENSG00000140287	3067	HDC	-0.402236	0.0102613	0.0278315
ENSG00000143033	22823	MTF2	0.110192	0.0102632	0.0278315
ENSG00000007944	29116	MYLIP	-0.129464	0.0102636	0.0278315
ENSG00000184270	317772	H2AC21	0.189697	0.0102772	0.0278631
ENSG00000145949	340156	MYLK4	-0.32402	0.0102956	0.0279074
ENSG00000185621	89782	LMLN	-0.257729	0.0103206	0.0279699
ENSG00000125952	4149	MAX	0.0740406	0.0103236	0.0279727
ENSG00000101782	8780	RIOK3	-0.2446	0.0103527	0.0280462
ENSG00000072195	10290	SPEG	-0.418463	0.0103666	0.0280785
ENSG00000100614	5494	PPM1A	-0.1502	0.010377	0.0281013
ENSG00000138750	53371	NUP54	-0.198649	0.0103898	0.0281256
ENSG00000155313	29761	USP25	-0.0886903	0.0103906	0.0281256
ENSG00000110074	55572	FOXRED1	0.124782	0.0103938	0.0281256
ENSG00000090554	2323	FLT3LG	-0.316596	0.0103956	0.0281256
ENSG00000159256	23515	MORC3	-0.178271	0.0103959	0.0281256
ENSG00000102096	11040	PIM2	0.143547	0.0104155	0.0281732
ENSG00000277142	NA	LINC00235	-0.317508	0.010418	0.0281745
ENSG00000134146	89978	DPH6	-0.320829	0.010463	0.0282859
ENSG00000165259	139324	HDX	-0.325811	0.0104632	0.0282859
ENSG00000136100	51028	VPS36	-0.133758	0.0104874	0.0283459
ENSG00000173209	130872	AHSA2P	-0.125286	0.0105042	0.0283861
ENSG00000197694	6709	SPTAN1	0.1612	0.0105145	0.0284084
ENSG00000118482	23469	PHF3	-0.108221	0.0105247	0.0284307
ENSG00000183891	130502	TTC32	-0.136802	0.0105512	0.0284968
ENSG00000125384	5732	PTGER2	0.241767	0.0105535	0.0284974
ENSG00000166887	23339	VPS39	-0.0710184	0.010556	0.0284988
ENSG00000113456	5810	RAD1	-0.224043	0.01056	0.0285042
ENSG00000261451	NA	ENSG00000261451	0.272238	0.0105766	0.0285434
ENSG00000039523	79567	RIPOR1	-0.173651	0.0105828	0.0285547
ENSG00000103707	123263	MTFMT	-0.144501	0.0105929	0.0285766
ENSG00000138246	23317	DNAJC13	0.121273	0.0106089	0.0286143
ENSG00000107341	54926	UBE2R2	-0.0900184	0.0106325	0.0286725
ENSG00000290109	NA	ENSG00000290109	-0.454395	0.0106499	0.0287139
ENSG00000117640	56181	MTFR1L	-0.126699	0.0106619	0.0287409
ENSG00000049239	9563	H6PD	0.163331	0.0106735	0.0287667
ENSG00000269713	400818	NBPF9	-0.159335	0.010678	0.0287732
ENSG00000036054	55773	TBC1D23	-0.0977205	0.0106846	0.0287855
ENSG00000198898	830	CAPZA2	-0.119932	0.0106869	0.0287863
ENSG00000285533	105369347	RELA-DT	-0.183493	0.0107088	0.0288398
ENSG00000260257	119746555	ENSG00000260257	0.137048	0.0107444	0.0289302
ENSG00000291135	2210	ENSG00000291135	-0.385349	0.010771	0.0289962
ENSG00000246339	101929402	EXTL3-AS1	-0.259543	0.0107806	0.0290168
ENSG00000112473	7922	SLC39A7	-0.0971848	0.0107831	0.0290179
ENSG00000066926	2235	FECH	-0.294864	0.0107986	0.0290541
ENSG00000164142	729830	FHIP1A	0.360184	0.0108171	0.0290947
ENSG00000127081	83744	ZNF484	-0.212837	0.0108178	0.0290947
ENSG00000159445	117145	THEM4	-0.31596	0.0108434	0.0291549
ENSG00000150403	55002	TMCO3	0.162645	0.0108443	0.0291549
ENSG00000135070	81689	ISCA1	-0.27833	0.0108664	0.029208
ENSG00000213463	55333	SYNJ2BP	-0.260027	0.0108682	0.029208
ENSG00000112773	55603	TENT5A	-0.169087	0.0108808	0.0292362
ENSG00000166275	119032	BORCS7	-0.153496	0.0108854	0.0292431
ENSG00000216316	NA	RPL13AP15	-0.274427	0.0108894	0.0292463
ENSG00000188868	147837	ZNF563	-0.341404	0.0108907	0.0292463
ENSG00000163026	80304	WDCP	-0.264412	0.0108944	0.0292507
ENSG00000124789	9972	NUP153	-0.0801316	0.0109029	0.0292679
ENSG00000225889	NA	ENSG00000225889	-0.173087	0.0109305	0.0293364
ENSG00000117899	23184	MESD	-0.176685	0.0109377	0.0293503
ENSG00000140280	256586	LYSMD2	-0.235983	0.0109399	0.0293505
ENSG00000291120	NA	MRPL45P2	-0.319049	0.0109486	0.029363
ENSG00000080371	23011	RAB21	0.117347	0.0109487	0.029363
ENSG00000181754	57463	AMIGO1	-0.333544	0.0109522	0.0293669
ENSG00000246922	390595	UBAP1L	-0.24349	0.0109587	0.0293788
ENSG00000150967	23457	ABCB9	-0.230841	0.0109639	0.0293871
ENSG00000173110	3310	HSPA6	-0.192204	0.0109674	0.0293897
ENSG00000180712	NA	LINC02363	-0.305949	0.010969	0.0293897
ENSG00000227627	NA	ENSG00000227627	-0.332784	0.0109736	0.0293966
ENSG00000170315	7314	UBB	-0.320744	0.0109886	0.029431
ENSG00000143319	81875	ISG20L2	-0.0793815	0.0110038	0.0294663
ENSG00000078967	51619	UBE2D4	-0.23602	0.0110083	0.0294727
ENSG00000105497	7728	ZNF175	-0.224314	0.0110488	0.0295748
ENSG00000124380	11017	SNRNP27	0.136967	0.0110506	0.0295748
ENSG00000259959	NA	ENSG00000259959	-0.428512	0.0110688	0.0296126
ENSG00000149313	60496	AASDHPPT	-0.1698	0.0110689	0.0296126
ENSG00000168301	200845	KCTD6	-0.268343	0.0110804	0.0296376
ENSG00000068001	8692	HYAL2	-0.166707	0.0111063	0.0297001
ENSG00000118689	2309	FOXO3	-0.191203	0.0111079	0.0297001
ENSG00000100888	57680	CHD8	-0.0819889	0.0111282	0.0297487
ENSG00000020922	4361	MRE11	-0.150112	0.0111634	0.0298369
ENSG00000178951	51341	ZBTB7A	0.116629	0.0111654	0.0298369
ENSG00000116337	271	AMPD2	-0.153842	0.0111728	0.0298511
ENSG00000196083	3556	IL1RAP	-0.231135	0.0111831	0.029873
ENSG00000125875	128637	TBC1D20	0.0640458	0.011199	0.029906
ENSG00000161048	222236	NAPEPLD	-0.233456	0.0112015	0.029906
ENSG00000012232	2137	EXTL3	-0.169996	0.0112018	0.029906
ENSG00000100650	6430	SRSF5	0.110249	0.0112056	0.0299104
ENSG00000163512	64343	AZI2	0.147228	0.0112136	0.0299263
ENSG00000290146	NA	ENSG00000290146	-0.404588	0.011221	0.0299403
ENSG00000119950	4601	MXI1	-0.267787	0.0112254	0.0299463
ENSG00000262879	NA	ENSG00000262879	-0.235909	0.0112451	0.0299932
ENSG00000136842	7111	TMOD1	-0.305422	0.0112541	0.0300116
ENSG00000177096	150368	PHETA2	-0.256493	0.0112743	0.0300599
ENSG00000067900	6093	ROCK1	0.101346	0.0113012	0.0301259
ENSG00000185721	4733	DRG1	-0.135858	0.0113112	0.0301468
ENSG00000233355	100506915	CHRM3-AS2	-0.365924	0.0113326	0.0301982
ENSG00000180549	2529	FUT7	0.248515	0.0113606	0.0302672
ENSG00000105404	10567	RABAC1	0.143424	0.0113735	0.0302959
ENSG00000181544	2187	FANCB	-0.158829	0.0113764	0.0302979
ENSG00000288988	NA	ENSG00000288988	-0.287454	0.0113786	0.0302981
ENSG00000143891	130589	GALM	0.183016	0.0113861	0.0303122
ENSG00000167123	51148	CERCAM	0.435654	0.0114093	0.0303683
ENSG00000263874	100505576	LASP1NB	-0.225663	0.0114291	0.0304153
ENSG00000166289	79156	PLEKHF1	0.308869	0.0114623	0.0304979
ENSG00000286656	NA	ENSG00000286656	-0.268368	0.0114929	0.0305735
ENSG00000131165	5119	CHMP1A	-0.105721	0.0114981	0.0305817
ENSG00000086065	51510	CHMP5	-0.122125	0.0115071	0.0306
ENSG00000155849	9844	ELMO1	0.114107	0.0115158	0.0306173
ENSG00000205423	255919	CNEP1R1	-0.154027	0.0115197	0.0306219
ENSG00000163704	285368	PRRT3	-0.22512	0.0115245	0.030629
ENSG00000204920	7711	ZNF155	-0.226856	0.0115347	0.0306502
ENSG00000164068	63891	RNF123	-0.154847	0.0115617	0.0307163
ENSG00000128039	79644	SRD5A3	-0.327463	0.0116006	0.0308137
ENSG00000188690	7390	UROS	-0.217943	0.011603	0.0308144
ENSG00000065675	5588	PRKCQ	0.266742	0.0116391	0.0309046
ENSG00000042753	1175	AP2S1	-0.177506	0.011713	0.0310949
ENSG00000260630	197187	SNAI3-AS1	-0.173469	0.0117166	0.0310967
ENSG00000136504	11143	KAT7	-0.098109	0.0117181	0.0310967
ENSG00000115825	23683	PRKD3	0.13928	0.0117255	0.0311105
ENSG00000213468	286467	FIRRE	-0.321793	0.0117425	0.0311499
ENSG00000085382	57531	HACE1	0.191589	0.0117502	0.0311645
ENSG00000177613	23283	CSTF2T	0.144495	0.0117669	0.0312029
ENSG00000173198	10800	CYSLTR1	-0.163885	0.0117853	0.0312458
ENSG00000169018	10116	FEM1B	-0.112776	0.0117939	0.0312629
ENSG00000151929	9531	BAG3	0.254619	0.0118058	0.0312886
ENSG00000278784	NA	ENSG00000278784	-0.186564	0.0118283	0.0313421
ENSG00000167515	51693	TRAPPC2L	-0.199182	0.0118321	0.0313466
ENSG00000143226	2212	FCGR2A	-0.16268	0.0118421	0.031367
ENSG00000169710	2194	FASN	0.241358	0.0118586	0.031405
ENSG00000048544	55173	MRPS10	-0.146415	0.0118768	0.0314472
ENSG00000119812	25940	FAM98A	-0.225457	0.011888	0.0314711
ENSG00000282978	NA	BTF3P16	-0.241749	0.0118937	0.0314801
ENSG00000291010	100887750	ENSG00000291010	-0.293289	0.0119062	0.0315073
ENSG00000171714	203859	ANO5	-0.432942	0.0119506	0.0316189
ENSG00000183077	125061	AFMID	-0.250782	0.0119557	0.0316266
ENSG00000073803	9175	MAP3K13	0.204348	0.0119746	0.0316706
ENSG00000290793	NA	ENSG00000290793	0.28353	0.0119832	0.0316874
ENSG00000060069	9150	CTDP1	0.188583	0.0119941	0.0317105
ENSG00000147457	91782	CHMP7	-0.189953	0.0120317	0.0318037
ENSG00000099800	26517	TIMM13	-0.206762	0.0120362	0.0318097
ENSG00000182700	492311	IGIP	-0.259504	0.0120525	0.0318469
ENSG00000255026	NA	ENSG00000255026	-0.26843	0.012065	0.031874
ENSG00000133119	5983	RFC3	-0.235113	0.0120679	0.0318756
ENSG00000286715	NA	ENSG00000286715	-0.273135	0.0120988	0.0319515
ENSG00000057704	57458	TMCC3	0.211305	0.0121187	0.0319979
ENSG00000136908	8818	DPM2	-0.294828	0.0121253	0.0320095
ENSG00000188566	27158	NDOR1	-0.135755	0.0121353	0.03203
ENSG00000124383	10199	MPHOSPH10	-0.229731	0.0121422	0.0320422
ENSG00000122085	130916	MTERF4	-0.193554	0.0121744	0.032121
ENSG00000118785	6696	SPP1	0.573464	0.0122004	0.0321838
ENSG00000139636	55716	LMBR1L	0.0977329	0.012215	0.0322161
ENSG00000188227	390927	ZNF793	-0.31766	0.0122172	0.0322161
ENSG00000139726	8562	DENR	-0.121731	0.0122255	0.0322319
ENSG00000170832	84669	USP32	-0.0915466	0.0122621	0.0323224
ENSG00000131408	7376	NR1H2	0.112219	0.0122752	0.0323509
ENSG00000267009	NA	ENSG00000267009	-0.290651	0.0122874	0.032377
ENSG00000291202	NA	ENSG00000291202	-0.219154	0.0123188	0.0324537
ENSG00000164162	10393	ANAPC10	-0.242667	0.0123214	0.0324546
ENSG00000269293	100129195	ZSCAN16-AS1	-0.203648	0.0123459	0.0325129
ENSG00000119318	5887	RAD23B	0.086706	0.0123491	0.0325143
ENSG00000171596	10316	NMUR1	0.412293	0.012351	0.0325143
ENSG00000203326	170958	ZNF525	-0.257156	0.0123645	0.0325439
ENSG00000162298	84447	SYVN1	0.0976325	0.0123694	0.0325508
ENSG00000290921	NA	ENSG00000290921	-0.156809	0.0123849	0.0325853
ENSG00000235173	51236	HGH1	-0.280649	0.0124136	0.032655
ENSG00000169330	23251	MINAR1	0.38991	0.0124482	0.0327398
ENSG00000175324	27257	LSM1	-0.117349	0.0124543	0.0327498
ENSG00000215256	55449	DHRS4-AS1	-0.223968	0.0124609	0.0327609
ENSG00000152056	130340	AP1S3	0.281592	0.0124679	0.0327733
ENSG00000131355	84658	ADGRE3	-0.18715	0.0124709	0.0327752
ENSG00000180694	169200	TMEM64	0.210138	0.0124738	0.0327768
ENSG00000180376	285331	CCDC66	-0.196755	0.0124773	0.0327799
ENSG00000144231	5433	POLR2D	-0.189465	0.0124817	0.0327817
ENSG00000164081	51368	TEX264	-0.188272	0.0124827	0.0327817
ENSG00000122140	51116	MRPS2	-0.248525	0.0124967	0.0328126
ENSG00000049249	3604	TNFRSF9	-0.243644	0.0125064	0.0328319
ENSG00000119711	4329	ALDH6A1	-0.220623	0.0125319	0.0328927
ENSG00000101605	8736	MYOM1	0.189169	0.0125407	0.032908
ENSG00000198223	1438	CSF2RA	-0.156938	0.0125426	0.032908
ENSG00000144021	9391	CIAO1	-0.0906882	0.0125447	0.032908
ENSG00000114735	51409	HEMK1	-0.238996	0.0125518	0.0329206
ENSG00000140105	7453	WARS1	-0.234358	0.0125761	0.0329781
ENSG00000153914	140890	SREK1	-0.14627	0.0125804	0.0329834
ENSG00000160584	23387	SIK3	-0.0661686	0.0125857	0.0329911
ENSG00000275183	94059	LENG9	-0.274122	0.0125941	0.0330072
ENSG00000263843	100287042	MIF4GD-DT	-0.352355	0.0126041	0.0330272
ENSG00000103415	3163	HMOX2	-0.116967	0.0126317	0.0330933
ENSG00000141026	55090	MED9	-0.161454	0.0126347	0.0330952
ENSG00000156795	55093	NTAQ1	-0.289827	0.0126491	0.0331268
ENSG00000138678	84803	GPAT3	0.246106	0.0126673	0.0331682
ENSG00000204764	64901	RANBP17	-0.350191	0.0126872	0.0332141
ENSG00000129292	51105	PHF20L1	0.141875	0.0127262	0.0333102
ENSG00000142765	84958	SYTL1	0.138074	0.0127301	0.0333141
ENSG00000149476	26007	TKFC	-0.170981	0.0127383	0.0333296
ENSG00000166046	255394	TCP11L2	-0.179351	0.0127455	0.0333421
ENSG00000092094	55644	OSGEP	-0.193976	0.012781	0.0334289
ENSG00000170074	285596	FAM153A	-0.399155	0.0127907	0.033448
ENSG00000266094	83593	RASSF5	0.0952231	0.012825	0.0335315
ENSG00000166965	91433	RCCD1	-0.273713	0.0128344	0.03355
ENSG00000245954	100996286	LINC02273	-0.48805	0.0128796	0.0336618
ENSG00000173207	1163	CKS1B	0.299079	0.0129316	0.0337915
ENSG00000289273	NA	ENSG00000289273	-0.174311	0.0129741	0.0338963
ENSG00000159348	51706	CYB5R1	-0.104842	0.012987	0.0339237
ENSG00000126107	79654	HECTD3	-0.135709	0.0130239	0.0340139
ENSG00000136827	1861	TOR1A	0.113331	0.0130276	0.0340172
ENSG00000115594	3554	IL1R1	0.234186	0.0130366	0.0340346
ENSG00000061273	51564	HDAC7	-0.122747	0.0130955	0.0341821
ENSG00000136937	4686	NCBP1	-0.17017	0.0131116	0.0342178
ENSG00000176473	79446	WDR25	-0.163159	0.0131325	0.034266
ENSG00000168778	79867	TCTN2	-0.326495	0.013171	0.0343601
ENSG00000167522	29123	ANKRD11	0.0946212	0.0131933	0.0344118
ENSG00000291122	352954	CASTOR3P	0.176719	0.0132105	0.0344504
ENSG00000006015	55049	REX1BD	-0.18339	0.0132215	0.0344729
ENSG00000198270	89894	TMEM116	-0.274692	0.0132465	0.0345315
ENSG00000197465	2996	GYPE	-0.348427	0.0132492	0.0345323
ENSG00000117602	11123	RCAN3	-0.28423	0.0132678	0.0345744
ENSG00000005302	10943	MSL3	0.176231	0.0132902	0.0346264
ENSG00000167595	148137	PROSER3	-0.123974	0.0133007	0.0346473
ENSG00000197798	79607	FAM118B	-0.173243	0.0133044	0.0346486
ENSG00000167645	90522	YIF1B	-0.130359	0.0133061	0.0346486
ENSG00000105851	5294	PIK3CG	0.137591	0.0133102	0.0346529
ENSG00000196363	11091	WDR5	-0.193215	0.0133182	0.0346659
ENSG00000079974	11158	RABL2B	-0.217364	0.0133215	0.0346659
ENSG00000143702	9859	CEP170	0.132084	0.0133225	0.0346659
ENSG00000290784	NA	ENSG00000290784	-0.230523	0.0133277	0.0346724
ENSG00000285589	NA	ENSG00000285589	-0.180648	0.0133299	0.0346724
ENSG00000153790	136895	C7orf31	-0.241154	0.0133397	0.0346915
ENSG00000000419	8813	DPM1	-0.103737	0.0133435	0.0346951
ENSG00000111726	55907	CMAS	-0.219596	0.01336	0.0347317
ENSG00000198336	4635	MYL4	-0.34912	0.013365	0.0347381
ENSG00000183691	9241	NOG	-0.516115	0.0133771	0.0347634
ENSG00000136286	64005	MYO1G	0.116304	0.0133992	0.0348143
ENSG00000095370	10044	SH2D3C	-0.126804	0.0134025	0.0348166
ENSG00000110844	25766	PRPF40B	-0.316074	0.0134362	0.0348957
ENSG00000118707	60436	TGIF2	0.18076	0.0134384	0.0348957
ENSG00000092871	117584	RFFL	-0.085332	0.0134404	0.0348957
ENSG00000198873	2869	GRK5	0.112286	0.0134567	0.0349317
ENSG00000176155	284001	CCDC57	0.124807	0.0134639	0.0349439
ENSG00000161328	115399	LRRC56	-0.387925	0.0134694	0.0349518
ENSG00000249731	NA	ENSG00000249731	-0.306161	0.013478	0.0349677
ENSG00000290613	80350	LPAL2	0.366734	0.0134984	0.0350144
ENSG00000121680	9409	PEX16	-0.134028	0.013502	0.0350171
ENSG00000038945	4481	MSR1	-0.489051	0.013522	0.0350627
ENSG00000185009	26985	AP3M1	-0.138414	0.0135257	0.0350658
ENSG00000255182	NA	ENSG00000255182	-0.319483	0.0135907	0.0352279
ENSG00000132716	50717	DCAF8	-0.0922872	0.0136242	0.0353017
ENSG00000132591	26284	ERAL1	-0.173194	0.0136242	0.0353017
ENSG00000167077	150365	MEI1	0.210005	0.0136279	0.0353049
ENSG00000229419	NA	RALGAPA1P1	-0.297883	0.0136365	0.0353208
ENSG00000073910	10129	FRY	-0.141557	0.0136491	0.0353469
ENSG00000032742	8100	IFT88	-0.168952	0.0136629	0.0353761
ENSG00000226822	NA	LINC02785	-0.300236	0.0136744	0.0353995
ENSG00000015676	23386	NUDCD3	-0.167382	0.0136898	0.0354328
ENSG00000187116	353514	LILRA5	0.280477	0.0137217	0.035509
ENSG00000027847	11285	B4GALT7	-0.210245	0.013733	0.0355317
ENSG00000138867	83606	GUCD1	-0.206988	0.0137408	0.0355455
ENSG00000216809	NA	ENSG00000216809	-0.252417	0.0137488	0.0355596
ENSG00000170296	11337	GABARAP	-0.0885484	0.0137563	0.035568
ENSG00000168904	123355	LRRC28	-0.140877	0.0137571	0.035568
ENSG00000176248	29882	ANAPC2	-0.137294	0.013763	0.0355688
ENSG00000250696	NA	ENSG00000250696	-0.607257	0.0137646	0.0355688
ENSG00000247934	NA	ENSG00000247934	-0.36223	0.0137649	0.0355688
ENSG00000161533	51	ACOX1	-0.165466	0.0137928	0.0356302
ENSG00000075218	51512	GTSE1	0.227367	0.0137937	0.0356302
ENSG00000146733	5723	PSPH	-0.235219	0.013805	0.0356529
ENSG00000103351	23059	CLUAP1	-0.27924	0.0138101	0.0356596
ENSG00000127580	84219	WDR24	-0.185724	0.0138276	0.0356962
ENSG00000141424	25800	SLC39A6	-0.152744	0.0138293	0.0356962
ENSG00000153879	1054	CEBPG	-0.174138	0.0138543	0.0357542
ENSG00000142065	57677	ZFP14	-0.229222	0.0138578	0.0357567
ENSG00000163346	57326	PBXIP1	-0.152924	0.0138733	0.0357856
ENSG00000126214	3831	KLC1	0.0905594	0.0138741	0.0357856
ENSG00000143971	54465	ETAA1	-0.255256	0.013882	0.0357994
ENSG00000279092	NA	ENSG00000279092	0.342094	0.013896	0.0358233
ENSG00000177169	8408	ULK1	0.184031	0.0138963	0.0358233
ENSG00000119705	81892	SLIRP	-0.187614	0.013902	0.0358316
ENSG00000171067	53838	C11orf24	-0.238828	0.013917	0.0358636
ENSG00000146729	2631	NIPSNAP2	-0.132146	0.0139394	0.0359117
ENSG00000035928	5981	RFC1	0.126714	0.0139407	0.0359117
ENSG00000274979	NA	ENSG00000274979	-0.328896	0.0139562	0.035945
ENSG00000131171	6451	SH3BGRL	-0.127997	0.0139771	0.0359923
ENSG00000148187	92399	MRRF	-0.215046	0.0140002	0.0360451
ENSG00000182518	90736	FAM104B	-0.297433	0.0140351	0.0361257
ENSG00000167925	84514	GHDC	-0.172017	0.0140366	0.0361257
ENSG00000138463	84925	SLC49A4	0.22215	0.0140648	0.0361917
ENSG00000120509	51248	PDZD11	-0.184256	0.0140722	0.0362042
ENSG00000127578	117166	WFIKKN1	-0.277872	0.01408	0.0362179
ENSG00000153048	23589	CARHSP1	-0.123006	0.0140866	0.0362283
ENSG00000175591	5029	P2RY2	0.229203	0.0140908	0.0362324
ENSG00000175984	163259	DENND2C	0.260609	0.0140981	0.0362445
ENSG00000164896	10922	FASTK	-0.171041	0.0141039	0.0362529
ENSG00000140395	80349	SKIC8	-0.172087	0.014119	0.0362852
ENSG00000196338	54413	NLGN3	-0.15587	0.0141244	0.036291
ENSG00000178538	767	CA8	-0.416079	0.0141264	0.036291
ENSG00000165702	8328	GFI1B	-0.267735	0.0141291	0.0362914
ENSG00000115524	23451	SF3B1	-0.10333	0.0141468	0.0363301
ENSG00000145335	6622	SNCA	-0.265582	0.0141527	0.0363388
ENSG00000100263	25807	RHBDD3	-0.22847	0.0141688	0.0363736
ENSG00000290074	NA	ENSG00000290074	-0.188522	0.0141766	0.036387
ENSG00000108244	25984	KRT23	-0.24217	0.0141848	0.0363998
ENSG00000127511	23309	SIN3B	-0.119722	0.0141867	0.0363998
ENSG00000289318	NA	ENSG00000289318	-0.221499	0.0141915	0.0364053
ENSG00000196693	7582	ZNF33B	-0.19752	0.0141976	0.0364145
ENSG00000110200	25906	ANAPC15	0.168914	0.0142108	0.0364416
ENSG00000170160	9720	CCDC144A	0.771843	0.0142275	0.0364778
ENSG00000186818	11006	LILRB4	-0.25495	0.0142442	0.0365141
ENSG00000101966	331	XIAP	-0.0860592	0.0142479	0.0365171
ENSG00000213888	NA	LINC01521	-0.324131	0.0142551	0.0365288
ENSG00000231527	105379444	FAM27C	0.347807	0.0143009	0.0366395
ENSG00000132749	9633	TESMIN	0.180635	0.0143252	0.0366953
ENSG00000198040	7637	ZNF84	-0.254111	0.0143398	0.036726
ENSG00000132600	54496	PRMT7	-0.246111	0.0143539	0.0367554
ENSG00000158023	144406	CFAP251	-0.250787	0.0143635	0.0367735
ENSG00000248049	NA	UBA6-DT	-0.277372	0.0143733	0.0367918
ENSG00000123992	23549	DNPEP	-0.22036	0.0143777	0.0367964
ENSG00000197956	6277	S100A6	0.220828	0.0143858	0.0368105
ENSG00000140526	11057	ABHD2	-0.141064	0.0143884	0.0368105
ENSG00000139433	51228	GLTP	0.133272	0.0144014	0.036837
ENSG00000168090	10980	COPS6	-0.125249	0.0144101	0.0368528
ENSG00000260316	124903619	ENSG00000260316	-0.291888	0.0144369	0.0369146
ENSG00000105810	1021	CDK6	0.238389	0.0144403	0.0369167
ENSG00000289296	NA	ENSG00000289296	-0.25303	0.0144747	0.0369978
ENSG00000008441	4784	NFIX	-0.305224	0.014489	0.0370229
ENSG00000167797	10263	CDK2AP2	0.145868	0.0144897	0.0370229
ENSG00000090376	11213	IRAK3	0.311159	0.0145099	0.0370678
ENSG00000130821	6535	SLC6A8	-0.325026	0.0145381	0.0371268
ENSG00000010318	51533	PHF7	-0.224043	0.0145383	0.0371268
ENSG00000131374	9779	TBC1D5	0.0897335	0.0145534	0.0371587
ENSG00000135336	23595	ORC3	-0.154993	0.0145614	0.0371707
ENSG00000269958	NA	ENSG00000269958	0.134112	0.0145633	0.0371707
ENSG00000009307	7812	CSDE1	-0.103867	0.0145754	0.0371944
ENSG00000171453	9533	POLR1C	-0.250195	0.0145778	0.0371944
ENSG00000167768	3848	KRT1	-0.485438	0.0145931	0.037203
ENSG00000272449	NA	ENSG00000272449	-0.271098	0.0145935	0.037203
ENSG00000249859	NA	PVT1	-0.255878	0.0145944	0.037203
ENSG00000100558	26499	PLEK2	-0.320643	0.0145951	0.037203
ENSG00000141741	84299	MIEN1	-0.0988236	0.0145956	0.037203
ENSG00000139187	10219	KLRG1	0.361664	0.014597	0.037203
ENSG00000198053	140885	SIRPA	-0.125853	0.014676	0.0373976
ENSG00000130487	113730	KLHDC7B	-0.33165	0.0146916	0.0374306
ENSG00000168792	116236	ABHD15	0.240547	0.0146985	0.0374388
ENSG00000169398	5747	PTK2	-0.206751	0.0147001	0.0374388
ENSG00000131966	55860	ACTR10	-0.113798	0.0147201	0.0374829
ENSG00000156876	163786	SASS6	-0.200337	0.0147294	0.0374945
ENSG00000267288	105371795	ENSG00000267288	0.302008	0.0147299	0.0374945
ENSG00000143224	5498	PPOX	-0.214632	0.0147658	0.0375791
ENSG00000181007	284406	ZFP82	-0.298017	0.0147855	0.0376219
ENSG00000223959	172	AFG3L1P	-0.151255	0.0147879	0.0376219
ENSG00000119522	57706	DENND1A	-0.0789348	0.014812	0.0376764
ENSG00000152484	219333	USP12	-0.270428	0.0148211	0.0376928
ENSG00000125551	5342	PLGLB2	-0.5776	0.0148239	0.0376931
ENSG00000198015	28977	MRPL42	-0.194219	0.0148433	0.0377358
ENSG00000064419	23534	TNPO3	0.155765	0.0148516	0.0377501
ENSG00000163536	5274	SERPINI1	-0.325707	0.0148617	0.0377666
ENSG00000289378	NA	ENSG00000289378	-0.259804	0.0148634	0.0377666
ENSG00000130147	23677	SH3BP4	-0.351407	0.0148758	0.0377911
ENSG00000181924	51287	COA4	-0.219008	0.0148958	0.0378352
ENSG00000156983	7862	BRPF1	-0.0916665	0.014901	0.0378415
ENSG00000163872	55689	YEATS2	-0.122703	0.0149219	0.0378878
ENSG00000136197	79020	C7orf25	-0.248703	0.0149423	0.0379329
ENSG00000107929	23185	LARP4B	0.0695115	0.0149854	0.0380335
ENSG00000229644	NA	NAMPTP1	0.759795	0.0149873	0.0380335
ENSG00000156265	56911	MAP3K7CL	-0.311307	0.0149901	0.0380337
ENSG00000134864	87769	GGACT	-0.372267	0.0149939	0.0380366
ENSG00000143811	29920	PYCR2	-0.132919	0.0150063	0.0380614
ENSG00000279766	NA	ENSG00000279766	0.184453	0.0150294	0.0381096
ENSG00000068885	57560	IFT80	-0.231043	0.0150307	0.0381096
ENSG00000163617	57577	CCDC191	-0.193156	0.0150369	0.0381164
ENSG00000251301	NA	LINC02384	0.414431	0.0150425	0.0381164
ENSG00000281344	NA	HELLPAR	-0.216613	0.0150429	0.0381164
ENSG00000001084	2729	GCLC	-0.241536	0.0150442	0.0381164
ENSG00000170906	4696	NDUFA3	-0.17124	0.0150593	0.0381478
ENSG00000148848	8038	ADAM12	0.363379	0.0150893	0.038217
ENSG00000187801	65243	ZFP69B	-0.204231	0.0151006	0.0382389
ENSG00000141002	22980	TCF25	0.0908742	0.0151044	0.0382416
ENSG00000159082	8867	SYNJ1	0.122551	0.0151204	0.0382753
ENSG00000110330	329	BIRC2	-0.160891	0.0151274	0.0382861
ENSG00000198056	5557	PRIM1	-0.242848	0.0151495	0.0383353
ENSG00000147118	7569	ZNF182	-0.119956	0.0151598	0.0383546
ENSG00000120162	79817	MOB3B	-0.230688	0.0151709	0.0383756
ENSG00000005100	56919	DHX33	-0.14486	0.0152339	0.0385281
ENSG00000266173	92335	STRADA	0.104134	0.0152432	0.0385382
ENSG00000106404	24146	CLDN15	-0.134035	0.0152442	0.0385382
ENSG00000140299	663	BNIP2	0.142776	0.015246	0.0385382
ENSG00000268006	100506033	PTOV1-AS1	-0.219386	0.015252	0.0385463
ENSG00000102974	10664	CTCF	-0.097085	0.0152595	0.0385585
ENSG00000284642	NA	ENSG00000284642	0.291526	0.0152679	0.0385727
ENSG00000148400	4851	NOTCH1	-0.1403	0.015282	0.0385996
ENSG00000033030	55596	ZCCHC8	-0.12168	0.0152839	0.0385996
ENSG00000251660	NA	ENSG00000251660	-0.409426	0.015295	0.0386206
ENSG00000174485	10260	DENND4A	-0.204679	0.0153155	0.0386656
ENSG00000164284	134266	GRPEL2	-0.202555	0.0153431	0.0387282
ENSG00000112977	1611	DAP	-0.108758	0.0153499	0.0387384
ENSG00000167705	83547	RILP	-0.26123	0.0153528	0.0387388
ENSG00000130818	79088	ZNF426	-0.147883	0.0153694	0.0387713
ENSG00000288025	NA	ENSG00000288025	-0.300074	0.0153711	0.0387713
ENSG00000289272	NA	ENSG00000289272	0.148265	0.0153771	0.0387794
ENSG00000196155	25894	PLEKHG4	-0.302367	0.0154042	0.0388411
ENSG00000144566	5868	RAB5A	0.111196	0.0154291	0.0388968
ENSG00000247708	100507266	STX18-AS1	-0.305486	0.0154643	0.0389756
ENSG00000164715	22853	LMTK2	0.19577	0.0154679	0.0389756
ENSG00000122435	54482	TRMT13	-0.267114	0.0154708	0.0389756
ENSG00000106443	9678	PHF14	-0.215381	0.0154714	0.0389756
ENSG00000197150	11194	ABCB8	-0.208293	0.0154914	0.0390192
ENSG00000185716	730094	MOSMO	-0.199056	0.015506	0.0390491
ENSG00000271361	NA	HTATSF1P2	-0.41556	0.0155207	0.0390752
ENSG00000156970	701	BUB1B	0.261952	0.0155219	0.0390752
ENSG00000171425	51545	ZNF581	-0.141895	0.0155274	0.0390764
ENSG00000261056	NA	ENSG00000261056	-0.247408	0.0155279	0.0390764
ENSG00000139180	4704	NDUFA9	-0.155426	0.0155346	0.0390861
ENSG00000105248	55702	YJU2	-0.157972	0.0155407	0.0390946
ENSG00000287778	NA	ENSG00000287778	-0.459989	0.0155467	0.0391028
ENSG00000130741	1968	EIF2S3	-0.114841	0.0155636	0.0391383
ENSG00000173409	64801	ARV1	-0.268883	0.0155726	0.0391521
ENSG00000115540	25843	MOB4	-0.138594	0.0155746	0.0391521
ENSG00000125459	55154	MSTO1	-0.229569	0.0155829	0.0391661
ENSG00000290890	NA	ENSG00000290890	-0.163524	0.0155859	0.0391667
ENSG00000184216	3654	IRAK1	0.110784	0.0155893	0.0391682
ENSG00000116918	7257	TSNAX	0.115621	0.0156209	0.0392407
ENSG00000006459	80853	KDM7A	0.121492	0.0156261	0.0392468
ENSG00000272916	NA	ENSG00000272916	0.176446	0.015642	0.0392796
ENSG00000017797	10928	RALBP1	-0.106962	0.0156492	0.0392871
ENSG00000213588	221504	ZBTB9	-0.24769	0.0156505	0.0392871
ENSG00000182796	440104	TMEM198B	-0.210829	0.0156644	0.0393151
ENSG00000164902	51808	PHAX	-0.14407	0.0156935	0.0393812
ENSG00000257167	100128191	TMPO-AS1	-0.247758	0.0157213	0.039444
ENSG00000130783	84660	CCDC62	-0.226457	0.0157535	0.0395176
ENSG00000132510	23135	KDM6B	0.141259	0.0157591	0.0395247
ENSG00000165272	360	AQP3	-0.316086	0.0157946	0.0396068
ENSG00000259953	NA	LINC02977	-0.17216	0.0158037	0.0396226
ENSG00000166986	4141	MARS1	-0.090156	0.0158066	0.0396227
ENSG00000188026	353116	RILPL1	0.220511	0.0158592	0.0397461
ENSG00000181631	53829	P2RY13	-0.183514	0.0158614	0.0397461
ENSG00000174799	9662	CEP135	-0.110282	0.0158829	0.0397928
ENSG00000275052	57223	PPP4R3B	-0.0715866	0.0158966	0.0398202
ENSG00000141905	4782	NFIC	-0.106548	0.0159445	0.0399332
ENSG00000108669	9267	CYTH1	0.088181	0.0159694	0.0399883
ENSG00000232677	100506930	LINC00665	-0.350293	0.0159756	0.039997
ENSG00000119900	79627	OGFRL1	-0.168627	0.0160016	0.0400548
ENSG00000285967	646719	NIPBL-DT	-0.142214	0.0160194	0.0400924
ENSG00000198763	4536	MT-ND2	-0.282917	0.0160247	0.040093
ENSG00000124172	514	ATP5F1E	-0.117639	0.0160253	0.040093
ENSG00000163877	79753	SNIP1	-0.094949	0.0160288	0.0400947
ENSG00000164758	90390	MED30	0.126077	0.0160505	0.0401417
ENSG00000197498	84154	RPF2	-0.261693	0.016067	0.040176
ENSG00000128512	9732	DOCK4	-0.243234	0.0160752	0.0401894
ENSG00000141664	54877	ZCCHC2	-0.205653	0.0160904	0.0402134
ENSG00000137806	51103	NDUFAF1	-0.130516	0.0160905	0.0402134
ENSG00000179833	9792	SERTAD2	-0.121631	0.0161254	0.0402935
ENSG00000067533	51018	RRP15	-0.281478	0.0161414	0.0403264
ENSG00000156453	5097	PCDH1	0.369896	0.0162492	0.0405864
ENSG00000188191	5575	PRKAR1B	-0.270978	0.0162512	0.0405864
ENSG00000119203	51692	CPSF3	-0.149206	0.016301	0.0407014
ENSG00000289463	NA	ENSG00000289463	-0.176532	0.016303	0.0407014
ENSG00000100330	8897	MTMR3	0.149269	0.0163157	0.0407259
ENSG00000130956	22927	HABP4	0.27571	0.016325	0.04074
ENSG00000110448	921	CD5	0.279928	0.0163271	0.04074
ENSG00000119684	27030	MLH3	-0.177304	0.0163643	0.0408258
ENSG00000248092	NA	NNT-AS1	-0.242606	0.0163784	0.0408536
ENSG00000116691	60672	MIIP	0.158334	0.0163851	0.0408631
ENSG00000123144	79002	TRIR	0.0939285	0.0163945	0.0408794
ENSG00000085274	55892	MYNN	0.119378	0.0164252	0.0409482
ENSG00000290057	NA	ENSG00000290057	-0.2252	0.0164279	0.0409482
ENSG00000184076	29796	UQCR10	-0.132429	0.0164319	0.0409483
ENSG00000133065	254428	SLC41A1	0.264462	0.0164337	0.0409483
ENSG00000183814	286826	LIN9	-0.257704	0.0164495	0.0409805
ENSG00000100442	2287	FKBP3	-0.189622	0.0164544	0.0409854
ENSG00000074370	489	ATP2A3	0.119979	0.0164593	0.0409904
ENSG00000101624	79959	CEP76	-0.232833	0.0164751	0.0410226
ENSG00000086232	27102	EIF2AK1	-0.241375	0.0164797	0.0410269
ENSG00000187118	152100	CMC1	0.234478	0.0164866	0.0410368
ENSG00000121988	84083	ZRANB3	-0.262312	0.0165221	0.0411179
ENSG00000140044	122953	JDP2	0.219732	0.0165284	0.0411265
ENSG00000136490	80774	LIMD2	-0.129094	0.016545	0.0411605
ENSG00000136518	86	ACTL6A	-0.214583	0.0165804	0.0412414
ENSG00000135452	6302	TSPAN31	0.128412	0.0166199	0.0413316
ENSG00000275835	114791	TUBGCP5	-0.251943	0.0166225	0.0413316
ENSG00000167325	6240	RRM1	0.192141	0.0166272	0.0413359
ENSG00000164603	154743	BMT2	-0.121849	0.0166339	0.0413453
ENSG00000066135	9682	KDM4A	-0.0800177	0.0166375	0.041347
ENSG00000162227	10629	TAF6L	-0.229029	0.0166412	0.0413491
ENSG00000113749	3274	HRH2	-0.225424	0.0166503	0.0413643
ENSG00000170004	1107	CHD3	0.105531	0.0166559	0.0413711
ENSG00000156171	128338	DRAM2	-0.140957	0.0166597	0.0413731
ENSG00000198890	55170	PRMT6	-0.260885	0.0166755	0.0414052
ENSG00000118242	55686	MREG	0.20969	0.0166965	0.0414501
ENSG00000289018	NA	ENSG00000289018	-0.27865	0.0167046	0.041463
ENSG00000104783	3783	KCNN4	-0.301481	0.0167545	0.0415795
ENSG00000167555	84436	ZNF528	-0.228704	0.0167588	0.0415828
ENSG00000273272	NA	ENSG00000273272	-0.279554	0.016772	0.0416083
ENSG00000169230	27166	PRELID1	-0.135934	0.0167802	0.0416214
ENSG00000181804	285195	SLC9A9	-0.175157	0.0167871	0.0416312
ENSG00000147124	7592	ZNF41	-0.165869	0.0167981	0.0416511
ENSG00000213020	81856	ZNF611	-0.102243	0.0168044	0.0416596
ENSG00000163482	27148	STK36	-0.155843	0.0168297	0.041715
ENSG00000077232	54431	DNAJC10	-0.179592	0.0168407	0.0417348
ENSG00000185201	10581	IFITM2	-0.153318	0.0168442	0.0417361
ENSG00000181381	91351	DDX60L	-0.178323	0.0168471	0.0417361
ENSG00000170855	51499	TRIAP1	-0.247453	0.0168601	0.0417611
ENSG00000122674	51622	CCZ1	-0.142269	0.01688	0.0418029
ENSG00000167981	146434	ZNF597	-0.171716	0.0169082	0.0418655
ENSG00000257365	2342	FNTB	-0.142441	0.0169241	0.0418975
ENSG00000253738	NA	OTUD6B-AS1	-0.202252	0.0169596	0.0419781
ENSG00000166685	9382	COG1	-0.1396	0.0169882	0.0420416
ENSG00000154451	115362	GBP5	-0.325667	0.0170007	0.0420651
ENSG00000268500	8778	SIGLEC5	0.248819	0.0170112	0.0420837
ENSG00000137261	9856	KIAA0319	-0.245136	0.0170222	0.0421037
ENSG00000163602	23429	RYBP	-0.122383	0.0170295	0.0421145
ENSG00000038358	23644	EDC4	-0.115672	0.0170682	0.0422026
ENSG00000196411	2050	EPHB4	0.320536	0.0170767	0.0422163
ENSG00000151474	55691	FRMD4A	-0.30924	0.0171058	0.0422808
ENSG00000166432	84460	ZMAT1	-0.207709	0.0171094	0.0422824
ENSG00000105127	10270	AKAP8	-0.114285	0.0171377	0.0423384
ENSG00000185304	729857	RGPD2	0.617159	0.017138	0.0423384
ENSG00000111670	79158	GNPTAB	0.184837	0.0171767	0.0424266
ENSG00000162869	129285	PPP1R21	-0.0990272	0.0172069	0.0424936
ENSG00000004455	204	AK2	0.102096	0.0172214	0.042522
ENSG00000161558	55260	TMEM143	-0.217718	0.0172247	0.0425228
ENSG00000139737	122060	SLAIN1	0.148385	0.0172712	0.0426302
ENSG00000092531	8773	SNAP23	-0.108353	0.0172817	0.042637
ENSG00000165406	220972	MARCHF8	-0.240678	0.0172829	0.042637
ENSG00000140006	112840	WDR89	-0.295402	0.017283	0.042637
ENSG00000273247	NA	RAB33B-AS1	0.149751	0.0173262	0.0427299
ENSG00000183597	128989	TANGO2	-0.106743	0.0173267	0.0427299
ENSG00000260077	NA	ENSG00000260077	-0.300999	0.0173382	0.042751
ENSG00000183542	8302	KLRC4	0.458034	0.0173521	0.0427777
ENSG00000204822	116540	MRPL53	-0.150552	0.0173565	0.0427811
ENSG00000165304	9833	MELK	-0.30041	0.0173752	0.0428196
ENSG00000179967	NA	PPP1R14BP3	0.229828	0.0173817	0.0428227
ENSG00000198356	439	GET3	-0.131063	0.0173832	0.0428227
ENSG00000057757	57095	PITHD1	-0.28035	0.0173855	0.0428227
ENSG00000196497	79711	IPO4	-0.222046	0.0174227	0.0429068
ENSG00000232587	NA	EEF1A1P3	-0.114303	0.0174484	0.0429628
ENSG00000166987	114785	MBD6	-0.127604	0.0174624	0.0429896
ENSG00000135205	57639	CCDC146	-0.197607	0.0174853	0.0430321
ENSG00000112210	51715	RAB23	-0.301784	0.0174857	0.0430321
ENSG00000166333	3611	ILK	0.0815762	0.0175101	0.0430847
ENSG00000115590	7850	IL1R2	0.318611	0.0175187	0.0430929
ENSG00000154309	84976	DISP1	-0.259917	0.0175195	0.0430929
ENSG00000276231	146850	PIK3R6	-0.193246	0.0175237	0.0430957
ENSG00000160972	84988	PPP1R16A	-0.2518	0.0175341	0.0431137
ENSG00000282851	105221694	BISPR	-0.200654	0.0175586	0.0431665
ENSG00000112077	6005	RHAG	-0.273106	0.0175733	0.0431881
ENSG00000171451	92126	DSEL	-0.367472	0.0175735	0.0431881
ENSG00000141933	91978	TPGS1	-0.162594	0.0175906	0.0432226
ENSG00000256720	NA	BTG1P1	0.431629	0.0175937	0.0432228
ENSG00000125821	92675	DTD1	-0.163105	0.0176183	0.0432757
ENSG00000168916	57507	ZNF608	0.299704	0.017645	0.0433339
ENSG00000188976	26155	NOC2L	-0.184396	0.017652	0.0433435
ENSG00000075407	7587	ZNF37A	-0.216214	0.017678	0.0433997
ENSG00000133104	23111	SPART	0.17224	0.0177008	0.0434482
ENSG00000148606	11128	POLR3A	-0.154211	0.0177142	0.0434735
ENSG00000185619	10336	PCGF3	0.161741	0.0177381	0.0435248
ENSG00000169246	23117	NPIPB3	0.138552	0.0177418	0.0435262
ENSG00000137601	4750	NEK1	-0.189386	0.0177573	0.0435568
ENSG00000173614	64802	NMNAT1	-0.144344	0.0178047	0.0436655
ENSG00000211829	NA	TRDC	0.381863	0.0178156	0.0436847
ENSG00000204370	6392	SDHD	-0.0892543	0.0178239	0.0436973
ENSG00000288349	NA	ENSG00000288349	-0.740666	0.0178348	0.0437164
ENSG00000203791	399818	EEF1AKMT2	-0.20417	0.0178399	0.0437164
ENSG00000160446	84885	ZDHHC12	-0.144116	0.0178409	0.0437164
ENSG00000168476	80346	REEP4	0.121013	0.0178441	0.0437166
ENSG00000248932	100507291	COPB2-DT	-0.249947	0.0178582	0.0437436
ENSG00000124733	4201	MEA1	-0.134205	0.0178693	0.0437633
ENSG00000149016	64852	TUT1	-0.179636	0.0178958	0.0438166
ENSG00000185504	80233	FAAP100	-0.171669	0.0178973	0.0438166
ENSG00000233184	NA	DPH5-DT	-0.216372	0.017931	0.0438915
ENSG00000233276	2876	GPX1	-0.27564	0.0179416	0.0439099
ENSG00000058091	5218	CDK14	0.197685	0.0179493	0.0439181
ENSG00000110917	9761	MLEC	-0.145643	0.0179511	0.0439181
ENSG00000240682	57461	ISY1	-0.0960694	0.0179997	0.0440292
ENSG00000155926	6503	SLA	0.182488	0.0180159	0.0440613
ENSG00000279631	NA	ENSG00000279631	-0.274115	0.0180412	0.0441155
ENSG00000136003	23479	ISCU	-0.117533	0.0180567	0.0441459
ENSG00000157625	257397	TAB3	-0.0940867	0.0180638	0.0441555
ENSG00000185347	283643	TEDC1	-0.256153	0.0180803	0.0441838
ENSG00000120049	30819	KCNIP2	-0.257642	0.0180816	0.0441838
ENSG00000129467	196883	ADCY4	0.178138	0.0181187	0.044267
ENSG00000204010	439996	IFIT1B	-0.299005	0.0181267	0.0442743
ENSG00000078668	7419	VDAC3	-0.122432	0.018128	0.0442743
ENSG00000013364	9961	MVP	-0.115942	0.0181602	0.0443453
ENSG00000113240	57396	CLK4	-0.187111	0.0182127	0.0444659
ENSG00000105617	79165	LENG1	-0.150798	0.0182489	0.0445466
ENSG00000163807	57456	KIAA1143	-0.129277	0.018256	0.0445563
ENSG00000187699	84281	C2orf88	-0.268497	0.0183367	0.0447455
ENSG00000234518	NA	PTGES3P1	-0.279738	0.0183439	0.0447554
ENSG00000152127	4249	MGAT5	0.116739	0.0183533	0.0447582
ENSG00000163808	56992	KIF15	-0.257545	0.0183534	0.0447582
ENSG00000168411	55159	RFWD3	-0.126078	0.0183546	0.0447582
ENSG00000145191	8893	EIF2B5	-0.155066	0.0183748	0.0447999
ENSG00000178917	285346	ZNF852	0.135166	0.0184012	0.0448564
ENSG00000253276	168455	CCDC71L	0.193662	0.0184102	0.0448708
ENSG00000138641	8916	HERC3	-0.0883836	0.0184141	0.0448726
ENSG00000015532	64132	XYLT2	-0.18907	0.0184304	0.0449044
ENSG00000124802	9521	EEF1E1	-0.273679	0.0184504	0.0449455
ENSG00000237753	NA	SLC20A1-DT	-0.292085	0.0184614	0.0449589
ENSG00000148399	92715	DPH7	-0.190648	0.0184623	0.0449589
ENSG00000186350	6256	RXRA	-0.124053	0.0184792	0.0449923
ENSG00000164953	91147	TMEM67	-0.334509	0.0184918	0.0450154
ENSG00000272599	NA	ENSG00000272599	-0.227081	0.0185001	0.0450279
ENSG00000272933	NA	TRIM8-DT	-0.208491	0.0185562	0.0451546
ENSG00000196151	151525	WDSUB1	-0.18223	0.0185586	0.0451546
ENSG00000143727	52	ACP1	-0.23364	0.0185623	0.0451558
ENSG00000104904	4946	OAZ1	-0.140118	0.0185803	0.0451897
ENSG00000125651	2962	GTF2F1	-0.100442	0.0185826	0.0451897
ENSG00000131238	5538	PPT1	-0.201146	0.0186046	0.0452324
ENSG00000119707	58517	RBM25	-0.120721	0.0186065	0.0452324
ENSG00000165832	142940	TRUB1	-0.23978	0.0186128	0.0452399
ENSG00000279693	NA	ENSG00000279693	-0.547083	0.0186454	0.0453045
ENSG00000131470	29893	PSMC3IP	-0.206038	0.0186458	0.0453045
ENSG00000288948	NA	ENSG00000288948	0.191289	0.0186616	0.0453352
ENSG00000196455	30849	PIK3R4	-0.0888283	0.0186832	0.0453708
ENSG00000100522	64841	GNPNAT1	-0.283331	0.0186836	0.0453708
ENSG00000196562	55959	SULF2	-0.17812	0.0186885	0.0453708
ENSG00000178467	54681	P4HTM	-0.199864	0.0186891	0.0453708
ENSG00000108010	10539	GLRX3	-0.161363	0.0187004	0.0453906
ENSG00000152455	79723	SUV39H2	-0.266287	0.0187139	0.0454155
ENSG00000077097	7155	TOP2B	0.122261	0.0187721	0.0455341
ENSG00000133302	84250	SLF1	-0.138503	0.0187722	0.0455341
ENSG00000280537	NA	ENSG00000280537	-0.262091	0.0187724	0.0455341
ENSG00000178988	114932	MRFAP1L1	-0.129297	0.0187802	0.0455451
ENSG00000162384	54987	CZIB	-0.134849	0.0188022	0.0455908
ENSG00000171310	50515	CHST11	-0.0899554	0.0188113	0.045605
ENSG00000237522	NA	NONOP2	-0.216462	0.0188161	0.0456088
ENSG00000153015	10283	CWC27	-0.176991	0.0188311	0.0456374
ENSG00000135776	23456	ABCB10	-0.198337	0.0188452	0.0456638
ENSG00000197622	56882	CDC42SE1	-0.0770327	0.0188539	0.0456755
ENSG00000144136	6574	SLC20A1	0.148644	0.0188577	0.0456755
ENSG00000131373	26061	HACL1	-0.186228	0.0188597	0.0456755
ENSG00000116521	10067	SCAMP3	-0.192802	0.0188646	0.0456795
ENSG00000100353	8664	EIF3D	-0.122552	0.0188793	0.0457073
ENSG00000114098	25852	ARMC8	0.076448	0.018916	0.0457883
ENSG00000108433	9570	GOSR2	-0.164706	0.0189406	0.04584
ENSG00000107819	81855	SFXN3	0.147878	0.0189568	0.0458715
ENSG00000277283	127138862	RAB35-AS1	-0.265163	0.0189766	0.0459113
ENSG00000154582	6921	ELOC	0.135287	0.0189845	0.0459226
ENSG00000112531	9444	QKI	-0.123486	0.0189943	0.0459386
ENSG00000289444	NA	ENSG00000289444	-0.352356	0.0190183	0.0459888
ENSG00000204256	6046	BRD2	0.0792975	0.0190318	0.0460136
ENSG00000150990	57647	DHX37	-0.209129	0.0190442	0.0460356
ENSG00000128245	7533	YWHAH	0.143378	0.0190582	0.0460617
ENSG00000141504	112483	SAT2	0.12987	0.0190757	0.0460892
ENSG00000270804	NA	UBE2CP5	-0.15275	0.0190767	0.0460892
ENSG00000290976	NA	ENSG00000290976	0.939562	0.0190793	0.0460892
ENSG00000173786	1267	CNP	-0.150491	0.0190968	0.0461177
ENSG00000173992	9973	CCS	-0.126444	0.0190977	0.0461177
ENSG00000086589	55696	RBM22	-0.0843234	0.0191123	0.0461391
ENSG00000181191	64219	PJA1	0.235687	0.019113	0.0461391
ENSG00000205981	131118	DNAJC19	-0.216589	0.0191327	0.0461786
ENSG00000141429	2589	GALNT1	0.103127	0.0191538	0.0462218
ENSG00000102898	10204	NUTF2	-0.172621	0.0191743	0.0462633
ENSG00000204463	7917	BAG6	-0.140861	0.0192119	0.046346
ENSG00000169288	65008	MRPL1	0.238251	0.0192304	0.0463828
ENSG00000272918	NA	ENSG00000272918	-0.152306	0.0192429	0.0464051
ENSG00000125755	8189	SYMPK	-0.122178	0.0192933	0.0465186
ENSG00000180884	126375	ZNF792	-0.22444	0.0192988	0.0465242
ENSG00000198841	112970	KTI12	-0.145057	0.0193086	0.0465398
ENSG00000105821	27000	DNAJC2	-0.181988	0.0193152	0.0465477
ENSG00000224950	NA	ENSG00000224950	-0.190124	0.019321	0.0465538
ENSG00000289469	105374101	ENSG00000289469	-0.19572	0.0193563	0.0466237
ENSG00000279917	NA	ENSG00000279917	0.189957	0.0193566	0.0466237
ENSG00000143801	5664	PSEN2	-0.245099	0.0193857	0.0466858
ENSG00000088986	8655	DYNLL1	-0.175289	0.0194085	0.0467328
ENSG00000229809	146542	ZNF688	-0.17706	0.0194238	0.0467618
ENSG00000127720	84190	METTL25	-0.10746	0.0194321	0.0467714
ENSG00000107874	79004	CUEDC2	-0.12313	0.0194344	0.0467714
ENSG00000103043	55697	VAC14	-0.144681	0.0195535	0.0470435
ENSG00000157869	9364	RAB28	0.122121	0.0195541	0.0470435
ENSG00000278897	NA	ENSG00000278897	-0.23869	0.0195821	0.0471028
ENSG00000124608	57505	AARS2	-0.180884	0.0195916	0.0471176
ENSG00000151320	9472	AKAP6	-0.415129	0.0196095	0.0471528
ENSG00000119953	10285	SMNDC1	-0.105453	0.019637	0.0472109
ENSG00000171421	64979	MRPL36	-0.209772	0.0196419	0.0472144
ENSG00000022277	51507	RTF2	0.11769	0.0196537	0.047235
ENSG00000142303	81794	ADAMTS10	0.314777	0.0197126	0.0473683
ENSG00000171105	3643	INSR	-0.127624	0.0197428	0.047433
ENSG00000122299	29066	ZC3H7A	0.0968544	0.019772	0.047495
ENSG00000141127	5636	PRPSAP2	-0.145803	0.0197786	0.0474965
ENSG00000116685	90231	KIAA2013	-0.129108	0.0197822	0.0474965
ENSG00000142694	55194	EVA1B	-0.241159	0.0197827	0.0474965
ENSG00000139174	144165	PRICKLE1	-0.325392	0.0197915	0.0475097
ENSG00000177034	345778	MTX3	-0.27372	0.0197964	0.0475133
ENSG00000135968	9648	GCC2	0.147842	0.0198097	0.0475371
ENSG00000087266	6452	SH3BP2	-0.0941489	0.0198209	0.0475561
ENSG00000111877	254394	MCM9	-0.0920014	0.0198304	0.0475709
ENSG00000286634	NA	ENSG00000286634	-0.220288	0.0198692	0.0476558
ENSG00000219481	55672	NBPF1	-0.241055	0.0198744	0.0476601
ENSG00000246596	NA	ENSG00000246596	-0.236746	0.0199061	0.0477282
ENSG00000107317	5730	PTGDS	0.391039	0.0199176	0.0477417
ENSG00000197535	4644	MYO5A	0.139037	0.0199185	0.0477417
ENSG00000198734	2153	F5	0.288274	0.0199543	0.0478125
ENSG00000279148	NA	ENSG00000279148	-0.214031	0.0199548	0.0478125
ENSG00000147654	9166	EBAG9	-0.220234	0.0199595	0.0478157
ENSG00000137055	9373	PLAA	-0.0982056	0.0199882	0.0478762
ENSG00000112576	896	CCND3	0.121281	0.0200377	0.0479749
ENSG00000134153	56851	EMC7	-0.0982062	0.020039	0.0479749
ENSG00000289339	NA	ENSG00000289339	-0.201811	0.0200395	0.0479749
ENSG00000126773	64430	PCNX4	-0.117361	0.0201505	0.0482326
ENSG00000164241	401207	C5orf63	-0.339906	0.0201614	0.0482505
ENSG00000161618	126133	ALDH16A1	-0.206258	0.0202951	0.0485622
ENSG00000078114	10529	NEBL	0.743741	0.0203078	0.0485843
ENSG00000109066	54868	TMEM104	-0.121606	0.0203218	0.0486097
ENSG00000112699	2762	GMDS	0.112592	0.0204206	0.0488378
ENSG00000081014	23431	AP4E1	-0.135855	0.0204454	0.0488889
ENSG00000082068	55100	WDR70	0.136788	0.0204614	0.0489189
ENSG00000169592	283899	INO80E	-0.127042	0.0204758	0.0489449
ENSG00000159958	115650	TNFRSF13C	0.318691	0.0204929	0.0489718
ENSG00000154429	126731	CCSAP	-0.115432	0.020494	0.0489718
ENSG00000173418	51126	NAA20	-0.172044	0.0205044	0.0489886
ENSG00000184481	4303	FOXO4	-0.182345	0.0205248	0.0490289
ENSG00000283103	NA	ENSG00000283103	-0.224899	0.020534	0.0490427
ENSG00000110665	29125	C11orf21	0.134227	0.0205389	0.0490461
ENSG00000119636	80127	BBOF1	-0.290707	0.0205762	0.0491269
ENSG00000139826	84945	ABHD13	0.156824	0.0206104	0.0492002
ENSG00000205544	254863	TMEM256	-0.241148	0.0206319	0.0492432
ENSG00000266472	54460	MRPS21	-0.189356	0.0206364	0.0492458
ENSG00000219626	375190	FAM228B	-0.088708	0.0206476	0.049257
ENSG00000109113	83871	RAB34	-0.223009	0.0206481	0.049257
ENSG00000165055	55798	METTL2B	-0.20204	0.020683	0.049332
ENSG00000290462	284233	CYP4F35P	0.348873	0.020707	0.049381
ENSG00000230587	NA	LINC02580	-0.216038	0.0207109	0.0493819
ENSG00000158623	26958	COPG2	-0.17562	0.0207157	0.0493851
ENSG00000168159	149603	RNF187	-0.21548	0.0207253	0.0493948
ENSG00000133243	55643	BTBD2	-0.15396	0.0207268	0.0493948
ENSG00000170310	9482	STX8	0.122505	0.0207322	0.0493993
ENSG00000137216	55362	TMEM63B	-0.2447	0.0207741	0.0494909
ENSG00000164032	3015	H2AZ1	0.0813249	0.0208442	0.0496496
ENSG00000175575	80227	PAAF1	-0.200857	0.0208917	0.0497544
ENSG00000135972	64965	MRPS9	-0.244597	0.0209535	0.0498864
ENSG00000248489	100289230	CHD1-DT	-0.111541	0.0209542	0.0498864
ENSG00000233560	NA	KRT8P39	-0.241501	0.0209607	0.0498935
ENSG00000197329	57162	PELI1	0.155713	0.0209665	0.0498989
ENSG00000151948	144423	GLT1D1	-0.133826	0.0209761	0.0499135
ENSG00000116062	2956	MSH6	0.12953	0.0209911	0.0499407
ENSG00000119396	51552	RAB14	-0.0927872	0.0210009	0.0499557
ENSG00000167202	23102	TBC1D2B	0.0917394	0.021031	0.0500188
ENSG00000164978	318	NUDT2	-0.180093	0.0210595	0.0500781
ENSG00000143314	79590	MRPL24	-0.236771	0.0211007	0.0501676
ENSG00000237190	91368	CDKN2AIPNL	-0.226848	0.021129	0.0502266
ENSG00000232810	7124	TNF	0.204822	0.0211526	0.0502724
ENSG00000105397	7297	TYK2	-0.106389	0.0211554	0.0502724
ENSG00000104231	79752	ZFAND1	-0.191989	0.0212037	0.0503787
ENSG00000176014	84617	TUBB6	-0.364605	0.0212216	0.0504051
ENSG00000185420	64754	SMYD3	0.155242	0.0212219	0.0504051
ENSG00000105371	3386	ICAM4	-0.293082	0.0212518	0.0504652
ENSG00000030419	22807	IKZF2	0.299899	0.0212543	0.0504652
ENSG00000178177	254251	LCORL	-0.148373	0.0212764	0.0505092
ENSG00000133193	84923	FAM104A	-0.21413	0.0212874	0.0505268
ENSG00000165140	2203	FBP1	-0.156127	0.0213056	0.0505616
ENSG00000291283	NA	ENSG00000291283	-0.297702	0.0213303	0.0506118
ENSG00000185236	9230	RAB11B	-0.111655	0.0213708	0.0506994
ENSG00000162496	9249	DHRS3	0.237932	0.0213806	0.0507139
ENSG00000106346	84132	USP42	0.0980811	0.0213842	0.0507142
ENSG00000285554	NA	LINC02988	-0.267542	0.0213977	0.0507375
ENSG00000166451	55839	CENPN	0.20301	0.021452	0.0508579
ENSG00000123989	79586	CHPF	0.305371	0.0214579	0.0508633
ENSG00000130939	10277	UBE4B	-0.0850519	0.0214718	0.0508877
ENSG00000105855	3696	ITGB8	-0.330117	0.0214803	0.0508951
ENSG00000011451	58525	WIZ	0.125759	0.0214821	0.0508951
ENSG00000144747	7110	TMF1	0.0723118	0.0215004	0.0509299
ENSG00000090060	10914	PAPOLA	-0.0973328	0.0215825	0.051116
ENSG00000112695	1347	COX7A2	0.0992528	0.0215969	0.0511414
ENSG00000108846	8714	ABCC3	-0.302565	0.0216016	0.0511441
ENSG00000004478	2288	FKBP4	0.206635	0.0216673	0.051291
ENSG00000105325	51343	FZR1	-0.10008	0.0216738	0.0512978
ENSG00000138942	91445	RNF185	-0.102564	0.0216833	0.0513117
ENSG00000136152	83548	COG3	-0.0934366	0.0216981	0.0513321
ENSG00000121210	23240	TMEM131L	0.0866929	0.0216992	0.0513321
ENSG00000150779	26521	TIMM8B	-0.115607	0.0217048	0.0513369
ENSG00000101574	64863	METTL4	-0.127842	0.021713	0.0513414
ENSG00000141736	2064	ERBB2	0.325006	0.021714	0.0513414
ENSG00000112365	9841	ZBTB24	-0.193631	0.0217293	0.051369
ENSG00000176871	55884	WSB2	-0.122664	0.0217436	0.0513943
ENSG00000129472	84932	RAB2B	-0.238583	0.0217612	0.0514274
ENSG00000290928	NA	ENSG00000290928	-0.133464	0.0217837	0.0514719
ENSG00000167110	2801	GOLGA2	0.077138	0.0217896	0.0514721
ENSG00000263327	NA	TAPT1-AS1	-0.177772	0.021792	0.0514721
ENSG00000288156	NA	ENSG00000288156	-0.167516	0.0217947	0.0514721
ENSG00000154727	2551	GABPA	-0.100977	0.0218229	0.0515302
ENSG00000186767	139886	SPIN4	0.23536	0.0218327	0.0515357
ENSG00000239653	100507062	PSMD6-AS2	-0.128171	0.021835	0.0515357
ENSG00000108561	708	C1QBP	-0.185088	0.0218362	0.0515357
ENSG00000179588	161882	ZFPM1	0.213709	0.021847	0.0515436
ENSG00000289164	NA	ENSG00000289164	-0.284025	0.0218499	0.0515436
ENSG00000138185	953	ENTPD1	-0.164451	0.0218505	0.0515436
ENSG00000113621	79770	TXNDC15	-0.16779	0.0218745	0.0515919
ENSG00000187627	400966	RGPD1	0.807611	0.0218882	0.0516154
ENSG00000244459	NA	ENSG00000244459	-0.227324	0.0219315	0.0517089
ENSG00000196199	54737	MPHOSPH8	-0.0996175	0.0219451	0.0517324
ENSG00000160352	148206	ZNF714	-0.215805	0.0219492	0.0517336
ENSG00000026950	11119	BTN3A1	-0.172703	0.0219628	0.0517528
ENSG00000070669	440	ASNS	0.341252	0.0219647	0.0517528
ENSG00000165775	65991	FUNDC2	-0.215819	0.0219799	0.0517777
ENSG00000159917	9310	ZNF235	-0.193292	0.0219862	0.0517777
ENSG00000165283	30968	STOML2	-0.198837	0.0219862	0.0517777
ENSG00000153774	10428	CFDP1	-0.137019	0.0220183	0.0518446
ENSG00000132199	55556	ENOSF1	0.232622	0.0220387	0.0518767
ENSG00000177830	66005	CHID1	-0.19763	0.0220415	0.0518767
ENSG00000145365	92610	TIFA	0.209766	0.0220456	0.0518767
ENSG00000121851	84265	POLR3GL	-0.141028	0.0220466	0.0518767
ENSG00000204371	10919	EHMT2	-0.191801	0.0220603	0.0519003
ENSG00000128699	94101	ORMDL1	-0.170398	0.0220676	0.0519089
ENSG00000119397	11064	CNTRL	-0.140902	0.022082	0.0519342
ENSG00000164023	166929	SGMS2	-0.207284	0.0220895	0.0519432
ENSG00000111785	55188	RIC8B	-0.22398	0.0221028	0.0519578
ENSG00000269973	NA	ENSG00000269973	-0.287871	0.022103	0.0519578
ENSG00000068097	63897	HEATR6	-0.204303	0.0221405	0.0520372
ENSG00000116922	54955	C1orf109	-0.23816	0.022176	0.052112
ENSG00000170270	84520	GON7	-0.227983	0.0221851	0.0521245
ENSG00000131467	10197	PSME3	-0.101549	0.0221887	0.0521245
ENSG00000261067	NA	ENSG00000261067	-0.238726	0.0222038	0.0521514
ENSG00000113593	23398	PPWD1	-0.136965	0.0222176	0.0521751
ENSG00000147144	90060	CCDC120	0.180699	0.0222372	0.0522087
ENSG00000066651	60487	TRMT11	-0.248277	0.0222412	0.0522087
ENSG00000136153	4008	LMO7	-0.248294	0.022243	0.0522087
ENSG00000232533	NA	FAM131B-AS2	0.17094	0.022271	0.0522574
ENSG00000113971	27031	NPHP3	-0.14408	0.0222711	0.0522574
ENSG00000143434	10500	SEMA6C	-0.263101	0.0223277	0.0523816
ENSG00000198502	3127	HLA-DRB5	-0.395449	0.022336	0.0523923
ENSG00000129675	9459	ARHGEF6	0.115298	0.022385	0.0524985
ENSG00000251441	NA	RTEL1P1	-0.167188	0.0223962	0.0525161
ENSG00000213672	51517	NCKIPSD	-0.190975	0.0224054	0.0525291
ENSG00000172590	122704	MRPL52	-0.176224	0.0224374	0.0525942
ENSG00000267787	NA	ENSG00000267787	-0.190759	0.0224406	0.0525942
ENSG00000259687	NA	LINC01220	-0.230391	0.0224654	0.0526434
ENSG00000281501	NA	SEPSECS-AS1	-0.372583	0.0224775	0.0526632
ENSG00000173402	1605	DAG1	-0.19153	0.0224856	0.0526735
ENSG00000101849	6907	TBL1X	-0.100836	0.0225162	0.0527363
ENSG00000105401	11140	CDC37	0.0815577	0.0225382	0.0527779
ENSG00000108406	79665	DHX40	-0.0967793	0.0225414	0.0527779
ENSG00000102409	56271	BEX4	0.215655	0.0225625	0.0528101
ENSG00000266709	NA	ENSG00000266709	0.194607	0.0225626	0.0528101
ENSG00000135631	26056	RAB11FIP5	0.318624	0.0225734	0.0528165
ENSG00000180488	374986	MIGA1	-0.166212	0.0225762	0.0528165
ENSG00000100346	8911	CACNA1I	-0.331529	0.0225765	0.0528165
ENSG00000263731	NA	ENSG00000263731	-0.183183	0.0226028	0.0528693
ENSG00000277589	NA	ENSG00000277589	-0.260159	0.0226405	0.0529487
ENSG00000141034	79018	GID4	-0.197091	0.0226845	0.0530428
ENSG00000232653	643699	GOLGA8N	0.21367	0.0226907	0.0530485
ENSG00000153187	3192	HNRNPU	0.0962815	0.0227377	0.0531497
ENSG00000134597	51634	RBMX2	-0.157742	0.0227629	0.0531997
ENSG00000100911	5721	PSME2	-0.180574	0.0227711	0.0532076
ENSG00000110931	10645	CAMKK2	0.177905	0.0227738	0.0532076
ENSG00000143486	1939	EIF2D	-0.184832	0.0227838	0.0532223
ENSG00000113384	64083	GOLPH3	0.0798469	0.0227903	0.0532288
ENSG00000141506	23533	PIK3R5	-0.0914687	0.0228113	0.0532691
ENSG00000161040	222235	FBXL13	-0.23745	0.0228177	0.0532706
ENSG00000197208	6583	SLC22A4	-0.140014	0.0228195	0.0532706
ENSG00000130475	23149	FCHO1	-0.118644	0.0228413	0.0533127
ENSG00000068305	4205	MEF2A	-0.127333	0.0228461	0.0533151
ENSG00000171208	81831	NETO2	-0.225547	0.0229082	0.0534512
ENSG00000232373	NA	MTCYBP3	-0.31323	0.0229717	0.0535906
ENSG00000198722	10497	UNC13B	-0.240688	0.0229819	0.0536054
ENSG00000279841	NA	ENSG00000279841	0.145728	0.0230264	0.0537005
ENSG00000109189	64854	USP46	-0.267211	0.0230429	0.0537302
ENSG00000235863	8705	B3GALT4	-0.123567	0.0230668	0.053777
ENSG00000004779	4706	NDUFAB1	-0.184914	0.0231146	0.0538796
ENSG00000185651	7332	UBE2L3	0.0753218	0.0231763	0.0540144
ENSG00000138646	51191	HERC5	-0.435271	0.0231824	0.0540197
ENSG00000172785	55871	ZNG1A	-0.183305	0.0232187	0.0540956
ENSG00000233382	158801	NKAPP1	-0.270323	0.0232564	0.0541743
ENSG00000160392	126526	C19orf47	-0.118189	0.0232832	0.0542212
ENSG00000250334	100506035	LINC00989	-0.29417	0.0232842	0.0542212
ENSG00000144559	132001	TAMM41	-0.231748	0.023301	0.0542515
ENSG00000100359	27352	SGSM3	0.123737	0.0233169	0.0542784
ENSG00000166971	64400	AKTIP	0.16321	0.0233202	0.0542784
ENSG00000134057	891	CCNB1	-0.276341	0.0233425	0.0543213
ENSG00000110002	4013	VWA5A	-0.18218	0.0234065	0.0544614
ENSG00000100387	9978	RBX1	-0.147134	0.0234315	0.0545106
ENSG00000162434	3716	JAK1	0.0745478	0.0234551	0.0545565
ENSG00000259956	29890	RBM15B	-0.10627	0.0234995	0.0546508
ENSG00000131368	64432	MRPS25	-0.20283	0.0235126	0.0546723
ENSG00000272316	NA	ENSG00000272316	-0.296985	0.0235277	0.0546985
ENSG00000176485	11145	PLAAT3	0.3194	0.023553	0.0547482
ENSG00000127774	83460	EMC6	-0.165828	0.0235887	0.0548222
ENSG00000164022	9255	AIMP1	-0.178584	0.0236078	0.0548564
ENSG00000077254	23032	USP33	-0.0858682	0.0236111	0.0548564
ENSG00000137492	5612	THAP12	-0.114942	0.0236163	0.0548578
ENSG00000143748	4931	NVL	-0.183022	0.0236195	0.0548578
ENSG00000233695	NA	GAS6-AS1	-0.398916	0.0236243	0.0548599
ENSG00000163162	284996	RNF149	0.139811	0.023696	0.0550175
ENSG00000117010	127396	ZNF684	-0.228853	0.0237186	0.0550609
ENSG00000078369	2782	GNB1	0.0583189	0.0237238	0.055064
ENSG00000213920	145553	MDP1	-0.164522	0.0237307	0.0550708
ENSG00000116793	10745	PHTF1	0.154942	0.0237698	0.0551527
ENSG00000101194	63910	SLC17A9	0.22379	0.0238542	0.0553309
ENSG00000143498	9015	TAF1A	-0.237772	0.0238545	0.0553309
ENSG00000021300	58473	PLEKHB1	-0.297054	0.0238641	0.0553441
ENSG00000122565	11335	CBX3	0.0783804	0.0238884	0.0553916
ENSG00000189164	84503	ZNF527	-0.26223	0.0238929	0.0553928
ENSG00000136122	79866	BORA	-0.242529	0.0239228	0.0554531
ENSG00000150768	1737	DLAT	-0.202593	0.023931	0.055463
ENSG00000228474	100128731	OST4	-0.174869	0.0239584	0.0555174
ENSG00000007168	5048	PAFAH1B1	0.0678812	0.0239649	0.0555235
ENSG00000011243	26993	AKAP8L	-0.0843145	0.023975	0.0555377
ENSG00000213152	NA	RPL7AP60	-0.201735	0.0239851	0.0555521
ENSG00000134186	55119	PRPF38B	0.104676	0.0239957	0.0555675
ENSG00000063854	3029	HAGH	-0.236585	0.0240206	0.055616
ENSG00000179922	147808	ZNF784	0.18949	0.0240358	0.0556422
ENSG00000116030	7341	SUMO1	0.0979966	0.0240733	0.0557198
ENSG00000110080	6484	ST3GAL4	0.169169	0.0240782	0.0557221
ENSG00000124782	6239	RREB1	-0.0903918	0.0241427	0.0558623
ENSG00000169047	3667	IRS1	-0.246528	0.0241481	0.0558657
ENSG00000119041	9330	GTF3C3	-0.176448	0.0241872	0.055947
ENSG00000158290	8450	CUL4B	-0.0976796	0.024193	0.0559513
ENSG00000142408	59283	CACNG8	-0.422111	0.0242116	0.055985
ENSG00000165671	64324	NSD1	-0.0684658	0.024216	0.0559862
ENSG00000132646	5111	PCNA	0.174854	0.0242511	0.0560582
ENSG00000074621	9187	SLC24A1	-0.227052	0.0242615	0.0560731
ENSG00000160856	115352	FCRL3	0.309637	0.0243052	0.056165
ENSG00000214029	101060200	ZNF891	-0.230044	0.0243115	0.0561703
ENSG00000013619	10046	MAMLD1	-0.306052	0.024352	0.0562546
ENSG00000103353	56061	UBFD1	-0.187114	0.0243856	0.0563232
ENSG00000278932	105379428	ENSG00000278932	-0.403549	0.0243911	0.0563266
ENSG00000139579	79035	NABP2	-0.218153	0.0244831	0.0565197
ENSG00000134444	57614	RELCH	-0.0830419	0.024484	0.0565197
ENSG00000181788	6478	SIAH2	-0.23567	0.0244867	0.0565197
ENSG00000149485	3992	FADS1	0.227223	0.0245775	0.0567202
ENSG00000258301	100506603	VASH1-AS1	-0.264607	0.0245817	0.0567204
ENSG00000251600	101927636	ENSG00000251600	-0.327611	0.0246199	0.056796
ENSG00000108256	57532	NUFIP2	0.106738	0.0246224	0.056796
ENSG00000167740	124936	CYB5D2	-0.186699	0.0246345	0.0568145
ENSG00000270316	NA	BORCS7-ASMT	-0.574299	0.0246484	0.056831
ENSG00000213145	1396	CRIP1	-0.300698	0.0246496	0.056831
ENSG00000148468	221061	FAM171A1	-0.384573	0.0246538	0.0568314
ENSG00000196912	57730	ANKRD36B	0.237462	0.0246882	0.0569014
ENSG00000272325	11165	NUDT3	-0.105404	0.0247239	0.0569745
ENSG00000087365	10992	SF3B2	-0.0674492	0.0247489	0.0570228
ENSG00000100197	1565	CYP2D6	-0.350411	0.0247715	0.0570655
ENSG00000151552	5860	QDPR	-0.244525	0.0248225	0.0571738
ENSG00000112996	10884	MRPS30	-0.1992	0.0248305	0.0571829
ENSG00000111196	55110	MAGOHB	-0.24831	0.0249043	0.0573435
ENSG00000148572	29982	NRBF2	-0.143402	0.0249557	0.0574431
ENSG00000107863	57584	ARHGAP21	-0.194537	0.0249582	0.0574431
ENSG00000237491	NA	LINC01409	-0.332673	0.0249597	0.0574431
ENSG00000136448	4836	NMT1	-0.0772078	0.0250035	0.0575344
ENSG00000203879	2664	GDI1	0.0751331	0.0250204	0.0575552
ENSG00000116128	607	BCL9	-0.17656	0.0250207	0.0575552
ENSG00000185722	51479	ANKFY1	-0.090327	0.0250569	0.0576291
ENSG00000187446	11261	CHP1	0.10773	0.025074	0.0576593
ENSG00000244119	NA	PDCL3P4	-0.20833	0.0250836	0.0576719
ENSG00000215421	55628	ZNF407	0.0943685	0.0251498	0.0578104
ENSG00000114805	23007	PLCH1	0.358892	0.025152	0.0578104
ENSG00000176393	6051	RNPEP	-0.149877	0.0251633	0.057827
ENSG00000089094	84678	KDM2B	0.197043	0.0251882	0.0578749
ENSG00000181873	200205	IBA57	-0.173272	0.0252194	0.0579371
ENSG00000138382	29081	METTL5	-0.175378	0.0253049	0.058124
ENSG00000168827	85476	GFM1	-0.170672	0.0253359	0.0581853
ENSG00000054967	84957	RELT	-0.119443	0.0253397	0.0581853
ENSG00000196172	148213	ZNF681	-0.315768	0.0253542	0.0582091
ENSG00000226419	100506392	SLC16A1-AS1	-0.259947	0.0253687	0.0582264
ENSG00000047932	57120	GOPC	-0.155804	0.0253718	0.0582264
ENSG00000258441	283624	LINC00641	-0.126403	0.0253741	0.0582264
ENSG00000121775	55116	TMEM39B	-0.124264	0.0253862	0.0582447
ENSG00000131495	4695	NDUFA2	-0.10351	0.0253926	0.05825
ENSG00000158856	2039	DMTN	-0.279812	0.0254175	0.0582976
ENSG00000116473	5906	RAP1A	-0.0903634	0.0254283	0.058313
ENSG00000072110	87	ACTN1	0.121122	0.0254988	0.0584652
ENSG00000103490	29108	PYCARD	-0.155515	0.0255588	0.0585933
ENSG00000240303	84129	ACAD11	0.190739	0.0255785	0.058629
ENSG00000100764	5700	PSMC1	-0.0983258	0.0255829	0.0586294
ENSG00000143252	6391	SDHC	0.102871	0.0255896	0.0586353
ENSG00000102145	2623	GATA1	-0.278672	0.0255967	0.0586423
ENSG00000185883	527	ATP6V0C	-0.170751	0.0256488	0.058752
ENSG00000013523	23357	ANGEL1	-0.213931	0.0256538	0.058754
ENSG00000139190	6843	VAMP1	-0.12162	0.0256652	0.0587707
ENSG00000189077	83862	TMEM120A	0.179446	0.0256785	0.0587917
ENSG00000151726	2180	ACSL1	0.242784	0.0257099	0.0588539
ENSG00000198624	26112	CCDC69	-0.0868492	0.0257384	0.0588937
ENSG00000266962	108783654	HSD17B1-AS1	-0.11892	0.0257386	0.0588937
ENSG00000136492	83990	BRIP1	-0.214686	0.0257397	0.0588937
ENSG00000085117	3732	CD82	-0.112295	0.0257817	0.0589802
ENSG00000260219	101928707	CD2BP2-DT	-0.199344	0.0257892	0.0589878
ENSG00000169660	284004	HEXD	-0.155603	0.0258043	0.0590128
ENSG00000170445	3035	HARS1	-0.112823	0.0258093	0.0590146
ENSG00000205707	144363	ETFRF1	-0.204255	0.0258163	0.0590212
ENSG00000182134	11022	TDRKH	-0.277712	0.0258278	0.0590379
ENSG00000248503	NA	C4orf46P2	-0.147136	0.0258559	0.0590926
ENSG00000112941	11044	TENT4A	0.14519	0.0258751	0.0591269
ENSG00000090273	10726	NUDC	-0.129924	0.0259221	0.0592249
ENSG00000099330	79629	OCEL1	-0.169626	0.0259495	0.0592773
ENSG00000197409	8351	H3C4	0.183223	0.0259539	0.0592773
ENSG00000069956	5597	MAPK6	0.147164	0.0259605	0.0592773
ENSG00000122026	6144	RPL21	-0.188902	0.0259618	0.0592773
ENSG00000140374	2108	ETFA	-0.11531	0.0259686	0.0592832
ENSG00000237248	100499405	LINC00987	0.391956	0.0259838	0.0593084
ENSG00000126088	7389	UROD	-0.130879	0.0260005	0.059337
ENSG00000136051	23325	WASHC4	-0.124393	0.0260399	0.0594173
ENSG00000139044	283358	B4GALNT3	0.499134	0.0260526	0.0594367
ENSG00000158528	55607	PPP1R9A	0.308311	0.0260638	0.0594526
ENSG00000123154	84292	WDR83	-0.151198	0.0261065	0.0595406
ENSG00000255819	NA	KLRC4-KLRK1	0.468029	0.0261507	0.0596318
ENSG00000168785	10098	TSPAN5	-0.248945	0.0261643	0.0596532
ENSG00000138381	54529	ASNSD1	-0.158396	0.0262022	0.0597299
ENSG00000137752	834	CASP1	-0.131076	0.0262171	0.0597542
ENSG00000125445	51081	MRPS7	-0.156955	0.026247	0.0598068
ENSG00000079263	11262	SP140	0.143407	0.0262486	0.0598068
ENSG00000173465	10534	ZNRD2	0.182128	0.026265	0.0598346
ENSG00000133619	84626	KRBA1	-0.208589	0.0263103	0.059928
ENSG00000131981	3958	LGALS3	-0.264149	0.0263194	0.0599391
ENSG00000179981	10194	TSHZ1	0.1855	0.0263354	0.0599661
ENSG00000171492	55144	LRRC8D	-0.145755	0.0263406	0.0599683
ENSG00000280181	NA	ENSG00000280181	-0.186627	0.0263597	0.0599996
ENSG00000225300	NA	ENSG00000225300	-0.209739	0.026364	0.0599996
ENSG00000072858	54847	SIDT1	0.231994	0.0263671	0.0599996
ENSG00000171033	5569	PKIA	-0.288435	0.0263952	0.0600539
ENSG00000183508	54855	TENT5C	-0.248146	0.0264078	0.0600729
ENSG00000105723	2931	GSK3A	-0.0759577	0.0264392	0.0601347
ENSG00000153113	831	CAST	0.111251	0.0264756	0.0602036
ENSG00000146701	4191	MDH2	-0.105465	0.026478	0.0602036
ENSG00000163527	201595	STT3B	0.0888159	0.0264948	0.0602321
ENSG00000122882	11319	ECD	-0.0871707	0.026544	0.0603338
ENSG00000257529	100529097	RPL36A-HNRNPH2	-0.33241	0.026548	0.0603338
ENSG00000138709	55132	LARP1B	-0.202129	0.0265564	0.0603431
ENSG00000188211	374383	NCR3LG1	0.259726	0.0266846	0.0606246
ENSG00000213719	1192	CLIC1	0.108373	0.0266971	0.0606432
ENSG00000289733	NA	ENSG00000289733	0.384651	0.0267054	0.0606525
ENSG00000280213	100113386	UCKL1-AS1	0.215834	0.026737	0.0607145
ENSG00000129450	27180	SIGLEC9	-0.163923	0.026797	0.0608409
ENSG00000150337	2209	FCGR1A	-0.356485	0.0268094	0.0608594
ENSG00000076248	7374	UNG	0.245765	0.0268508	0.0609436
ENSG00000114686	11222	MRPL3	-0.201561	0.0268903	0.0610235
ENSG00000005436	6936	GCFC2	-0.21637	0.0269132	0.0610656
ENSG00000286940	102725068	ENSG00000286940	-0.330308	0.0269185	0.0610679
ENSG00000161999	339123	JMJD8	-0.176729	0.0270054	0.0612553
ENSG00000119685	23093	TTLL5	-0.160627	0.0270237	0.061287
ENSG00000283444	NA	GPR141BP	0.268904	0.0270896	0.061424
ENSG00000131779	8799	PEX11B	-0.114342	0.0270928	0.061424
ENSG00000102890	79767	ELMO3	-0.152215	0.0270998	0.06143
ENSG00000147526	6867	TACC1	-0.0831983	0.0271464	0.0615257
ENSG00000177173	NA	NAP1L4P1	0.164234	0.0271523	0.0615293
ENSG00000126561	6776	STAT5A	-0.108338	0.0271595	0.0615358
ENSG00000196557	8912	CACNA1H	-0.375707	0.0271702	0.0615458
ENSG00000128891	90416	CCDC32	-0.137159	0.0271746	0.0615458
ENSG00000001497	81887	LAS1L	-0.189344	0.027177	0.0615458
ENSG00000284770	6905	TBCE	-0.145603	0.0272102	0.0616111
ENSG00000130024	55274	PHF10	0.204169	0.0272241	0.0616259
ENSG00000290682	101735302	ENSG00000290682	0.141818	0.0272254	0.0616259
ENSG00000196712	4763	NF1	0.106468	0.027251	0.0616741
ENSG00000125810	22918	CD93	-0.196817	0.0272782	0.0617242
ENSG00000119720	55051	NRDE2	-0.0829283	0.0272819	0.0617242
ENSG00000002016	5893	RAD52	-0.166203	0.0273182	0.0617965
ENSG00000273841	6880	TAF9	-0.138614	0.0273469	0.0618516
ENSG00000214717	9189	ZBED1	0.192095	0.0273763	0.0619077
ENSG00000103121	56942	CMC2	0.177066	0.0273805	0.0619077
ENSG00000130695	64793	CEP85	-0.161997	0.0273859	0.0619101
ENSG00000172943	23133	PHF8	0.0719604	0.027401	0.0619342
ENSG00000154144	84897	TBRG1	-0.0827782	0.0274168	0.0619601
ENSG00000100628	51676	ASB2	-0.359958	0.0274592	0.062046
ENSG00000197928	342926	ZNF677	-0.283421	0.0274762	0.0620746
ENSG00000146285	256380	SCML4	-0.190125	0.0275392	0.062207
ENSG00000215440	79716	NPEPL1	-0.117181	0.0275701	0.0622667
ENSG00000205903	100131017	ZNF316	-0.143309	0.0275845	0.0622894
ENSG00000268362	NA	ENSG00000268362	0.14596	0.0276367	0.0623973
ENSG00000055332	5610	EIF2AK2	0.211705	0.0276682	0.0624586
ENSG00000133313	55748	CNDP2	-0.143602	0.0277562	0.0626472
ENSG00000115970	63892	THADA	-0.109062	0.0277764	0.0626828
ENSG00000141376	54828	BCAS3	-0.0694252	0.0277834	0.0626836
ENSG00000188739	23029	RBM34	-0.170127	0.0277856	0.0626836
ENSG00000257594	8693	GALNT4	-0.0998605	0.0278151	0.0627401
ENSG00000186026	342909	ZNF284	-0.222303	0.0278337	0.062772
ENSG00000100150	9681	DEPDC5	-0.12185	0.0278818	0.0628656
ENSG00000136111	9882	TBC1D4	-0.249493	0.0278866	0.0628656
ENSG00000125656	8192	CLPP	-0.143376	0.0278885	0.0628656
ENSG00000089486	29965	CDIP1	-0.140574	0.0279045	0.0628917
ENSG00000290535	NA	ENSG00000290535	-0.181318	0.0279355	0.0629515
ENSG00000055955	3700	ITIH4	0.162774	0.0279649	0.0630078
ENSG00000198695	4541	MT-ND6	-0.311056	0.0280029	0.0630834
ENSG00000189337	23254	KAZN	0.365547	0.0280122	0.0630944
ENSG00000007923	55735	DNAJC11	-0.171729	0.0280401	0.063147
ENSG00000123104	3709	ITPR2	-0.101725	0.0280579	0.0631772
ENSG00000015285	7454	WAS	-0.108193	0.0280683	0.0631906
ENSG00000279394	NA	ENSG00000279394	0.215404	0.0280803	0.063203
ENSG00000106392	56913	C1GALT1	0.161791	0.0280828	0.063203
ENSG00000214753	221092	HNRNPUL2	-0.0926454	0.0280876	0.0632038
ENSG00000062524	4058	LTK	0.337546	0.0281027	0.0632225
ENSG00000260563	NA	ENSG00000260563	0.152276	0.0281048	0.0632225
ENSG00000110697	9600	PITPNM1	0.106472	0.0281396	0.0632906
ENSG00000040275	54908	SPDL1	-0.222984	0.028195	0.0634052
ENSG00000285000	NA	ENSG00000285000	-0.43892	0.0282319	0.0634684
ENSG00000132434	55915	LANCL2	-0.176942	0.0282321	0.0634684
ENSG00000240849	387521	PEDS1	-0.165417	0.0282461	0.0634898
ENSG00000290870	NA	ENSG00000290870	-0.421778	0.0283005	0.063602
ENSG00000166135	55662	HIF1AN	-0.0691715	0.0283156	0.0636211
ENSG00000157259	57798	GATAD1	-0.140078	0.028318	0.0636211
ENSG00000008283	1534	CYB561	-0.2874	0.0283251	0.063627
ENSG00000137198	2766	GMPR	-0.288736	0.0283381	0.0636462
ENSG00000233757	344065	ZNF892	-0.259755	0.0283576	0.0636799
ENSG00000084754	3030	HADHA	-0.0678292	0.0284018	0.0637689
ENSG00000099942	1399	CRKL	-0.0476799	0.0284346	0.0638325
ENSG00000008018	5689	PSMB1	-0.0932997	0.0284541	0.0638592
ENSG00000176422	283377	SPRYD4	-0.204582	0.0284555	0.0638592
ENSG00000048028	57646	USP28	0.232879	0.0284639	0.0638679
ENSG00000267040	100505549	ATP8B1-AS1	-0.182018	0.0284694	0.0638702
ENSG00000173145	64318	NOC3L	-0.244948	0.0285157	0.0639638
ENSG00000135148	10906	TRAFD1	-0.107224	0.028546	0.0640216
ENSG00000086200	51194	IPO11	-0.198779	0.0285869	0.0641033
ENSG00000138614	81556	INTS14	-0.202991	0.0286107	0.0641465
ENSG00000132024	54862	CC2D1A	-0.127456	0.0286166	0.0641496
ENSG00000278195	6753	SSTR3	-0.297269	0.0286322	0.0641744
ENSG00000121350	79912	PYROXD1	-0.163466	0.0286457	0.0641944
ENSG00000183444	NA	OR7E38P	-0.308316	0.0286542	0.0642033
ENSG00000182512	51218	GLRX5	-0.268386	0.0287699	0.0644524
ENSG00000164808	23514	SPIDR	-0.0909317	0.0287967	0.0644952
ENSG00000173456	79102	RNF26	-0.179705	0.0287981	0.0644952
ENSG00000143164	55827	DCAF6	-0.15922	0.0288139	0.0645112
ENSG00000168288	27249	MMADHC	0.111993	0.0288144	0.0645112
ENSG00000085978	55054	ATG16L1	0.120369	0.028827	0.0645292
ENSG00000169692	10555	AGPAT2	0.168211	0.0288695	0.0646141
ENSG00000240498	100048912	CDKN2B-AS1	-0.261107	0.0288939	0.0646585
ENSG00000143815	3930	LBR	0.184293	0.028928	0.0647176
ENSG00000002549	51056	LAP3	-0.235278	0.0289294	0.0647176
ENSG00000111725	5564	PRKAB1	-0.0972917	0.0290178	0.0648967
ENSG00000215533	193629	LINC00189	-0.465731	0.0290186	0.0648967
ENSG00000101882	79576	NKAP	-0.0813408	0.0290838	0.0650322
ENSG00000274180	256302	NATD1	-0.136577	0.0290889	0.0650333
ENSG00000058804	55706	NDC1	-0.202854	0.0290985	0.0650444
ENSG00000136758	10730	YME1L1	0.0644225	0.0291933	0.0652462
ENSG00000123136	10212	DDX39A	0.136354	0.0291998	0.0652503
ENSG00000289731	NA	ENSG00000289731	-0.359731	0.0292319	0.0653119
ENSG00000182551	55256	ADI1	-0.104721	0.0292368	0.0653124
ENSG00000134265	8774	NAPG	-0.110685	0.0292522	0.0653366
ENSG00000162735	5824	PEX19	-0.0868496	0.0292907	0.0654122
ENSG00000179344	3119	HLA-DQB1	-0.356976	0.0293023	0.0654279
ENSG00000106484	4232	MEST	-0.278753	0.029333	0.0654758
ENSG00000084764	22924	MAPRE3	-0.178481	0.0293331	0.0654758
ENSG00000198598	4326	MMP17	-0.217631	0.0293452	0.0654926
ENSG00000205138	644096	SDHAF1	-0.201549	0.0293651	0.0655268
ENSG00000048649	51773	RSF1	-0.0847752	0.0293952	0.0655784
ENSG00000127838	25953	PNKD	-0.139026	0.0293975	0.0655784
ENSG00000070950	56852	RAD18	-0.169999	0.0294093	0.0655942
ENSG00000257599	NA	OVCH1-AS1	0.588049	0.0294253	0.0656198
ENSG00000279561	100132249	ENSG00000279561	-0.334905	0.0295076	0.0657832
ENSG00000143303	51093	METTL25B	-0.116418	0.0295079	0.0657832
ENSG00000150681	64407	RGS18	-0.147363	0.0295152	0.0657891
ENSG00000149212	143686	SESN3	-0.182288	0.0295367	0.0658266
ENSG00000113838	55171	TBCCD1	-0.19252	0.0295573	0.0658525
ENSG00000121741	7750	ZMYM2	0.106733	0.0295601	0.0658525
ENSG00000106333	5118	PCOLCE	0.217231	0.0295622	0.0658525
ENSG00000155850	1836	SLC26A2	-0.164083	0.0295863	0.0658956
ENSG00000188130	6300	MAPK12	-0.172639	0.0296197	0.0659597
ENSG00000185880	140691	TRIM69	-0.140169	0.0296276	0.0659653
ENSG00000187838	57048	PLSCR3	-0.17861	0.0296315	0.0659653
ENSG00000131269	22	ABCB7	-0.147032	0.0297117	0.0661334
ENSG00000069329	55737	VPS35	0.108253	0.0297298	0.0661632
ENSG00000128059	5471	PPAT	-0.256296	0.0298348	0.0663865
ENSG00000143198	4259	MGST3	-0.178306	0.0298554	0.0664219
ENSG00000131591	54991	C1orf159	-0.20075	0.0298622	0.0664266
ENSG00000103426	100529144	CORO7-PAM16	0.584167	0.0299403	0.0665899
ENSG00000108883	9343	EFTUD2	-0.117909	0.0299694	0.0666441
ENSG00000147155	10682	EBP	0.218579	0.0300289	0.0667659
ENSG00000136213	55501	CHST12	0.248942	0.0300441	0.0667893
ENSG00000247572	100131067	CKMT2-AS1	-0.216336	0.0300658	0.0668271
ENSG00000138795	51176	LEF1	-0.271168	0.0300929	0.0668768
ENSG00000254999	55845	BRK1	-0.0919707	0.0300982	0.066878
ENSG00000197599	645811	CCDC154	-0.244881	0.0301282	0.0669343
ENSG00000186810	2833	CXCR3	-0.357641	0.0301527	0.0669782
ENSG00000165025	6850	SYK	-0.0953882	0.0301647	0.0669942
ENSG00000271605	284021	MILR1	-0.233376	0.030202	0.0670665
ENSG00000100028	6634	SNRPD3	-0.109364	0.0302354	0.0671303
ENSG00000278535	79154	DHRS11	-0.271011	0.0302521	0.0671568
ENSG00000183726	23585	TMEM50A	-0.0954849	0.030267	0.0671794
ENSG00000159423	8659	ALDH4A1	0.178477	0.0302823	0.0672027
ENSG00000155034	80028	FBXL18	-0.105913	0.0302982	0.0672226
ENSG00000170468	79697	RIOX1	-0.202647	0.0303007	0.0672226
ENSG00000204310	10554	AGPAT1	-0.0887337	0.0303055	0.0672227
ENSG00000124508	10385	BTN2A2	-0.176817	0.0303196	0.0672433
ENSG00000125995	140823	ROMO1	0.157042	0.0303305	0.0672571
ENSG00000099810	4507	MTAP	-0.233161	0.0303365	0.0672599
ENSG00000124299	5184	PEPD	-0.160254	0.0303663	0.0673155
ENSG00000230521	NA	ENSG00000230521	-0.434543	0.0303818	0.0673302
ENSG00000291218	NA	ENSG00000291218	-0.459201	0.0303825	0.0673302
ENSG00000139323	282809	POC1B	-0.180604	0.030412	0.067385
ENSG00000103423	9093	DNAJA3	-0.200047	0.0304598	0.0674805
ENSG00000180881	84698	CAPS2	-0.270063	0.0306016	0.067767
ENSG00000117569	58155	PTBP2	0.131031	0.0306019	0.067767
ENSG00000280063	NA	ENSG00000280063	-0.115178	0.0306035	0.067767
ENSG00000268119	NA	ENSG00000268119	-0.37323	0.0306449	0.0678479
ENSG00000261416	NA	CORO1A-AS1	-0.213286	0.0306769	0.0679082
ENSG00000211675	NA	IGLC1	0.414867	0.0307614	0.0680847
ENSG00000063241	79763	ISOC2	-0.264379	0.0307898	0.0681368
ENSG00000132768	1802	DPH2	-0.219729	0.0308107	0.0681725
ENSG00000179218	811	CALR	0.131758	0.0308229	0.0681888
ENSG00000123737	5393	EXOSC9	-0.180592	0.0308455	0.0682281
ENSG00000173212	126868	MAB21L3	-0.239735	0.030929	0.0683935
ENSG00000198715	112770	GLMP	-0.254563	0.0309299	0.0683935
ENSG00000155097	528	ATP6V1C1	-0.117031	0.0309436	0.0684095
ENSG00000171984	149840	SHLD1	-0.183922	0.0309468	0.0684095
ENSG00000225783	440823	MIAT	0.225942	0.030992	0.0684778
ENSG00000147065	4478	MSN	0.0723567	0.0309921	0.0684778
ENSG00000099866	8174	MADCAM1	-0.268321	0.0309922	0.0684778
ENSG00000213918	1773	DNASE1	0.110498	0.0310085	0.068503
ENSG00000198315	7745	ZKSCAN8	-0.185245	0.0310266	0.0685323
ENSG00000131016	9590	AKAP12	-0.351999	0.0310735	0.0686254
ENSG00000227372	57212	TP73-AS1	-0.164276	0.0310791	0.068627
ENSG00000250479	400916	CHCHD10	-0.206955	0.0310959	0.0686534
ENSG00000138439	150864	FAM117B	-0.181371	0.0311545	0.0687721
ENSG00000197601	84188	FAR1	0.157573	0.0311737	0.0687951
ENSG00000105281	6510	SLC1A5	-0.285706	0.0311747	0.0687951
ENSG00000141068	8844	KSR1	-0.122995	0.0311831	0.068803
ENSG00000120370	92344	GORAB	-0.189881	0.0312117	0.0688553
ENSG00000160695	55823	VPS11	-0.0931788	0.0312208	0.0688646
ENSG00000120051	159686	CFAP58	-0.180424	0.031259	0.0689382
ENSG00000155016	113612	CYP2U1	-0.289043	0.0312713	0.0689485
ENSG00000232303	NA	DFFBP1	-0.194666	0.0312734	0.0689485
ENSG00000290062	NA	ENSG00000290062	-0.266899	0.0312976	0.0689866
ENSG00000095906	10101	NUBP2	-0.160682	0.0313004	0.0689866
ENSG00000178307	8834	TMEM11	-0.0918987	0.0313172	0.0690128
ENSG00000078687	57690	TNRC6C	0.103777	0.031333	0.0690369
ENSG00000198538	7576	ZNF28	-0.167265	0.0314399	0.0692616
ENSG00000121481	6045	RNF2	-0.135902	0.0314826	0.0693449
ENSG00000136159	55270	NUDT15	-0.229581	0.031507	0.069388
ENSG00000272602	152687	ZNF595	0.213266	0.0315124	0.069389
ENSG00000215375	4636	MYL5	-0.185508	0.0316263	0.069629
ENSG00000113583	56951	C5orf15	-0.144235	0.0316618	0.0696962
ENSG00000164105	8819	SAP30	0.266335	0.0316673	0.0696975
ENSG00000274370	NA	ENSG00000274370	0.205361	0.0316774	0.0696999
ENSG00000134318	9475	ROCK2	0.078831	0.0316782	0.0696999
ENSG00000140859	3801	KIFC3	0.221183	0.0316866	0.0696999
ENSG00000131507	80762	NDFIP1	-0.0879243	0.031688	0.0696999
ENSG00000262514	NA	ENSG00000262514	-0.229686	0.0317321	0.0697859
ENSG00000119782	2281	FKBP1B	-0.264009	0.0317406	0.0697938
ENSG00000275464	102724159	ENSG00000275464	0.585838	0.031751	0.069806
ENSG00000147099	55869	HDAC8	-0.170616	0.0318451	0.069994
ENSG00000125352	7737	RNF113A	0.131329	0.0318465	0.069994
ENSG00000137824	55177	RMDN3	0.191831	0.0318964	0.0700929
ENSG00000071859	9130	FAM50A	0.0867038	0.0319034	0.0700975
ENSG00000167130	57171	DOLPP1	-0.180225	0.0319204	0.070115
ENSG00000198689	10479	SLC9A6	0.102178	0.0319213	0.070115
ENSG00000163751	1359	CPA3	-0.377733	0.0319884	0.0702514
ENSG00000140043	145482	PTGR2	-0.281008	0.0320134	0.0702954
ENSG00000169100	293	SLC25A6	-0.134482	0.0320278	0.0703162
ENSG00000289017	NA	ENSG00000289017	0.103278	0.0320763	0.0704117
ENSG00000205765	285636	RIMOC1	-0.140139	0.0320875	0.0704255
ENSG00000101452	60625	DHX35	-0.156149	0.0320929	0.0704264
ENSG00000143374	80222	TARS2	-0.161047	0.0321179	0.0704638
ENSG00000187735	6917	TCEA1	-0.152708	0.0321199	0.0704638
ENSG00000188158	4810	NHS	-0.222528	0.0321626	0.0705422
ENSG00000042445	54884	RETSAT	-0.118853	0.0321656	0.0705422
ENSG00000105738	23094	SIPA1L3	0.126021	0.0321756	0.0705532
ENSG00000183751	10607	TBL3	-0.16516	0.032196	0.0705815
ENSG00000107104	23189	KANK1	-0.299447	0.0321985	0.0705815
ENSG00000158109	127262	TPRG1L	-0.0709808	0.032207	0.0705892
ENSG00000124574	89845	ABCC10	-0.139219	0.03223	0.0706286
ENSG00000133466	114904	C1QTNF6	-0.169444	0.0322369	0.0706329
ENSG00000229106	NA	BTBD6P1	-0.335628	0.0322772	0.0707102
ENSG00000175220	392	ARHGAP1	-0.0830945	0.0322831	0.0707123
ENSG00000186638	347240	KIF24	-0.222371	0.0323035	0.0707461
ENSG00000078487	55063	ZCWPW1	-0.165	0.0323287	0.0707903
ENSG00000091127	54517	PUS7	-0.213494	0.03236	0.0708479
ENSG00000168488	11273	ATXN2L	0.0968284	0.0323704	0.0708597
ENSG00000131558	60412	EXOC4	0.106468	0.0323998	0.0709131
ENSG00000243544	NA	RN7SL172P	-0.210702	0.0324099	0.0709242
ENSG00000113269	55819	RNF130	-0.108676	0.0324393	0.0709776
ENSG00000130244	147965	FAM98C	-0.118511	0.0324516	0.0709935
ENSG00000065923	84679	SLC9A7	-0.266475	0.0324581	0.0709968
ENSG00000258728	NA	ENSG00000258728	-0.212572	0.032468	0.0710074
ENSG00000116830	8458	TTF2	-0.208173	0.0324776	0.0710175
ENSG00000132530	54739	XAF1	-0.314525	0.032518	0.0710948
ENSG00000145919	91272	BOD1	-0.186539	0.0325566	0.0711682
ENSG00000112659	23113	CUL9	-0.109168	0.0326659	0.0713962
ENSG00000174886	126328	NDUFA11	-0.109303	0.0326713	0.0713968
ENSG00000073584	6605	SMARCE1	-0.135535	0.0326807	0.0714064
ENSG00000073969	4905	NSF	0.110172	0.0326967	0.0714304
ENSG00000119906	55719	SLF2	-0.131408	0.0327189	0.0714678
ENSG00000117862	51060	TXNDC12	-0.078428	0.032729	0.0714685
ENSG00000198862	26046	LTN1	-0.094133	0.0327293	0.0714685
ENSG00000196756	388796	SNHG17	-0.167017	0.0327566	0.0715171
ENSG00000137812	57082	KNL1	-0.212091	0.0328123	0.0716276
ENSG00000104907	55621	TRMT1	-0.171223	0.0328267	0.071646
ENSG00000164209	91137	SLC25A46	-0.11565	0.0328308	0.071646
ENSG00000104957	81576	YJU2B	-0.101454	0.0328542	0.0716861
ENSG00000163348	90780	PYGO2	-0.145371	0.0328812	0.0717339
ENSG00000111602	8914	TIMELESS	0.201961	0.0328913	0.0717438
ENSG00000183060	145748	LYSMD4	-0.213896	0.0328959	0.0717438
ENSG00000139842	8451	CUL4A	-0.14796	0.0329182	0.0717743
ENSG00000070614	3340	NDST1	0.238687	0.03292	0.0717743
ENSG00000178852	124989	EFCAB13	-0.223456	0.0329251	0.0717744
ENSG00000135999	26122	EPC2	-0.0870897	0.032969	0.0718591
ENSG00000117118	6390	SDHB	-0.0721625	0.0329821	0.0718766
ENSG00000077150	4791	NFKB2	0.101295	0.0329985	0.0718904
ENSG00000151422	2241	FER	-0.154635	0.0329993	0.0718904
ENSG00000256751	NA	PLBD1-AS1	0.293391	0.0330037	0.0718904
ENSG00000174915	81490	PTDSS2	-0.16874	0.0330327	0.0719425
ENSG00000198625	4194	MDM4	-0.0784553	0.0330478	0.0719643
ENSG00000169118	53944	CSNK1G1	-0.0835372	0.0332632	0.0724223
ENSG00000112651	51069	MRPL2	-0.165619	0.0332701	0.0724262
ENSG00000164828	23353	SUN1	-0.166314	0.0333205	0.0725247
ENSG00000188511	348645	MIR3667HG	-0.187825	0.033363	0.0726061
ENSG00000090615	2802	GOLGA3	-0.120749	0.0333718	0.072614
ENSG00000186063	64853	AIDA	-0.184486	0.0334055	0.0726761
ENSG00000177666	57104	PNPLA2	0.129682	0.0334582	0.0727796
ENSG00000127804	79066	METTL16	-0.17879	0.033528	0.0729203
ENSG00000236104	9278	ZBTB22	0.0819189	0.0335502	0.0729573
ENSG00000170558	1000	CDH2	-0.432047	0.0335952	0.0730441
ENSG00000124102	5266	PI3	-0.321993	0.0336192	0.073085
ENSG00000267100	147727	ILF3-DT	-0.185139	0.033774	0.0734103
ENSG00000159147	29980	DONSON	0.142208	0.0338194	0.0734976
ENSG00000005206	56928	SPPL2B	-0.155524	0.0338996	0.0736606
ENSG00000175322	162655	ZNF519	-0.279862	0.0339147	0.0736822
ENSG00000067066	6672	SP100	-0.0955755	0.0339207	0.0736839
ENSG00000178802	4351	MPI	-0.223022	0.0339529	0.0737425
ENSG00000154305	375056	MIA3	-0.0945648	0.033981	0.0737922
ENSG00000107669	11101	ATE1	0.102314	0.0340314	0.0738904
ENSG00000203546	NA	ENSG00000203546	-0.325265	0.0340557	0.0739319
ENSG00000114982	55683	KANSL3	0.109791	0.0340612	0.0739323
ENSG00000177427	125170	MIEF2	-0.158928	0.0341672	0.0741511
ENSG00000227057	9277	WDR46	-0.166743	0.0342319	0.0742801
ENSG00000229622	NA	MTND5P2	-0.288014	0.0342437	0.0742943
ENSG00000164366	133957	CCDC127	-0.177438	0.0342582	0.0743145
ENSG00000132330	51540	SCLY	-0.172356	0.0343222	0.0744418
ENSG00000134996	26578	OSTF1	0.117114	0.0343395	0.0744679
ENSG00000188636	84247	RTL6	0.213581	0.0343514	0.0744822
ENSG00000135926	64114	TMBIM1	0.0584409	0.0343566	0.0744822
ENSG00000289106	NA	ENSG00000289106	-0.255033	0.0343636	0.0744859
ENSG00000145494	4726	NDUFS6	-0.197743	0.0344158	0.0745878
ENSG00000154001	5529	PPP2R5E	0.0812451	0.03443	0.0746072
ENSG00000118640	8673	VAMP8	-0.151086	0.0344524	0.0746443
ENSG00000166801	63901	FAM111A	-0.10557	0.0344609	0.0746513
ENSG00000151062	93589	CACNA2D4	-0.164403	0.0345023	0.0747155
ENSG00000288604	NA	ENSG00000288604	0.231615	0.0345025	0.0747155
ENSG00000103363	6923	ELOB	-0.137433	0.0345064	0.0747155
ENSG00000104679	203069	R3HCC1	-0.122258	0.034514	0.0747206
ENSG00000189042	163081	ZNF567	-0.198204	0.0345563	0.0748007
ENSG00000116857	252839	TMEM9	-0.193743	0.0345663	0.0748108
ENSG00000115661	8576	STK16	0.0923123	0.0346104	0.074895
ENSG00000161091	126321	MFSD12	-0.162666	0.0346157	0.074895
ENSG00000214212	255809	C19orf38	0.188867	0.0346318	0.0749183
ENSG00000160818	54865	GPATCH4	-0.243107	0.0346742	0.0749986
ENSG00000005156	3980	LIG3	0.146788	0.0346967	0.0750358
ENSG00000271964	NA	ENSG00000271964	-0.276075	0.0347303	0.0750937
ENSG00000152683	55676	SLC30A6	-0.125522	0.0347341	0.0750937
ENSG00000106992	203	AK1	-0.275423	0.034749	0.0751145
ENSG00000149792	740	MRPL49	-0.10403	0.0347619	0.0751309
ENSG00000160691	6464	SHC1	0.0635611	0.0348405	0.0752892
ENSG00000136542	11227	GALNT5	-0.297159	0.034875	0.0753524
ENSG00000082153	9689	BZW1	0.0881385	0.0349148	0.0754268
ENSG00000085449	57590	WDFY1	-0.108657	0.0349307	0.0754409
ENSG00000197405	728	C5AR1	0.129905	0.034932	0.0754409
ENSG00000127946	3092	HIP1	0.259616	0.0349599	0.0754799
ENSG00000124491	2162	F13A1	-0.260206	0.0349607	0.0754799
ENSG00000112293	2822	GPLD1	-0.289488	0.0349662	0.0754804
ENSG00000106665	7461	CLIP2	-0.176372	0.0350349	0.0756171
ENSG00000182141	7562	ZNF708	-0.177488	0.0350442	0.0756255
ENSG00000179364	23241	PACS2	-0.168855	0.0350534	0.0756339
ENSG00000147894	203228	C9orf72	0.152343	0.0351004	0.0757239
ENSG00000115091	10096	ACTR3	0.103745	0.0351215	0.0757579
ENSG00000140563	55784	MCTP2	0.139525	0.0351424	0.0757912
ENSG00000254206	728888	NPIPB11	0.208318	0.0351917	0.0758861
ENSG00000198783	91603	ZNF830	-0.0952965	0.0352522	0.076005
ENSG00000187713	94107	TMEM203	-0.154587	0.0352617	0.0760139
ENSG00000185085	80789	INTS5	-0.12432	0.035278	0.0760374
ENSG00000099381	9739	SETD1A	-0.148197	0.0353041	0.0760821
ENSG00000165029	19	ABCA1	-0.195739	0.0353389	0.0761456
ENSG00000254419	NA	ENSG00000254419	-0.217228	0.0353476	0.0761527
ENSG00000285509	NA	TBCEL-TECTA	-0.331234	0.0353589	0.0761654
ENSG00000036549	26009	ZZZ3	-0.183121	0.0354176	0.0762803
ENSG00000251369	162972	ZNF550	-0.230519	0.0354462	0.0763304
ENSG00000253352	55000	TUG1	-0.0856736	0.0354517	0.0763306
ENSG00000047346	56204	ATOSA	-0.1033	0.0354988	0.0764203
ENSG00000265491	27246	RNF115	0.144753	0.0355453	0.0765089
ENSG00000196296	487	ATP2A1	-0.212693	0.0355535	0.0765148
ENSG00000138035	87178	PNPT1	-0.210051	0.0355706	0.0765399
ENSG00000165626	222389	BEND7	0.311413	0.035582	0.0765493
ENSG00000151353	129787	TMEM18	-0.165876	0.0355857	0.0765493
ENSG00000248483	134187	POU5F2	0.0986405	0.0356156	0.0766019
ENSG00000113522	10111	RAD50	-0.22246	0.0356353	0.076627
ENSG00000291078	NA	ENSG00000291078	-0.117148	0.0356381	0.076627
ENSG00000134982	324	APC	-0.0876201	0.0356511	0.0766434
ENSG00000223552	NA	CCR5AS	-0.350822	0.0356625	0.0766563
ENSG00000139746	64062	RBM26	-0.122517	0.0357583	0.0768506
ENSG00000181744	205428	DIPK2A	-0.120854	0.0357975	0.076923
ENSG00000206127	728047	GOLGA8O	0.360798	0.0358095	0.0769343
ENSG00000107949	56647	BCCIP	-0.169311	0.0358136	0.0769343
ENSG00000198780	26049	FAM169A	0.266116	0.0359026	0.0771138
ENSG00000279133	NA	ENSG00000279133	0.103804	0.0359184	0.0771228
ENSG00000117280	8934	RAB29	0.151332	0.0359214	0.0771228
ENSG00000136522	57129	MRPL47	-0.133921	0.0359231	0.0771228
ENSG00000269352	NA	PTOV1-AS2	-0.125281	0.0359638	0.0771984
ENSG00000256269	3145	HMBS	-0.241889	0.0359758	0.0772124
ENSG00000146555	221935	SDK1	0.357194	0.03601	0.0772741
ENSG00000197892	23303	KIF13B	0.104991	0.036063	0.0773762
ENSG00000196547	4122	MAN2A2	0.117255	0.036075	0.0773902
ENSG00000174891	51319	RSRC1	-0.145459	0.0361179	0.0774706
ENSG00000101255	57761	TRIB3	0.240371	0.0361269	0.0774781
ENSG00000161202	1857	DVL3	0.0762713	0.0361681	0.0775547
ENSG00000147164	29934	SNX12	0.0728095	0.0361806	0.0775602
ENSG00000096070	27154	BRPF3	0.090023	0.0361816	0.0775602
ENSG00000149100	10480	EIF3M	-0.131981	0.0362028	0.0775939
ENSG00000156239	29104	N6AMT1	-0.230295	0.0362563	0.0776963
ENSG00000142867	8915	BCL10	-0.0856032	0.0362616	0.0776963
ENSG00000163904	59343	SENP2	0.0777794	0.0363358	0.0778436
ENSG00000198917	51490	SPOUT1	-0.165967	0.0363935	0.0779555
ENSG00000144744	9039	UBA3	-0.0841341	0.0364104	0.0779797
ENSG00000150867	5305	PIP4K2A	-0.198157	0.0365821	0.0783356
ENSG00000130227	23039	XPO7	-0.162997	0.0366149	0.0783867
ENSG00000125485	64794	DDX31	-0.236381	0.036617	0.0783867
ENSG00000291237	6648	SOD2	-0.123777	0.0366259	0.0783906
ENSG00000081087	28962	OSTM1	-0.0754952	0.0366299	0.0783906
ENSG00000213930	2592	GALT	-0.170703	0.0366387	0.0783977
ENSG00000196867	140612	ZFP28	-0.232965	0.0366792	0.0784725
ENSG00000125633	54520	CCDC93	0.0733559	0.036724	0.0785563
ENSG00000290712	171220	ENSG00000290712	0.166038	0.0367402	0.0785792
ENSG00000187792	7621	ZNF70	-0.205548	0.0367562	0.0786015
ENSG00000274767	NA	ENSG00000274767	-0.556179	0.0368158	0.0787171
ENSG00000169093	8623	ASMTL	0.11508	0.0368451	0.0787679
ENSG00000117228	2633	GBP1	-0.266708	0.0368562	0.0787684
ENSG00000196526	60312	AFAP1	0.335679	0.0368609	0.0787684
ENSG00000167244	3481	IGF2	0.409601	0.0368652	0.0787684
ENSG00000136243	11097	NUP42	-0.141553	0.0368676	0.0787684
ENSG00000134851	55858	TMEM165	-0.0845121	0.0369084	0.0788438
ENSG00000132010	7568	ZNF20	-0.277088	0.0369579	0.0789376
ENSG00000168918	3635	INPP5D	0.0853969	0.0369776	0.0789676
ENSG00000178202	143888	POGLUT3	0.238666	0.0370207	0.0790478
ENSG00000185591	6667	SP1	-0.0837755	0.0370678	0.0791365
ENSG00000124193	6431	SRSF6	-0.10615	0.0370927	0.0791778
ENSG00000136689	3557	IL1RN	0.183048	0.0371561	0.079295
ENSG00000188157	375790	AGRN	-0.321209	0.0371588	0.079295
ENSG00000168268	64943	NT5DC2	-0.300012	0.0372123	0.07939
ENSG00000145354	493856	CISD2	-0.230326	0.0372146	0.07939
ENSG00000162607	7398	USP1	-0.0978289	0.0372469	0.0794391
ENSG00000137124	219	ALDH1B1	-0.283451	0.0372488	0.0794391
ENSG00000279342	NA	ENSG00000279342	-0.217522	0.0372637	0.0794589
ENSG00000258539	NA	ENSG00000258539	-0.18958	0.037327	0.0795819
ENSG00000225975	101927621	ZNF567-DT	-0.212094	0.0373395	0.0795965
ENSG00000069345	10294	DNAJA2	0.0758146	0.0373533	0.0796139
ENSG00000213903	1241	LTB4R	0.185022	0.0374308	0.0797671
ENSG00000102100	7355	SLC35A2	0.109007	0.037463	0.0798238
ENSG00000124203	128611	ZNF831	0.205805	0.0374773	0.0798422
ENSG00000154229	5578	PRKCA	-0.176908	0.0375421	0.0799682
ENSG00000235257	101928153	ITGA9-AS1	0.223279	0.037573	0.080022
ENSG00000106261	7586	ZKSCAN1	-0.0546301	0.0376254	0.0801216
ENSG00000138796	3033	HADH	-0.206463	0.037639	0.0801385
ENSG00000149480	9219	MTA2	0.105135	0.0376476	0.0801447
ENSG00000130300	83483	PLVAP	-0.325045	0.037706	0.0802463
ENSG00000105699	51599	LSR	0.263279	0.0377066	0.0802463
ENSG00000204323	643008	SMIM5	-0.236277	0.0377215	0.0802658
ENSG00000100994	5834	PYGB	-0.134556	0.0377558	0.0803268
ENSG00000155592	342357	ZKSCAN2	-0.156475	0.0378356	0.0804844
ENSG00000186230	388567	ZNF749	-0.246789	0.0378646	0.0805249
ENSG00000182362	54059	YBEY	-0.190273	0.0378661	0.0805249
ENSG00000111358	2967	GTF2H3	-0.180394	0.0378717	0.0805249
ENSG00000196705	170959	ZNF431	-0.140005	0.0379074	0.0805888
ENSG00000259984	NA	ENSG00000259984	-0.780078	0.0379193	0.080602
ENSG00000140807	85407	NKD1	-0.326722	0.038009	0.0807805
ENSG00000110171	10612	TRIM3	-0.151749	0.0380659	0.0808884
ENSG00000134108	55207	ARL8B	0.0805247	0.0380712	0.0808884
ENSG00000072135	26469	PTPN18	-0.0851937	0.038144	0.081031
ENSG00000166483	7465	WEE1	0.215276	0.0381532	0.0810383
ENSG00000176853	157769	FAM91A1	-0.0890058	0.0382203	0.0811688
ENSG00000153982	284161	GDPD1	-0.25272	0.0383182	0.0813643
ENSG00000196141	26010	SPATS2L	-0.315027	0.0384149	0.0815575
ENSG00000063978	6047	RNF4	-0.0756405	0.0384671	0.0816561
ENSG00000106089	6804	STX1A	0.221691	0.0385274	0.0817718
ENSG00000151500	29087	THYN1	0.120526	0.03858	0.0818712
ENSG00000164877	79778	MICALL2	0.178006	0.0386393	0.0819738
ENSG00000261366	101927288	MANEA-DT	-0.241169	0.0386399	0.0819738
ENSG00000204959	NA	ARHGEF34P	0.273311	0.0386461	0.0819747
ENSG00000265458	NA	NARF-AS2	-0.195706	0.0386604	0.0819927
ENSG00000267265	NA	GP6-AS1	0.310357	0.0387753	0.082224
ENSG00000172936	4615	MYD88	0.101433	0.0388189	0.0823042
ENSG00000004139	23098	SARM1	-0.23491	0.0388912	0.0824451
ENSG00000170540	23204	ARL6IP1	-0.141239	0.038901	0.0824536
ENSG00000104517	51366	UBR5	0.0651689	0.0389137	0.0824681
ENSG00000198093	65251	ZNF649	-0.1759	0.0389514	0.0825357
ENSG00000205534	NA	SMG1P2	-0.247217	0.0389667	0.0825558
ENSG00000023191	6050	RNH1	-0.138341	0.0389847	0.0825816
ENSG00000203896	54923	LIME1	-0.193759	0.0390531	0.0827142
ENSG00000186470	11118	BTN3A2	-0.228294	0.0390624	0.0827213
ENSG00000198692	9086	EIF1AY	-0.242131	0.0390797	0.0827247
ENSG00000137656	84811	BUD13	-0.0783421	0.039083	0.0827247
ENSG00000198793	2475	MTOR	-0.0923991	0.0390859	0.0827247
ENSG00000051382	5291	PIK3CB	0.0956959	0.0390873	0.0827247
ENSG00000223501	6293	VPS52	-0.104298	0.0391399	0.0828237
ENSG00000138336	80312	TET1	-0.264473	0.0392026	0.0829438
ENSG00000276809	NA	ENSG00000276809	-0.209087	0.0392127	0.082953
ENSG00000144161	84524	ZC3H8	-0.212467	0.0392437	0.083006
ENSG00000089053	51433	ANAPC5	-0.126653	0.0392598	0.0830278
ENSG00000263276	NA	ENSG00000263276	-0.188458	0.0393202	0.083143
ENSG00000205726	6453	ITSN1	-0.142341	0.0393977	0.0832946
ENSG00000197122	6714	SRC	-0.231718	0.039421	0.0833313
ENSG00000017483	92745	SLC38A5	-0.272277	0.0395073	0.0835012
ENSG00000276293	8396	PIP4K2B	-0.121417	0.0395336	0.0835444
ENSG00000147408	55790	CSGALNACT1	0.178225	0.0395508	0.0835683
ENSG00000148331	140459	ASB6	-0.0777235	0.0395655	0.0835868
ENSG00000088832	2280	FKBP1A	0.095651	0.0395893	0.0836245
ENSG00000082212	4200	ME2	0.107759	0.0396282	0.0836943
ENSG00000106683	3984	LIMK1	-0.171669	0.0396659	0.0837614
ENSG00000136888	9550	ATP6V1G1	-0.0966549	0.0396753	0.0837688
ENSG00000283602	NA	ENSG00000283602	-0.276079	0.0396983	0.083805
ENSG00000086827	9183	ZW10	-0.164553	0.0397048	0.0838061
ENSG00000282416	NA	ENSG00000282416	-0.289996	0.0397267	0.0838399
ENSG00000106780	1955	MEGF9	0.170257	0.039743	0.0838617
ENSG00000260417	NA	ENSG00000260417	-0.222496	0.0397939	0.0839567
ENSG00000172992	79877	DCAKD	-0.160709	0.0398015	0.0839601
ENSG00000130830	4354	MPP1	-0.164666	0.0398718	0.084096
ENSG00000173581	29903	CCDC106	-0.279565	0.0399018	0.0841467
ENSG00000181061	25994	HIGD1A	-0.115254	0.0399356	0.0841959
ENSG00000177030	10522	DEAF1	-0.108535	0.039937	0.0841959
ENSG00000068697	9741	LAPTM4A	-0.107613	0.0399484	0.0842074
ENSG00000225855	284618	RUSC1-AS1	-0.168794	0.0399871	0.0842763
ENSG00000183734	430	ASCL2	-0.255928	0.0400276	0.0843491
ENSG00000105556	54531	MIER2	-0.138817	0.0400479	0.0843795
ENSG00000103342	2935	GSPT1	-0.224508	0.0400832	0.0844413
ENSG00000183813	1233	CCR4	0.232019	0.0401446	0.084558
ENSG00000120253	348995	NUP43	-0.153494	0.0401548	0.0845669
ENSG00000291068	NA	ENSG00000291068	-0.120572	0.0401663	0.0845786
ENSG00000231365	101929147	WARS2-AS1	-0.216814	0.0402114	0.0846609
ENSG00000170448	152518	NFXL1	-0.328334	0.0402597	0.08475
ENSG00000134324	23175	LPIN1	0.193486	0.0402751	0.0847699
ENSG00000269556	84548	TMEM185A	-0.0939321	0.0403121	0.084828
ENSG00000135541	54806	AHI1	0.240094	0.0403181	0.084828
ENSG00000227388	NA	ENSG00000227388	-0.275842	0.0403212	0.084828
ENSG00000092140	55632	G2E3	-0.126273	0.0403282	0.084828
ENSG00000056586	54542	RC3H2	-0.0773799	0.0403327	0.084828
ENSG00000196968	170384	FUT11	0.173258	0.0403555	0.0848633
ENSG00000141101	28987	NOB1	-0.199476	0.0403679	0.0848769
ENSG00000109689	57620	STIM2	0.107539	0.0404544	0.0850462
ENSG00000052802	6307	MSMO1	-0.185213	0.0404804	0.0850881
ENSG00000100376	55007	FAM118A	0.271187	0.0404945	0.0851051
ENSG00000284194	9997	SCO2	-0.20288	0.040508	0.0851209
ENSG00000113318	4437	MSH3	0.102186	0.0405204	0.0851342
ENSG00000182871	80781	COL18A1	-0.233345	0.0405518	0.0851876
ENSG00000137802	23005	MAPKBP1	-0.130543	0.0406961	0.0854782
ENSG00000133789	23075	SWAP70	0.153483	0.0407073	0.0854889
ENSG00000111669	7167	TPI1	0.0810228	0.040806	0.0856836
ENSG00000211456	22908	SACM1L	0.109759	0.0408604	0.0857851
ENSG00000112640	5528	PPP2R5D	0.0818843	0.0409238	0.0859055
ENSG00000149925	226	ALDOA	0.116273	0.040989	0.0860295
ENSG00000285708	NA	ENSG00000285708	0.14187	0.0410473	0.0861391
ENSG00000078140	3093	UBE2K	-0.112047	0.041056	0.0861446
ENSG00000182899	6165	RPL35A	-0.150425	0.0411012	0.0862266
ENSG00000188001	285386	TPRG1	0.307331	0.0411366	0.0862882
ENSG00000152270	5140	PDE3B	0.103953	0.0411515	0.0863066
ENSG00000164934	25879	DCAF13	-0.173855	0.0412078	0.0864119
ENSG00000156162	286148	DPY19L4	-0.207276	0.0412244	0.086434
ENSG00000185361	126282	TNFAIP8L1	-0.20677	0.0412982	0.0865758
ENSG00000136930	5695	PSMB7	-0.0844257	0.0413604	0.0866935
ENSG00000125449	79637	ARMC7	-0.0971025	0.0413815	0.0867149
ENSG00000152969	152789	JAKMIP1	0.337195	0.0413906	0.0867149
ENSG00000147443	9046	DOK2	-0.201684	0.0413938	0.0867149
ENSG00000136231	10643	IGF2BP3	-0.253763	0.0413951	0.0867149
ENSG00000167996	2495	FTH1	0.0929776	0.0414529	0.0868231
ENSG00000167566	57701	NCKAP5L	0.109257	0.0414651	0.0868266
ENSG00000126858	55288	RHOT1	-0.094562	0.0414669	0.0868266
ENSG00000240288	100126793	GHRLOS	-0.155455	0.0414939	0.0868704
ENSG00000198556	285989	ZNF789	-0.184094	0.041533	0.0869394
ENSG00000280378	NA	ENSG00000280378	-0.148884	0.0416056	0.0870786
ENSG00000198373	11060	WWP2	-0.0738387	0.0416409	0.0871394
ENSG00000122557	64224	HERPUD2	0.0570552	0.0417002	0.0872508
ENSG00000198169	90987	ZNF251	-0.166902	0.0417786	0.0874018
ENSG00000116406	80267	EDEM3	0.094817	0.0417975	0.0874285
ENSG00000204599	56658	TRIM39	-0.0731915	0.0418131	0.0874481
ENSG00000110911	4891	SLC11A2	-0.126392	0.0418424	0.0874965
ENSG00000138326	6229	RPS24	-0.139406	0.0418559	0.0875119
ENSG00000185838	54584	GNB1L	-0.204968	0.0420108	0.0878227
ENSG00000279432	NA	ENSG00000279432	0.108495	0.0420403	0.0878715
ENSG00000122223	51744	CD244	-0.204265	0.0421128	0.0880099
ENSG00000100629	145508	CEP128	0.149561	0.0421467	0.0880678
ENSG00000288748	NA	ENSG00000288748	0.117015	0.0421915	0.0881406
ENSG00000155858	134353	LSM11	-0.18396	0.042194	0.0881406
ENSG00000100578	9786	KIAA0586	-0.141849	0.0422002	0.0881406
ENSG00000103154	54550	NECAB2	-0.26463	0.0422263	0.0881822
ENSG00000137133	84681	HINT2	-0.210121	0.0422386	0.0881947
ENSG00000128944	90417	KNSTRN	-0.14228	0.0422591	0.0882246
ENSG00000290854	NA	ENSG00000290854	-0.171847	0.0422825	0.0882604
ENSG00000100804	5693	PSMB5	-0.128112	0.0423048	0.0882939
ENSG00000100722	79882	ZC3H14	-0.148695	0.0423142	0.0883006
ENSG00000099338	57828	CATSPERG	-0.15937	0.0423406	0.0883426
ENSG00000172888	285268	ZNF621	-0.152133	0.0424557	0.0885697
ENSG00000227403	100996579	LINC01806	-0.325081	0.0425809	0.0888171
ENSG00000253736	NA	ENSG00000253736	-0.176287	0.0425868	0.0888171
ENSG00000289457	NA	ENSG00000289457	-0.181108	0.0426204	0.0888742
ENSG00000166340	1200	TPP1	0.0782884	0.0426566	0.0889365
ENSG00000167207	64127	NOD2	-0.184424	0.0426734	0.0889585
ENSG00000100906	4792	NFKBIA	0.149587	0.0426853	0.0889701
ENSG00000136240	11014	KDELR2	-0.100441	0.0426943	0.0889757
ENSG00000198840	4537	MT-ND3	-0.260796	0.0428036	0.0891905
ENSG00000082898	7514	XPO1	-0.149669	0.0429224	0.0894247
ENSG00000185885	8519	IFITM1	-0.163795	0.0429565	0.0894708
ENSG00000134255	10390	CEPT1	-0.125975	0.0429571	0.0894708
ENSG00000140264	10169	SERF2	-0.15259	0.0429871	0.0895201
ENSG00000215196	NA	BASP1-AS1	0.235237	0.0430071	0.0895383
ENSG00000149257	871	SERPINH1	0.235735	0.0430085	0.0895383
ENSG00000197779	347344	ZNF81	-0.0973494	0.0430301	0.0895702
ENSG00000136059	50853	VILL	-0.159414	0.0430631	0.0896256
ENSG00000138593	9728	SECISBP2L	0.0855621	0.0430785	0.0896445
ENSG00000260807	115804232	CEROX1	-0.337604	0.0431046	0.0896858
ENSG00000180979	255252	LRRC57	-0.0774831	0.0431379	0.0897394
ENSG00000023318	23071	ERP44	-0.0905353	0.0431431	0.0897394
ENSG00000056972	10758	TRAF3IP2	-0.129267	0.043186	0.0898155
ENSG00000174165	254359	ZDHHC24	-0.15071	0.0432155	0.0898636
ENSG00000185485	NA	SDHAP1	-0.214706	0.0432393	0.0898999
ENSG00000187736	79840	NHEJ1	-0.147449	0.0432644	0.089939
ENSG00000246263	NA	UBR5-DT	-0.139942	0.0432815	0.0899606
ENSG00000132676	7818	DAP3	-0.0782408	0.0432875	0.0899606
ENSG00000291236	NA	ENSG00000291236	-0.276045	0.0433121	0.0899983
ENSG00000123268	466	ATF1	0.102221	0.043346	0.0900556
ENSG00000148841	85450	ITPRIP	0.11423	0.0433601	0.0900718
ENSG00000079246	7520	XRCC5	0.0697208	0.0434052	0.0901521
ENSG00000096080	55168	MRPS18A	-0.115541	0.0435473	0.090434
ENSG00000163626	285521	COX18	-0.16104	0.0435685	0.0904618
ENSG00000059145	64718	UNKL	-0.105989	0.0435734	0.0904618
ENSG00000289085	NA	ENSG00000289085	0.185484	0.0436299	0.0905545
ENSG00000162444	116362	RBP7	0.240427	0.0436316	0.0905545
ENSG00000181038	124512	METTL23	0.134197	0.0436373	0.0905545
ENSG00000030110	578	BAK1	0.12581	0.0436503	0.0905684
ENSG00000136935	2800	GOLGA1	-0.0721929	0.0436881	0.0906334
ENSG00000248791	NA	ENSG00000248791	-0.233867	0.0437688	0.0907875
ENSG00000204580	780	DDR1	-0.264991	0.0437867	0.0908115
ENSG00000135372	55226	NAT10	-0.181874	0.0438135	0.0908522
ENSG00000166200	9318	COPS2	-0.127932	0.0438192	0.0908522
ENSG00000111790	26127	FGFR1OP2	-0.110555	0.0438432	0.0908887
ENSG00000103429	51283	BFAR	0.0826971	0.0438529	0.0908955
ENSG00000104412	9694	EMC2	-0.124484	0.0439456	0.0910743
ENSG00000163719	64419	MTMR14	-0.0650181	0.0439606	0.091092
ENSG00000215483	400123	LINC00598	-0.18074	0.0439719	0.091102
ENSG00000115085	7535	ZAP70	0.23313	0.0439905	0.0911146
ENSG00000174547	65003	MRPL11	-0.172092	0.0439908	0.0911146
ENSG00000004059	381	ARF5	-0.0809398	0.0440148	0.0911394
ENSG00000122643	51251	NT5C3A	-0.132628	0.0440156	0.0911394
ENSG00000130589	85441	HELZ2	0.188125	0.0440428	0.0911823
ENSG00000039650	11284	PNKP	-0.100584	0.0440838	0.0912538
ENSG00000144791	8994	LIMD1	-0.191824	0.0441295	0.0913351
ENSG00000271614	NA	ATP2B1-AS1	-0.164252	0.0441591	0.0913831
ENSG00000260565	NA	ERVK13-1	-0.134389	0.0442156	0.0914865
ENSG00000136643	26750	RPS6KC1	-0.116319	0.0442999	0.0916388
ENSG00000161847	125950	RAVER1	-0.0967828	0.0443021	0.0916388
ENSG00000037280	2324	FLT4	0.299725	0.0443288	0.0916805
ENSG00000188822	1269	CNR2	-0.298896	0.0443839	0.0917812
ENSG00000163406	6565	SLC15A2	-0.162652	0.0444621	0.0919294
ENSG00000134516	1794	DOCK2	0.0798638	0.0444804	0.0919538
ENSG00000105364	51073	MRPL4	-0.180093	0.0445195	0.0920213
ENSG00000115368	84128	WDR75	-0.185226	0.0445305	0.0920305
ENSG00000011454	23637	RABGAP1	-0.0788755	0.0445737	0.0921063
ENSG00000099904	29801	ZDHHC8	-0.172616	0.0446016	0.0921506
ENSG00000163006	165055	CCDC138	-0.194938	0.044668	0.0922741
ENSG00000168806	9836	LCMT2	-0.184914	0.0446744	0.0922741
ENSG00000204524	390980	ZNF805	-0.121686	0.0446822	0.0922767
ENSG00000172915	26960	NBEA	-0.243276	0.044759	0.0924141
ENSG00000100567	5684	PSMA3	-0.110821	0.0447677	0.0924141
ENSG00000092201	11198	SUPT16H	-0.111944	0.0447683	0.0924141
ENSG00000065413	91526	ANKRD44	-0.073838	0.0448085	0.0924835
ENSG00000157014	9797	TATDN2	0.092365	0.0448265	0.0925074
ENSG00000167114	10999	SLC27A4	-0.167426	0.0448386	0.0925188
ENSG00000030582	2896	GRN	0.175557	0.0449165	0.0926661
ENSG00000116459	515	ATP5PB	-0.0860532	0.0449529	0.0927277
ENSG00000149527	9651	PLCH2	0.249173	0.0449656	0.0927403
ENSG00000123607	79809	TTC21B	-0.1607	0.0449741	0.0927443
ENSG00000012779	240	ALOX5	0.153909	0.0450459	0.0928789
ENSG00000129317	83448	PUS7L	-0.159674	0.0450618	0.0928981
ENSG00000229236	246119	TTTY10	-0.238301	0.045085	0.0929192
ENSG00000120899	2185	PTK2B	0.091123	0.0450851	0.0929192
ENSG00000172795	167227	DCP2	-0.0870884	0.0451269	0.0929917
ENSG00000169188	27301	APEX2	-0.122054	0.045165	0.0930568
ENSG00000163428	116064	LRRC58	-0.145134	0.0452023	0.09312
ENSG00000291077	NA	ENSG00000291077	-0.385951	0.0452205	0.0931358
ENSG00000165792	64745	METTL17	-0.151947	0.0452231	0.0931358
ENSG00000204613	10107	TRIM10	-0.257941	0.0452582	0.0931946
ENSG00000136541	57471	ERMN	-0.198442	0.045286	0.0932382
ENSG00000114023	26355	FAM162A	-0.192473	0.0453022	0.093258
ENSG00000224464	NA	PGAM1P6	0.169169	0.0453299	0.0933015
ENSG00000120868	317	APAF1	0.12307	0.0453879	0.0934074
ENSG00000183828	256281	NUDT14	-0.221587	0.0454137	0.0934467
ENSG00000280120	NA	ENSG00000280120	-0.276378	0.0454412	0.0934898
ENSG00000146587	57786	RBAK	-0.147844	0.0454855	0.0935637
ENSG00000094880	8697	CDC23	-0.14956	0.0454903	0.0935637
ENSG00000164331	57763	ANKRA2	-0.0962943	0.0455367	0.093638
ENSG00000115073	10120	ACTR1B	0.115041	0.0455397	0.093638
ENSG00000223704	NA	LINC01422	-0.216647	0.0455669	0.0936803
ENSG00000168280	3800	KIF5C	0.24469	0.0455933	0.0937209
ENSG00000213983	8906	AP1G2	0.0899021	0.045603	0.0937275
ENSG00000140932	146225	CMTM2	-0.174432	0.0456792	0.0938703
ENSG00000168434	91949	COG7	-0.135167	0.0456983	0.0938959
ENSG00000123684	9926	LPGAT1	0.13763	0.0457182	0.0939147
ENSG00000137877	51332	SPTBN5	0.22262	0.0457223	0.0939147
ENSG00000170542	5272	SERPINB9	0.15448	0.0457273	0.0939147
ENSG00000163735	6374	CXCL5	-0.349927	0.0457569	0.0939618
ENSG00000234745	3106	HLA-B	-0.0940379	0.045769	0.0939732
ENSG00000101265	9770	RASSF2	-0.11651	0.0457942	0.0940111
ENSG00000154174	9868	TOMM70	-0.175536	0.0458032	0.0940161
ENSG00000197321	6840	SVIL	0.121894	0.0459402	0.0942837
ENSG00000149187	10658	CELF1	-0.0644967	0.0459563	0.0943029
ENSG00000233030	124904411	ENSG00000233030	-0.253558	0.0462373	0.0948659
ENSG00000169139	7336	UBE2V2	-0.12793	0.046269	0.0949171
ENSG00000225964	NA	NRIR	-0.363215	0.0462854	0.0949371
ENSG00000276168	6029	RN7SL1	-0.207029	0.0463161	0.0949862
ENSG00000272106	NA	ENSG00000272106	-0.1664	0.046346	0.0950338
ENSG00000130706	11047	ADRM1	-0.0890455	0.0463555	0.0950387
ENSG00000137221	93643	TJAP1	-0.11008	0.0463618	0.0950387
ENSG00000141627	54808	DYM	0.0754944	0.0464463	0.095198
ENSG00000085365	9522	SCAMP1	-0.122125	0.046467	0.0952265
ENSG00000101773	5932	RBBP8	-0.135209	0.0464736	0.0952265
ENSG00000154153	54463	RETREG1	0.151566	0.0465594	0.0953884
ENSG00000204394	7407	VARS1	-0.163358	0.0466241	0.0955073
ENSG00000198848	1066	CES1	0.36009	0.0466411	0.0955282
ENSG00000088543	51161	C3orf18	-0.287433	0.046648	0.0955286
ENSG00000180667	55432	YOD1	-0.188019	0.0466935	0.0956079
ENSG00000159753	146206	CARMIL2	-0.23415	0.0467456	0.0957008
ENSG00000175130	65108	MARCKSL1	0.116089	0.0468322	0.0958643
ENSG00000122126	4952	OCRL	0.11573	0.0468515	0.0958898
ENSG00000154122	56172	ANKH	-0.211551	0.0468693	0.0959042
ENSG00000075340	119	ADD2	-0.246214	0.0468721	0.0959042
ENSG00000289276	NA	ENSG00000289276	-0.272488	0.0469013	0.0959503
ENSG00000102910	83752	LONP2	0.0872278	0.0469503	0.0960296
ENSG00000261324	NA	ENSG00000261324	-0.143252	0.0469571	0.0960296
ENSG00000204315	63943	FKBPL	0.148638	0.046961	0.0960296
ENSG00000115084	80255	SLC35F5	-0.0719478	0.0469673	0.0960296
ENSG00000214736	100188893	TOMM6	-0.144749	0.0470132	0.0961098
ENSG00000182022	51363	CHST15	-0.136827	0.0471458	0.0963669
ENSG00000125962	64860	ARMCX5	-0.161112	0.0471733	0.0964092
ENSG00000148229	54107	POLE3	-0.137424	0.0471811	0.0964111
ENSG00000167333	55128	TRIM68	-0.160423	0.0472105	0.0964573
ENSG00000267796	55957	LIN37	-0.0879829	0.047465	0.0969633
ENSG00000178921	5198	PFAS	-0.193968	0.0475248	0.0970714
ENSG00000168439	10963	STIP1	0.127756	0.0475327	0.0970737
ENSG00000260916	9236	CCPG1	0.135847	0.0475555	0.0970979
ENSG00000197312	84301	DDI2	-0.12505	0.0475583	0.0970979
ENSG00000118680	103910	MYL12B	0.0835848	0.0475655	0.0970985
ENSG00000064201	10077	TSPAN32	0.132852	0.0475957	0.0971464
ENSG00000165275	158234	TRMT10B	-0.128426	0.0476108	0.097163
ENSG00000100938	51292	GMPR2	-0.0822925	0.0476647	0.0972591
ENSG00000027697	3459	IFNGR1	0.128359	0.047698	0.0973131
ENSG00000179041	23212	RRS1	-0.216617	0.0477123	0.0973281
ENSG00000284959	NA	ENSG00000284959	-0.221551	0.0477233	0.0973366
ENSG00000112425	7957	EPM2A	-0.189804	0.0477807	0.0974397
ENSG00000103145	54985	HCFC1R1	-0.14796	0.0477977	0.0974603
ENSG00000213149	NA	CNN2P9	-0.182148	0.0478067	0.0974646
ENSG00000047410	7175	TPR	-0.0858837	0.0478186	0.0974748
ENSG00000166788	113174	SAAL1	-0.210192	0.0479156	0.0976584
ENSG00000085998	55624	POMGNT1	-0.192091	0.0480163	0.0978297
ENSG00000102871	8717	TRADD	-0.129134	0.048018	0.0978297
ENSG00000273381	NA	ENSG00000273381	-0.195582	0.0480203	0.0978297
ENSG00000063761	57143	ADCK1	-0.213196	0.0480303	0.0978359
ENSG00000125686	5469	MED1	-0.102043	0.0480653	0.097893
ENSG00000170430	4255	MGMT	-0.1869	0.0482766	0.0983093
ENSG00000185000	8694	DGAT1	0.127497	0.0483012	0.0983453
ENSG00000253636	NA	ENSG00000253636	0.182216	0.0484191	0.0985711
ENSG00000214113	57128	LYRM4	-0.192735	0.0484837	0.0986884
ENSG00000151065	196513	DCP1B	-0.203942	0.0485533	0.0988159
ENSG00000288745	NA	ENSG00000288745	-0.182347	0.0485843	0.0988648
ENSG00000275927	NA	ENSG00000275927	-0.198014	0.048602	0.0988867
ENSG00000110799	7450	VWF	-0.272836	0.0486429	0.0989557
ENSG00000107742	9806	SPOCK2	0.201055	0.0486948	0.099047
ENSG00000180228	8575	PRKRA	0.133686	0.0487415	0.0991163
ENSG00000149809	7108	TM7SF2	-0.180347	0.0487429	0.0991163
ENSG00000149262	92105	INTS4	-0.0898235	0.0487552	0.0991271
ENSG00000109787	51274	KLF3	-0.0794646	0.0487694	0.0991417
ENSG00000120896	10174	SORBS3	-0.278256	0.0488086	0.0991953
ENSG00000180098	54952	TRNAU1AP	0.0962496	0.0488157	0.0991953
ENSG00000183762	83999	KREMEN1	-0.236924	0.0488167	0.0991953
ENSG00000125430	9953	HS3ST3B1	0.157013	0.0488275	0.099203
ENSG00000172269	1798	DPAGT1	-0.15884	0.048847	0.0992283
ENSG00000104897	8175	SF3A2	-0.106665	0.048903	0.0993157
ENSG00000136144	55213	RCBTB1	-0.112155	0.048904	0.0993157
ENSG00000142556	80110	ZNF614	-0.18421	0.0489566	0.0994081
ENSG00000067048	8653	DDX3Y	0.17729	0.0490207	0.0995242
ENSG00000134321	91543	RSAD2	-0.471445	0.0490597	0.099589
ENSG00000087152	56970	ATXN7L3	0.0717876	0.0490867	0.0996296
ENSG00000280402	NA	ENSG00000280402	0.171112	0.0491555	0.0997548
ENSG00000143624	65123	INTS3	-0.07167	0.0491663	0.0997625
ENSG00000168291	5162	PDHB	-0.109347	0.0492512	0.0999204
ENSG00000175455	64770	CCDC14	-0.175149	0.0492978	0.100001
ENSG00000269983	NA	ENSG00000269983	-0.635751	0.0493196	0.100031
ENSG00000291047	NA	ENSG00000291047	0.131833	0.049329	0.100035
ENSG00000087995	339175	METTL2A	-0.200435	0.0493789	0.100122
ENSG00000270959	339929	LPP-AS2	-0.166185	0.0495587	0.100472
ENSG00000288908	NA	ENSG00000288908	-0.242183	0.0496727	0.100689
ENSG00000138411	57520	HECW2	-0.214617	0.0497117	0.100754
ENSG00000259706	NA	HSP90B2P	-0.209475	0.0497455	0.100808
ENSG00000112658	6722	SRF	0.0810997	0.0498199	0.100944
ENSG00000151718	80014	WWC2	-0.182824	0.0499764	0.101233
ENSG00000177370	29928	TIMM22	-0.129697	0.049977	0.101233
ENSG00000265666	101929693	RARA-AS1	0.176748	0.0499987	0.101263
ENSG00000178028	55929	DMAP1	-0.104569	0.0500201	0.101292
ENSG00000122257	5930	RBBP6	-0.079311	0.0500425	0.101323
ENSG00000291225	NA	ENSG00000291225	-0.375051	0.0500496	0.101323
ENSG00000220008	645191	LINGO3	-0.162157	0.0500571	0.101323
ENSG00000140396	10499	NCOA2	0.0722859	0.050067	0.101329
ENSG00000196177	36	ACADSB	-0.179389	0.0500963	0.101374
ENSG00000197471	6693	SPN	0.199488	0.0501259	0.101419
ENSG00000077458	143684	FAM76B	-0.0876749	0.0501437	0.101436
ENSG00000288956	NA	ENSG00000288956	-0.164813	0.0501486	0.101436
ENSG00000166435	143570	XRRA1	-0.293602	0.050163	0.101451
ENSG00000112599	2979	GUCA1B	-0.183399	0.0502254	0.101562
ENSG00000148843	22984	PDCD11	-0.16851	0.0503089	0.101717
ENSG00000184164	79174	CRELD2	0.139352	0.0503442	0.101773
ENSG00000184277	80213	TM2D3	0.0750853	0.0503614	0.101794
ENSG00000076321	27252	KLHL20	-0.119369	0.0504403	0.101939
ENSG00000182117	55505	NOP10	0.113462	0.0504779	0.102
ENSG00000198301	55153	SDAD1	-0.174153	0.0504951	0.10202
ENSG00000169217	10421	CD2BP2	0.0781723	0.0505047	0.102025
ENSG00000160336	388561	ZNF761	-0.186564	0.0505414	0.102085
ENSG00000230006	NA	ANKRD36BP2	-0.380235	0.0505727	0.102133
ENSG00000184083	54954	FAM120C	-0.208901	0.0506606	0.102283
ENSG00000270605	NA	ENSG00000270605	-0.170738	0.0506611	0.102283
ENSG00000109016	25979	DHRS7B	-0.119183	0.0507166	0.10238
ENSG00000274290	8344	H2BC6	0.145816	0.0507334	0.102398
ENSG00000278588	8346	H2BC10	0.202711	0.0507401	0.102398
ENSG00000204859	3104	ZBTB48	-0.0894677	0.0508608	0.102627
ENSG00000167680	10501	SEMA6B	0.467706	0.0509091	0.10271
ENSG00000226318	NA	RPS3AP38	-0.13989	0.051009	0.102884
ENSG00000185522	256329	LMNTD2	-0.194364	0.0510096	0.102884
ENSG00000159692	1487	CTBP1	0.086624	0.0510678	0.102986
ENSG00000143294	5546	PRCC	-0.0694416	0.0511332	0.103104
ENSG00000128011	57622	LRFN1	0.135728	0.0511531	0.103121
ENSG00000271736	NA	LINC02772	-0.295803	0.0511562	0.103121
ENSG00000257524	NA	ENSG00000257524	0.250995	0.0511985	0.103191
ENSG00000132274	10346	TRIM22	-0.18104	0.0512105	0.103201
ENSG00000198551	199692	ZNF627	-0.146956	0.0512491	0.103245
ENSG00000005187	6296	ACSM3	-0.236286	0.0512493	0.103245
ENSG00000140326	146059	CDAN1	-0.11698	0.0512662	0.103245
ENSG00000263740	NA	RN7SL4P	-0.23044	0.051268	0.103245
ENSG00000140688	64755	RUSF1	-0.16351	0.0512688	0.103245
ENSG00000291188	NA	ENSG00000291188	-0.169895	0.0512787	0.10325
ENSG00000116688	9927	MFN2	0.144437	0.0512875	0.103253
ENSG00000163832	54859	ELP6	-0.179425	0.0513199	0.103304
ENSG00000178096	51027	BOLA1	-0.264249	0.051384	0.103418
ENSG00000104205	23678	SGK3	-0.128065	0.0514021	0.10344
ENSG00000126603	84662	GLIS2	0.27056	0.0514411	0.103503
ENSG00000197903	85236	H2BC12	0.105372	0.0514717	0.10355
ENSG00000288796	NA	ENSG00000288796	-0.329638	0.0514794	0.103551
ENSG00000143919	79823	CAMKMT	-0.145291	0.0514946	0.103567
ENSG00000083457	3682	ITGAE	-0.141803	0.0515938	0.103752
ENSG00000147677	8667	EIF3H	-0.117272	0.0516263	0.103802
ENSG00000092208	8487	GEMIN2	-0.211938	0.0516481	0.10382
ENSG00000130584	140685	ZBTB46	-0.203505	0.0516501	0.10382
ENSG00000108984	5608	MAP2K6	0.192276	0.0516573	0.10382
ENSG00000183718	84851	TRIM52	-0.105466	0.0516788	0.103849
ENSG00000167992	220001	VWCE	-0.281733	0.0517271	0.103918
ENSG00000215472	100526842	RPL17-C18orf32	0.20438	0.0517278	0.103918
ENSG00000067208	7813	EVI5	-0.104588	0.0517374	0.103922
ENSG00000117266	5129	CDK18	-0.30443	0.0517863	0.103981
ENSG00000137714	2230	FDX1	-0.171533	0.0517867	0.103981
ENSG00000172493	4299	AFF1	-0.0950895	0.0517889	0.103981
ENSG00000153310	51571	CYRIB	0.103241	0.0517959	0.103981
ENSG00000241404	80864	EGFL8	0.254876	0.0519272	0.10423
ENSG00000150782	3606	IL18	0.16722	0.0519921	0.104345
ENSG00000104218	79848	CSPP1	-0.158727	0.0520103	0.104363
ENSG00000092096	51310	SLC22A17	-0.332177	0.0520202	0.104363
ENSG00000005700	25998	IBTK	-0.154088	0.0520231	0.104363
ENSG00000287265	NA	ENSG00000287265	-0.155652	0.0520597	0.104422
ENSG00000163393	55356	SLC22A15	0.177184	0.052082	0.104452
ENSG00000230071	NA	RPL4P6	0.131029	0.0521185	0.104504
ENSG00000225205	NA	PDK1-AS1	-0.143947	0.052123	0.104504
ENSG00000164038	133308	SLC9B2	-0.20198	0.0521473	0.104538
ENSG00000100297	4174	MCM5	-0.129072	0.0522128	0.104653
ENSG00000181588	399664	MEX3D	0.233841	0.0522196	0.104653
ENSG00000135297	25821	MTO1	-0.127278	0.052329	0.104847
ENSG00000115286	374291	NDUFS7	-0.119559	0.0523311	0.104847
ENSG00000140995	54849	DEF8	-0.143628	0.0524031	0.104977
ENSG00000134046	8932	MBD2	0.0994581	0.0524459	0.105044
ENSG00000258818	6038	RNASE4	-0.324042	0.0524517	0.105044
ENSG00000271121	NA	NUDT4P2	-0.49043	0.052497	0.10512
ENSG00000164346	10412	NSA2	-0.188661	0.05251	0.105131
ENSG00000152749	160897	GPR180	-0.220513	0.052532	0.10516
ENSG00000267322	103091864	SNHG22	0.229016	0.0525847	0.105251
ENSG00000119943	84795	PYROXD2	-0.191876	0.0525923	0.105251
ENSG00000064490	8625	RFXANK	-0.0960543	0.0526012	0.105254
ENSG00000163104	56916	SMARCAD1	-0.187636	0.0526151	0.105267
ENSG00000067369	7158	TP53BP1	-0.101531	0.0526577	0.105338
ENSG00000071537	6400	SEL1L	-0.0864785	0.0526843	0.105376
ENSG00000186049	319101	KRT73	0.40173	0.0527147	0.105422
ENSG00000051523	1535	CYBA	0.106498	0.0527395	0.105452
ENSG00000197457	50861	STMN3	-0.215425	0.0527444	0.105452
ENSG00000136146	29079	MED4	-0.0983399	0.0528568	0.105648
ENSG00000161800	29127	RACGAP1	0.118929	0.0528593	0.105648
ENSG00000031691	55166	CENPQ	-0.198888	0.0528649	0.105648
ENSG00000117543	51611	DPH5	-0.153721	0.0530069	0.105917
ENSG00000196498	9612	NCOR2	-0.086236	0.05305	0.105988
ENSG00000230457	NA	PA2G4P4	-0.287732	0.0530725	0.106018
ENSG00000137100	11258	DCTN3	-0.0659221	0.0530958	0.106049
ENSG00000171988	221037	JMJD1C	-0.118318	0.0531052	0.106053
ENSG00000064115	51768	TM7SF3	-0.0868152	0.0531477	0.106123
ENSG00000082701	2932	GSK3B	-0.0684802	0.0531685	0.10615
ENSG00000133059	25778	DSTYK	-0.0658688	0.0531779	0.106153
ENSG00000273129	NA	PACERR	0.229823	0.0531946	0.106172
ENSG00000114859	1181	CLCN2	-0.227843	0.0532036	0.106175
ENSG00000182004	6635	SNRPE	-0.132396	0.0532469	0.106246
ENSG00000146282	57038	RARS2	-0.0984157	0.0532637	0.106265
ENSG00000123552	85015	USP45	-0.199565	0.0533155	0.106351
ENSG00000236609	54753	ZNF853	0.270902	0.0533221	0.106351
ENSG00000084110	3034	HAL	-0.156577	0.0533301	0.106352
ENSG00000272908	NA	ENSG00000272908	0.246897	0.0533378	0.106353
ENSG00000005486	57414	RHBDD2	0.0952089	0.053351	0.106364
ENSG00000007545	57585	CRAMP1	-0.102678	0.0533807	0.106408
ENSG00000264772	NA	ENSG00000264772	0.143656	0.0534348	0.106501
ENSG00000238035	NA	ENSG00000238035	-0.202052	0.0534493	0.106515
ENSG00000015568	84220	RGPD5	0.199907	0.053479	0.106559
ENSG00000170946	120526	DNAJC24	-0.194321	0.0534938	0.106564
ENSG00000256576	100996246	LINC02361	-0.282966	0.0534965	0.106564
ENSG00000165410	1073	CFL2	-0.255157	0.0535268	0.106609
ENSG00000104695	5516	PPP2CB	-0.118095	0.0535538	0.10664
ENSG00000105708	7561	ZNF14	-0.151257	0.053561	0.10664
ENSG00000034713	11345	GABARAPL2	-0.125585	0.0535648	0.10664
ENSG00000144233	83607	AMMECR1L	-0.0814425	0.0536018	0.106699
ENSG00000174842	11146	GLMN	0.174756	0.053626	0.106707
ENSG00000072571	3161	HMMR	-0.233635	0.0536263	0.106707
ENSG00000118564	26234	FBXL5	0.125152	0.0536283	0.106707
ENSG00000278829	NA	ENSG00000278829	0.139826	0.0537082	0.10685
ENSG00000198189	51170	HSD17B11	-0.105854	0.05372	0.10685
ENSG00000058729	55781	RIOK2	-0.149827	0.0537229	0.10685
ENSG00000275964	NA	ENSG00000275964	-0.166373	0.053738	0.106865
ENSG00000135045	55071	C9orf40	-0.184578	0.0537913	0.106956
ENSG00000118655	64858	DCLRE1B	-0.13625	0.0538154	0.106989
ENSG00000013810	10460	TACC3	-0.0893677	0.0538727	0.107088
ENSG00000119004	57404	CYP20A1	-0.134712	0.0539419	0.10721
ENSG00000175348	56674	TMEM9B	-0.104211	0.0539538	0.107219
ENSG00000184208	79640	C22orf46P	-0.160853	0.0539693	0.107234
ENSG00000290746	340591	ENSG00000290746	0.112272	0.0540369	0.107354
ENSG00000084774	790	CAD	-0.15417	0.0540562	0.107377
ENSG00000166750	162394	SLFN5	-0.21045	0.054069	0.107387
ENSG00000242732	340526	RTL5	-0.331406	0.0540782	0.10739
ENSG00000290399	NA	ENSG00000290399	-0.212712	0.0541212	0.107461
ENSG00000279066	NA	HEXD-IT1	-0.200545	0.054143	0.107487
ENSG00000088035	29929	ALG6	-0.138458	0.0541497	0.107487
ENSG00000283633	NA	ENSG00000283633	-0.247241	0.0542134	0.107599
ENSG00000156599	25921	ZDHHC5	-0.059128	0.0542692	0.10768
ENSG00000279433	NA	ENSG00000279433	-0.102668	0.0542698	0.10768
ENSG00000075420	64778	FNDC3B	-0.101972	0.0543197	0.107764
ENSG00000289573	NA	ENSG00000289573	-0.248422	0.0543926	0.107894
ENSG00000290720	147947	ENSG00000290720	-0.213649	0.0544181	0.107929
ENSG00000090061	8812	CCNK	0.067858	0.054427	0.107932
ENSG00000275180	NA	ENSG00000275180	-0.183348	0.0544365	0.107936
ENSG00000006625	79017	GGCT	-0.219207	0.054457	0.107961
ENSG00000163736	5473	PPBP	-0.270072	0.0544695	0.107971
ENSG00000163462	80128	TRIM46	-0.286324	0.0545005	0.108017
ENSG00000159733	57732	ZFYVE28	0.22551	0.0546128	0.108225
ENSG00000181896	94039	ZNF101	-0.127139	0.0546325	0.108249
ENSG00000011114	55727	BTBD7	-0.0775346	0.0547056	0.108378
ENSG00000162614	91624	NEXN	-0.288657	0.0547475	0.108446
ENSG00000138738	11107	PRDM5	0.260867	0.0547661	0.108468
ENSG00000166797	84191	CIAO2A	-0.0811355	0.0548538	0.108626
ENSG00000125652	84266	ALKBH7	-0.139877	0.054916	0.108734
ENSG00000277545	NA	ENSG00000277545	0.210254	0.0549538	0.108794
ENSG00000110395	867	CBL	0.0978666	0.0549935	0.108857
ENSG00000144455	285362	SUMF1	-0.0866113	0.0550167	0.108888
ENSG00000274012	378706	RN7SL2	-0.193365	0.0550463	0.108931
ENSG00000121406	256051	ZNF549	-0.189385	0.0551652	0.109151
ENSG00000133835	3295	HSD17B4	-0.109459	0.0551775	0.10916
ENSG00000153574	22934	RPIA	-0.201591	0.0551901	0.10917
ENSG00000169442	1043	CD52	-0.195868	0.0552062	0.109181
ENSG00000158941	57805	CCAR2	-0.104206	0.0552113	0.109181
ENSG00000289009	NA	ENSG00000289009	-0.151432	0.0553141	0.109369
ENSG00000183354	158358	KIAA2026	0.0646331	0.0553789	0.109475
ENSG00000254858	84769	MPV17L2	-0.176458	0.0553829	0.109475
ENSG00000151876	26272	FBXO4	-0.232709	0.0554216	0.109536
ENSG00000145431	56034	PDGFC	-0.20059	0.0554804	0.109637
ENSG00000259330	100505573	INAFM2	-0.0999734	0.055488	0.109637
ENSG00000163468	7203	CCT3	-0.139403	0.0555706	0.109785
ENSG00000151332	51562	MBIP	-0.151504	0.0555851	0.109793
ENSG00000092068	23428	SLC7A8	-0.314018	0.0555969	0.109793
ENSG00000168906	4144	MAT2A	0.107971	0.0555983	0.109793
ENSG00000135960	10913	EDAR	-0.300502	0.0556316	0.109844
ENSG00000101199	55738	ARFGAP1	-0.0954654	0.0556854	0.109935
ENSG00000171055	9637	FEZ2	-0.10068	0.0557114	0.109971
ENSG00000105677	10430	TMEM147	-0.164117	0.0557877	0.110066
ENSG00000151135	90488	TMEM263	0.209977	0.0557928	0.110066
ENSG00000097007	25	ABL1	0.119798	0.0557955	0.110066
ENSG00000137310	6941	TCF19	0.198209	0.0557967	0.110066
ENSG00000138363	471	ATIC	-0.204878	0.0557987	0.110066
ENSG00000164754	5885	RAD21	0.0832036	0.0558212	0.110095
ENSG00000173726	9804	TOMM20	-0.118729	0.0559582	0.11035
ENSG00000161267	622	BDH1	0.175029	0.056059	0.110519
ENSG00000166471	440026	TMEM41B	-0.103628	0.0560591	0.110519
ENSG00000238243	343171	OR2W3	-0.301062	0.0561019	0.110587
ENSG00000213563	414919	C8orf82	-0.172721	0.0561168	0.110601
ENSG00000008853	23221	RHOBTB2	-0.214599	0.0561453	0.110642
ENSG00000125900	128646	SIRPD	-0.177706	0.0561553	0.110646
ENSG00000101166	51012	PRELID3B	-0.106119	0.0561737	0.110667
ENSG00000165006	51271	UBAP1	0.0807936	0.056189	0.110682
ENSG00000010219	8798	DYRK4	0.190581	0.0562045	0.110697
ENSG00000169914	23252	OTUD3	-0.169643	0.0562318	0.110736
ENSG00000168003	6520	SLC3A2	0.130052	0.0562886	0.110832
ENSG00000178952	7284	TUFM	-0.113335	0.0563687	0.110974
ENSG00000189266	55629	PNRC2	0.0783473	0.0565488	0.111314
ENSG00000176087	113829	SLC35A4	-0.0832237	0.0565999	0.111399
ENSG00000232112	51372	TMA7	-0.084776	0.0566164	0.111416
ENSG00000206573	440944	THUMPD3-AS1	-0.103262	0.0566281	0.111423
ENSG00000125910	8698	S1PR4	-0.13396	0.0566708	0.111484
ENSG00000268401	NA	ENSG00000268401	0.235005	0.0566748	0.111484
ENSG00000135636	8291	DYSF	0.190563	0.0567052	0.111528
ENSG00000205268	5150	PDE7A	0.0968904	0.0567378	0.111577
ENSG00000160193	10785	WDR4	-0.200391	0.0567925	0.111669
ENSG00000174718	55196	RESF1	-0.126762	0.056893	0.111838
ENSG00000197536	NA	IRF1-AS1	-0.130941	0.0568942	0.111838
ENSG00000269891	NA	ARHGAP19-SLIT1	-0.333441	0.0571379	0.112301
ENSG00000166398	9710	GARRE1	-0.0950383	0.0571539	0.112317
ENSG00000196268	284443	ZNF493	-0.122533	0.0572305	0.112452
ENSG00000132522	2874	GPS2	-0.0756933	0.0572622	0.112499
ENSG00000275379	8354	H3C11	0.186111	0.0572929	0.112542
ENSG00000169504	25932	CLIC4	-0.157104	0.0572999	0.112542
ENSG00000198399	50618	ITSN2	0.0748438	0.0574122	0.112747
ENSG00000141994	56931	DUS3L	-0.168031	0.0574418	0.112789
ENSG00000114446	55081	IFT57	0.162091	0.0575586	0.112993
ENSG00000274272	NA	ENSG00000274272	-0.120795	0.0575615	0.112993
ENSG00000272219	NA	ENSG00000272219	0.13694	0.0576048	0.113047
ENSG00000269821	10984	KCNQ1OT1	0.150555	0.057605	0.113047
ENSG00000285082	NA	ENSG00000285082	0.233706	0.0576508	0.113121
ENSG00000279141	401561	ENSG00000279141	0.179348	0.0576618	0.113127
ENSG00000136141	23143	LRCH1	0.125293	0.0576732	0.113134
ENSG00000130303	684	BST2	-0.15016	0.0577351	0.113228
ENSG00000108179	10105	PPIF	0.121046	0.0577375	0.113228
ENSG00000137460	85462	FHDC1	-0.154227	0.0577675	0.113262
ENSG00000162543	127733	UBXN10	-0.309582	0.0577704	0.113262
ENSG00000108309	10900	RUNDC3A	-0.288309	0.0577969	0.113298
ENSG00000172273	25988	HINFP	-0.0840407	0.0578341	0.113355
ENSG00000106868	64420	SUSD1	-0.107975	0.0578431	0.113357
ENSG00000006530	55750	AGK	0.187085	0.0578583	0.113371
ENSG00000133106	94240	EPSTI1	-0.351834	0.0578688	0.113376
ENSG00000155330	388272	C16orf87	0.146302	0.0579234	0.113467
ENSG00000159259	8208	CHAF1B	-0.193121	0.0579537	0.113504
ENSG00000168000	26580	BSCL2	-0.163568	0.0579605	0.113504
ENSG00000183474	728340	GTF2H2C	-0.123588	0.0579662	0.113504
ENSG00000149548	80071	CCDC15	-0.200854	0.0580407	0.113634
ENSG00000227825	121456	SLC9A7P1	-0.196453	0.0580547	0.113646
ENSG00000161542	5635	PRPSAP1	0.096198	0.0580907	0.113701
ENSG00000178381	90637	ZFAND2A	0.102779	0.0582422	0.113982
ENSG00000158578	212	ALAS2	-0.322689	0.0582675	0.114015
ENSG00000134330	285148	IAH1	-0.103131	0.0582979	0.114059
ENSG00000077312	6626	SNRPA	-0.134385	0.0583129	0.114073
ENSG00000116353	51102	MECR	-0.229533	0.0583444	0.114118
ENSG00000155542	133383	SETD9	-0.266572	0.0583823	0.114177
ENSG00000087263	55239	OGFOD1	-0.165263	0.0583948	0.114185
ENSG00000154874	NA	CCDC144BP	0.486006	0.058424	0.114227
ENSG00000254536	NA	ENSG00000254536	-0.218176	0.0584363	0.114235
ENSG00000185842	127602	DNAH14	-0.215396	0.0584484	0.114243
ENSG00000198933	9755	TBKBP1	0.132662	0.0585282	0.114383
ENSG00000129473	599	BCL2L2	-0.119812	0.0585414	0.114393
ENSG00000165097	221656	KDM1B	0.107906	0.0585686	0.114431
ENSG00000116171	6342	SCP2	0.111637	0.0586005	0.114477
ENSG00000132640	22903	BTBD3	0.136182	0.0586256	0.11451
ENSG00000196724	147686	ZNF418	-0.182929	0.0586541	0.11455
ENSG00000181472	57621	ZBTB2	-0.108305	0.0587153	0.114654
ENSG00000140525	55215	FANCI	0.145038	0.0587245	0.114656
ENSG00000285725	NA	ENSG00000285725	-0.165891	0.0587789	0.114746
ENSG00000081059	6932	TCF7	-0.228679	0.0588234	0.114817
ENSG00000258056	NA	CD63-AS1	0.181238	0.0590118	0.115169
ENSG00000119661	83544	DNAL1	-0.201956	0.059038	0.115205
ENSG00000250091	NA	DNAH10OS	0.16541	0.0590812	0.115273
ENSG00000196914	23365	ARHGEF12	-0.198045	0.0591717	0.115434
ENSG00000032219	5926	ARID4A	-0.0743677	0.0592256	0.115517
ENSG00000109320	4790	NFKB1	0.0736612	0.0592305	0.115517
ENSG00000169313	64805	P2RY12	-0.275127	0.0592848	0.115607
ENSG00000259529	NA	ENSG00000259529	-0.174154	0.0593309	0.115681
ENSG00000153814	221895	JAZF1	-0.167326	0.0593889	0.115778
ENSG00000197808	92283	ZNF461	-0.220029	0.0594472	0.115868
ENSG00000182552	201965	RWDD4	-0.110928	0.0594514	0.115868
ENSG00000180964	90843	TCEAL8	0.176958	0.059507	0.11596
ENSG00000165782	90809	PIP4P1	0.0755985	0.0595315	0.115983
ENSG00000245937	644873	SLC12A2-DT	-0.215587	0.0595349	0.115983
ENSG00000163913	55764	IFT122	-0.0821422	0.0596662	0.116222
ENSG00000120686	51569	UFM1	-0.129533	0.0597846	0.116437
ENSG00000169733	5986	RFNG	-0.0893197	0.059798	0.116447
ENSG00000163823	1230	CCR1	-0.182125	0.0598815	0.116594
ENSG00000087087	51593	SRRT	0.0854672	0.0598998	0.116607
ENSG00000271303	140809	SRXN1	-0.158975	0.059905	0.116607
ENSG00000164975	6619	SNAPC3	-0.14102	0.0599472	0.116673
ENSG00000290418	387590	TPTEP1	-0.326624	0.0599665	0.116695
ENSG00000205744	79958	DENND1C	0.0750129	0.060001	0.116746
ENSG00000184162	126382	NR2C2AP	-0.215233	0.0600215	0.11677
ENSG00000144048	8446	DUSP11	-0.0985442	0.0600686	0.116845
ENSG00000109133	55161	TMEM33	-0.0861641	0.0600995	0.11689
ENSG00000068308	55593	OTUD5	-0.0503883	0.0601078	0.11689
ENSG00000198901	9055	PRC1	0.234878	0.060117	0.116891
ENSG00000100632	2079	ERH	-0.119563	0.0601353	0.116911
ENSG00000257335	8972	MGAM	0.211989	0.0602041	0.117015
ENSG00000163507	57650	CIP2A	-0.183356	0.0602055	0.117015
ENSG00000140511	145864	HAPLN3	-0.227113	0.0602303	0.117047
ENSG00000197586	955	ENTPD6	-0.140399	0.0602906	0.117148
ENSG00000250539	NA	KRT8P33	-0.121495	0.0603389	0.117226
ENSG00000105402	8775	NAPA	-0.0979349	0.0603475	0.117227
ENSG00000169519	196074	METTL15	-0.170752	0.0603602	0.117236
ENSG00000169220	10636	RGS14	-0.113455	0.0603952	0.117287
ENSG00000110492	4192	MDK	-0.215361	0.0604658	0.117393
ENSG00000133195	201266	SLC39A11	0.103942	0.0604735	0.117393
ENSG00000214756	751071	CSKMT	0.174342	0.0604743	0.117393
ENSG00000171497	5481	PPID	-0.0987919	0.0604926	0.117412
ENSG00000251136	101929709	RIPK2-DT	0.130222	0.0605152	0.11744
ENSG00000225873	102724231	C3orf86P	0.206275	0.0605279	0.117448
ENSG00000141655	8792	TNFRSF11A	0.263697	0.0606873	0.117742
ENSG00000010626	10233	LRRC23	-0.200487	0.0607053	0.11776
ENSG00000168275	388753	COA6	-0.165696	0.060868	0.118045
ENSG00000157045	123803	NTAN1	-0.129623	0.0608698	0.118045
ENSG00000087586	6790	AURKA	-0.19338	0.0608771	0.118045
ENSG00000129625	7905	REEP5	0.09162	0.0609156	0.118104
ENSG00000228300	55009	FAM174C	-0.139251	0.0609438	0.118142
ENSG00000237638	400958	LINC02245	-0.275906	0.0610379	0.118309
ENSG00000106608	55665	URGCP	-0.179131	0.0610972	0.118407
ENSG00000280383	NA	ENSG00000280383	-0.178322	0.0611205	0.118416
ENSG00000154814	92106	OXNAD1	-0.194313	0.0611226	0.118416
ENSG00000291151	155400	ENSG00000291151	-0.18708	0.0611266	0.118416
ENSG00000254556	NA	ENSG00000254556	-0.240976	0.0611865	0.118515
ENSG00000172716	91607	SLFN11	0.13933	0.0612987	0.118717
ENSG00000184497	348013	TMEM255B	-0.174734	0.0613301	0.118761
ENSG00000125991	51614	ERGIC3	-0.0804102	0.0613604	0.1188
ENSG00000100401	5905	RANGAP1	0.137174	0.0613669	0.1188
ENSG00000159461	267	AMFR	-0.130738	0.061389	0.118826
ENSG00000269743	401612	SLC25A53	-0.136768	0.0614485	0.118925
ENSG00000189050	51136	RNFT1	-0.0817759	0.061537	0.11908
ENSG00000108654	1655	DDX5	0.0821216	0.061584	0.119147
ENSG00000120805	400	ARL1	-0.171366	0.0615885	0.119147
ENSG00000064547	9170	LPAR2	-0.135425	0.0616358	0.119223
ENSG00000184178	152579	SCFD2	-0.167358	0.0616578	0.119237
ENSG00000104689	8797	TNFRSF10A	0.149147	0.0616599	0.119237
ENSG00000071189	23161	SNX13	-0.0909196	0.0617421	0.119379
ENSG00000071051	8440	NCK2	0.0781629	0.0617503	0.119379
ENSG00000172932	338692	ANKRD13D	-0.084584	0.0618627	0.11958
ENSG00000166024	27291	R3HCC1L	-0.0790686	0.0618762	0.11959
ENSG00000165156	11244	ZHX1	-0.129172	0.061942	0.119701
ENSG00000241837	539	ATP5PO	-0.0919662	0.0620222	0.119839
ENSG00000242661	NA	RPS3AP43	0.316097	0.0620976	0.119965
ENSG00000115289	84759	PCGF1	-0.13227	0.0621042	0.119965
ENSG00000291114	284367	ENSG00000291114	0.263545	0.062187	0.120101
ENSG00000012963	55148	UBR7	-0.0997814	0.0621917	0.120101
ENSG00000239556	NA	UPK3BL3P	-0.274208	0.0622033	0.120107
ENSG00000169925	8019	BRD3	-0.0629148	0.0622162	0.120116
ENSG00000165244	195828	ZNF367	0.183828	0.0624046	0.12045
ENSG00000187535	9742	IFT140	-0.203319	0.0624066	0.12045
ENSG00000025770	29781	NCAPH2	0.11222	0.0624596	0.120536
ENSG00000213753	65996	CENPBD2P	-0.0778147	0.0624778	0.120544
ENSG00000137692	84259	DCUN1D5	-0.135627	0.0624808	0.120544
ENSG00000116489	829	CAPZA1	0.115192	0.0625628	0.120677
ENSG00000089048	51575	ESF1	-0.200102	0.0625668	0.120677
ENSG00000127947	5782	PTPN12	0.0989476	0.0626251	0.120773
ENSG00000004975	1856	DVL2	-0.130964	0.0626516	0.120808
ENSG00000288953	NA	ENSG00000288953	-0.138979	0.0626793	0.120845
ENSG00000162433	205	AK4	0.191001	0.0627255	0.120903
ENSG00000291107	374443	ENSG00000291107	0.104307	0.0627267	0.120903
ENSG00000140471	55180	LINS1	-0.128464	0.0627513	0.120934
ENSG00000177272	3738	KCNA3	0.190088	0.0628586	0.121125
ENSG00000267041	342892	ZNF850	-0.180799	0.0629002	0.121188
ENSG00000251432	100507487	LINC02615	-0.237636	0.0629661	0.121286
ENSG00000244879	NA	GABPB1-AS1	-0.223244	0.0629681	0.121286
ENSG00000134375	10440	TIMM17A	-0.110062	0.0631201	0.121562
ENSG00000141556	6904	TBCD	0.107245	0.06318	0.121661
ENSG00000146574	221960	CCZ1B	0.126684	0.0632457	0.121771
ENSG00000139629	11226	GALNT6	-0.182972	0.0633547	0.121964
ENSG00000184226	5101	PCDH9	-0.317907	0.063376	0.121989
ENSG00000135018	29979	UBQLN1	-0.0896967	0.0633889	0.121997
ENSG00000179532	144132	DNHD1	-0.173454	0.0634194	0.122039
ENSG00000164898	154791	FMC1	-0.203345	0.0634994	0.122177
ENSG00000137628	55601	DDX60	-0.270971	0.0635107	0.122182
ENSG00000159140	6651	SON	0.0546341	0.0635201	0.122183
ENSG00000047849	4134	MAP4	0.126706	0.0635584	0.12224
ENSG00000146063	90933	TRIM41	-0.0763891	0.063574	0.122254
ENSG00000135632	10322	SMYD5	-0.221954	0.0636046	0.122296
ENSG00000129535	4901	NRL	-0.177545	0.0636133	0.122296
ENSG00000197093	79690	GAL3ST4	-0.185302	0.0636512	0.122352
ENSG00000286834	NA	ENSG00000286834	-0.183762	0.0636854	0.122401
ENSG00000110324	3587	IL10RA	0.113394	0.0637505	0.12251
ENSG00000163655	8833	GMPS	-0.150797	0.0638488	0.122674
ENSG00000198382	7405	UVRAG	-0.0744347	0.0638533	0.122674
ENSG00000269893	NA	SNHG8	0.156326	0.0638654	0.122681
ENSG00000260711	NA	ENSG00000260711	-0.265187	0.0639359	0.1228
ENSG00000141543	9775	EIF4A3	-0.0730017	0.0640258	0.122956
ENSG00000213676	1388	ATF6B	-0.0626136	0.0640499	0.122985
ENSG00000105171	10775	POP4	-0.085816	0.0640723	0.123012
ENSG00000133773	29080	CCDC59	-0.121972	0.0640956	0.12304
ENSG00000147853	50808	AK3	0.147613	0.0641861	0.12319
ENSG00000286231	NA	ENSG00000286231	0.556048	0.0641914	0.12319
ENSG00000102245	959	CD40LG	-0.283023	0.0643358	0.123451
ENSG00000178127	4729	NDUFV2	0.0934325	0.0643718	0.123495
ENSG00000180139	NA	ACTA2-AS1	-0.217347	0.0643765	0.123495
ENSG00000290556	NA	ENSG00000290556	-0.23062	0.0644011	0.123526
ENSG00000134504	284252	KCTD1	-0.230964	0.0644136	0.123533
ENSG00000198839	11179	ZNF277	0.101256	0.064497	0.123673
ENSG00000178074	205327	C2orf69	0.0969365	0.0645132	0.123673
ENSG00000163803	151056	PLB1	-0.259295	0.0645145	0.123673
ENSG00000110958	10728	PTGES3	-0.10984	0.0645215	0.123673
ENSG00000186205	64757	MTARC1	0.234409	0.064595	0.123797
ENSG00000069248	55746	NUP133	-0.105172	0.064628	0.123843
ENSG00000160570	162989	DEDD2	-0.0942954	0.0647135	0.12399
ENSG00000272079	NA	ENSG00000272079	-0.176328	0.0647684	0.124079
ENSG00000111144	4048	LTA4H	0.130028	0.064791	0.124105
ENSG00000234444	728927	ZNF736	-0.140173	0.0649005	0.124298
ENSG00000284879	NA	NCAL1	-0.19016	0.0649579	0.124388
ENSG00000135049	23287	AGTPBP1	0.098293	0.064965	0.124388
ENSG00000179859	284023	RNF227	-0.201229	0.0649839	0.124394
ENSG00000114354	10342	TFG	0.101002	0.0649857	0.124394
ENSG00000176101	8636	SSNA1	-0.103199	0.065016	0.124435
ENSG00000117174	54680	ZNHIT6	-0.209589	0.0650961	0.124572
ENSG00000145912	55651	NHP2	-0.154359	0.0651079	0.124578
ENSG00000004468	952	CD38	0.156658	0.0651435	0.124612
ENSG00000254531	90024	ENSG00000254531	-0.166107	0.0651436	0.124612
ENSG00000137504	58487	CREBZF	0.110455	0.0652037	0.12471
ENSG00000172331	669	BPGM	-0.206336	0.0652446	0.124771
ENSG00000047056	22884	WDR37	0.0595211	0.0652578	0.124771
ENSG00000130779	6249	CLIP1	0.0717391	0.0652619	0.124771
ENSG00000013275	5704	PSMC4	0.0662041	0.06529	0.124794
ENSG00000025293	51230	PHF20	0.0672665	0.0653071	0.124794
ENSG00000230155	NA	CEP250-AS1	-0.167621	0.065309	0.124794
ENSG00000134824	9415	FADS2	0.366984	0.0653092	0.124794
ENSG00000212125	NA	TAS2R15P	-0.260544	0.0653267	0.124811
ENSG00000170619	28991	COMMD5	-0.0843715	0.0653387	0.124817
ENSG00000100478	11154	AP4S1	-0.127571	0.065445	0.125003
ENSG00000204252	3111	HLA-DOA	-0.275042	0.065471	0.125036
ENSG00000104549	6713	SQLE	-0.245209	0.0656497	0.12536
ENSG00000186854	129293	TRABD2A	-0.237449	0.0657825	0.125591
ENSG00000115919	8942	KYNU	-0.194947	0.0657991	0.125591
ENSG00000127554	2671	GFER	-0.169432	0.0657996	0.125591
ENSG00000178163	85460	ZNF518B	-0.0937682	0.0658097	0.125591
ENSG00000021645	9369	NRXN3	-0.378484	0.065815	0.125591
ENSG00000237424	84793	FOXD2-AS1	0.210821	0.0659016	0.125739
ENSG00000132386	5176	SERPINF1	-0.31188	0.0659296	0.125776
ENSG00000180902	728294	D2HGDH	0.157085	0.0659417	0.125782
ENSG00000108384	5889	RAD51C	-0.174842	0.0660858	0.12604
ENSG00000100592	23002	DAAM1	0.141997	0.0662408	0.126319
ENSG00000143390	5993	RFX5	-0.159272	0.0663234	0.126459
ENSG00000038382	7204	TRIO	-0.14597	0.066341	0.126476
ENSG00000143322	27	ABL2	0.0964041	0.0665399	0.126838
ENSG00000265727	NA	RN7SL648P	0.145816	0.0665857	0.126908
ENSG00000095066	29911	HOOK2	-0.123702	0.0666371	0.126965
ENSG00000168653	4725	NDUFS5	0.133205	0.0666409	0.126965
ENSG00000149930	9344	TAOK2	-0.0704832	0.0666427	0.126965
ENSG00000100372	10478	SLC25A17	-0.167577	0.0666555	0.126973
ENSG00000067560	387	RHOA	0.0665855	0.0667215	0.127067
ENSG00000259379	NA	MTND5P32	0.230052	0.0667231	0.127067
ENSG00000163737	5196	PF4	-0.250617	0.0667666	0.127119
ENSG00000100321	9145	SYNGR1	0.198009	0.0667683	0.127119
ENSG00000247596	11344	TWF2	-0.0941159	0.0669333	0.127416
ENSG00000275074	79873	NUDT18	-0.135172	0.0669502	0.127431
ENSG00000186432	3840	KPNA4	-0.0647692	0.0669873	0.127472
ENSG00000159433	57519	STARD9	0.22446	0.0669895	0.127472
ENSG00000103540	9738	CCP110	0.0957354	0.0670204	0.127509
ENSG00000250138	NA	ENSG00000250138	-0.309217	0.0670271	0.127509
ENSG00000230426	104169671	LINC01036	-0.265505	0.0670642	0.127563
ENSG00000068650	23250	ATP11A	0.110585	0.0670927	0.1276
ENSG00000104660	23484	LEPROTL1	0.106901	0.0672149	0.127815
ENSG00000133731	3612	IMPA1	0.102864	0.0672758	0.127913
ENSG00000181751	90355	MACIR	0.230512	0.0672914	0.127926
ENSG00000010278	928	CD9	-0.22017	0.0673416	0.128004
ENSG00000177697	977	CD151	0.186171	0.0673814	0.128063
ENSG00000047315	5431	POLR2B	-0.0778675	0.0674067	0.128081
ENSG00000140263	6652	SORD	-0.131028	0.0674094	0.128081
ENSG00000257261	NA	SLC38A4-AS1	-0.16894	0.0674467	0.128135
ENSG00000035141	84908	FAM136A	-0.153451	0.0674953	0.1282
ENSG00000136819	51759	C9orf78	-0.243982	0.067499	0.1282
ENSG00000163517	79885	HDAC11	-0.15634	0.0675548	0.128289
ENSG00000127419	84286	TMEM175	-0.0851101	0.0676309	0.128416
ENSG00000163634	80145	THOC7	-0.102249	0.0677616	0.128647
ENSG00000198612	10920	COPS8	-0.134234	0.0677937	0.128691
ENSG00000241015	147804	TPM3P9	-0.166611	0.0678096	0.128704
ENSG00000153391	125476	INO80C	-0.105211	0.0678194	0.128705
ENSG00000110011	3338	DNAJC4	0.0809013	0.0679183	0.128875
ENSG00000137075	152006	RNF38	0.0596757	0.0679331	0.128886
ENSG00000116771	79814	AGMAT	-0.269057	0.0679987	0.128994
ENSG00000168710	10768	AHCYL1	-0.0599561	0.0680668	0.129105
ENSG00000136147	51131	PHF11	-0.118463	0.0681072	0.129165
ENSG00000184792	23762	OSBP2	-0.277184	0.0681888	0.129299
ENSG00000111300	80018	NAA25	-0.161283	0.0681962	0.129299
ENSG00000188229	10383	TUBB4B	0.0769262	0.0683025	0.129483
ENSG00000279236	NA	ENSG00000279236	-0.195604	0.0683394	0.129536
ENSG00000235111	NA	ENSG00000235111	-0.21307	0.0683491	0.129537
ENSG00000184517	162239	ZFP1	0.190593	0.0684333	0.129679
ENSG00000184436	80764	THAP7	-0.17771	0.0685562	0.129894
ENSG00000132376	51763	INPP5K	-0.0720377	0.0686465	0.130048
ENSG00000101161	24148	PRPF6	-0.0778975	0.0686819	0.130098
ENSG00000164683	23462	HEY1	0.321493	0.0687382	0.130187
ENSG00000155744	285172	HYCC2	-0.121091	0.0687719	0.130233
ENSG00000112029	26271	FBXO5	0.171395	0.0687817	0.130235
ENSG00000122591	84668	HYCC1	-0.117445	0.0688798	0.130387
ENSG00000255987	NA	TOMM20P2	0.240747	0.0688808	0.130387
ENSG00000132670	5786	PTPRA	-0.126683	0.0689225	0.130435
ENSG00000197563	23556	PIGN	-0.118602	0.0689246	0.130435
ENSG00000188186	389541	LAMTOR4	-0.128983	0.0689512	0.130468
ENSG00000137575	6386	SDCBP	0.126599	0.0690014	0.130546
ENSG00000232104	101929302	RFX3-DT	-0.18066	0.0690454	0.130598
ENSG00000141385	10939	AFG3L2	-0.132459	0.0690471	0.130598
ENSG00000106628	5425	POLD2	-0.183098	0.0691253	0.130728
ENSG00000155363	4343	MOV10	-0.178475	0.0691454	0.130748
ENSG00000227671	NA	ZNF731P	0.104132	0.069214	0.130855
ENSG00000167685	55311	ZNF444	-0.134459	0.0692201	0.130855
ENSG00000133872	51669	SARAF	0.0562389	0.0692461	0.130887
ENSG00000115946	56902	PNO1	-0.206543	0.069256	0.130888
ENSG00000049449	5954	RCN1	-0.221392	0.0692834	0.130922
ENSG00000164631	7559	ZNF12	-0.0757442	0.069348	0.131024
ENSG00000266946	NA	MRPL37P1	0.17989	0.069356	0.131024
ENSG00000172732	80198	MUS81	0.0839829	0.0693709	0.131035
ENSG00000166311	6609	SMPD1	-0.0972768	0.0693803	0.131035
ENSG00000254004	339324	ZNF260	-0.191764	0.0694398	0.131121
ENSG00000280128	NA	ENSG00000280128	-0.1818	0.0694445	0.131121
ENSG00000235859	NA	ENSG00000235859	-0.118637	0.0694534	0.131121
ENSG00000198648	27347	STK39	0.162745	0.0695098	0.13121
ENSG00000161513	2232	FDXR	-0.199711	0.069601	0.131364
ENSG00000169239	11238	CA5B	-0.16794	0.0696499	0.131439
ENSG00000163297	118429	ANTXR2	0.101722	0.0696785	0.131476
ENSG00000156482	6156	RPL30	-0.12314	0.0697136	0.131524
ENSG00000196531	4666	NACA	-0.10286	0.0697823	0.131637
ENSG00000197024	57541	ZNF398	-0.0863506	0.0700468	0.132118
ENSG00000198954	26128	KIFBP	-0.135194	0.0700788	0.132149
ENSG00000166902	54948	MRPL16	-0.134159	0.0700821	0.132149
ENSG00000129932	83475	DOHH	-0.221432	0.070118	0.132199
ENSG00000196418	7678	ZNF124	-0.145848	0.0701714	0.132282
ENSG00000121940	23155	CLCC1	-0.153361	0.0701914	0.132302
ENSG00000136193	9805	SCRN1	-0.198854	0.0702258	0.132333
ENSG00000196204	441191	RNF216P1	-0.13523	0.0702263	0.132333
ENSG00000180104	11336	EXOC3	-0.0737853	0.0702877	0.132431
ENSG00000146070	7941	PLA2G7	-0.27474	0.070383	0.132593
ENSG00000223865	3115	HLA-DPB1	-0.218978	0.0703946	0.132597
ENSG00000135956	55654	TMEM127	-0.0760797	0.0704477	0.13268
ENSG00000137070	3590	IL11RA	-0.190921	0.0704685	0.132701
ENSG00000112406	51696	HECA	0.0398904	0.0704828	0.13271
ENSG00000109184	23142	DCUN1D4	-0.154771	0.0705295	0.132781
ENSG00000130713	23404	EXOSC2	-0.170888	0.070563	0.132812
ENSG00000178385	389072	PLEKHM3	-0.0693024	0.0705647	0.132812
ENSG00000175711	146712	B3GNTL1	-0.149312	0.0706433	0.132942
ENSG00000157306	NA	ZFHX2-AS1	-0.161528	0.070658	0.132952
ENSG00000196313	9883	POM121	0.0679638	0.0706699	0.132957
ENSG00000178425	221294	NT5DC1	-0.11158	0.0707466	0.133083
ENSG00000115568	7701	ZNF142	-0.0991035	0.0707636	0.133092
ENSG00000119714	8111	GPR68	0.244903	0.07077	0.133092
ENSG00000100949	5875	RABGGTA	-0.0951786	0.0707945	0.13312
ENSG00000101986	215	ABCD1	-0.0976152	0.0708149	0.133141
ENSG00000235919	645676	ASH1L-AS1	-0.144999	0.0708328	0.133142
ENSG00000051596	84321	THOC3	-0.192712	0.0708342	0.133142
ENSG00000226091	389634	LINC00937	0.265836	0.0708761	0.133203
ENSG00000134644	9698	PUM1	0.0722959	0.0708945	0.13322
ENSG00000175048	79683	ZDHHC14	0.198605	0.0709575	0.133321
ENSG00000180917	55783	CMTR2	-0.159882	0.0711008	0.133552
ENSG00000136874	55014	STX17	-0.117212	0.0711045	0.133552
ENSG00000274265	NA	ENSG00000274265	-0.108145	0.0711091	0.133552
ENSG00000273797	NA	ENSG00000273797	0.128574	0.0711222	0.133559
ENSG00000180747	NA	SMG1P3	-0.659631	0.0711368	0.133564
ENSG00000105610	10661	KLF1	-0.267056	0.0711436	0.133564
ENSG00000184613	4753	NELL2	-0.252271	0.0711785	0.133612
ENSG00000289320	NA	ENSG00000289320	-0.374481	0.0712919	0.133807
ENSG00000135074	8728	ADAM19	0.156329	0.0713383	0.133876
ENSG00000182742	3214	HOXB4	0.281389	0.0714715	0.134109
ENSG00000094975	51430	SUCO	-0.110241	0.0714909	0.134119
ENSG00000144840	285282	RABL3	-0.147519	0.0714962	0.134119
ENSG00000286268	NA	ENSG00000286268	0.187413	0.0715832	0.134265
ENSG00000276317	NA	ENSG00000276317	-0.194273	0.071693	0.134445
ENSG00000134371	79577	CDC73	0.0813491	0.0716984	0.134445
ENSG00000182463	128553	TSHZ2	-0.269459	0.0717144	0.134457
ENSG00000092853	63967	CLSPN	0.153512	0.0717318	0.134472
ENSG00000196329	55340	GIMAP5	-0.184908	0.0717925	0.134568
ENSG00000280832	NA	GSEC	0.197132	0.0719507	0.134847
ENSG00000149582	84866	TMEM25	-0.227738	0.0719612	0.134849
ENSG00000290199	NA	ENSG00000290199	-0.663891	0.072032	0.134964
ENSG00000198700	55705	IPO9	-0.131872	0.0720527	0.134978
ENSG00000279554	NA	ENSG00000279554	0.142919	0.0720602	0.134978
ENSG00000272606	NA	PPP4R3B-DT	-0.174923	0.0720684	0.134978
ENSG00000197114	84619	ZGPAT	-0.0897028	0.0720992	0.135018
ENSG00000111737	11021	RAB35	-0.0622637	0.0722294	0.135244
ENSG00000182903	170960	ZNF721	-0.131722	0.0724404	0.135621
ENSG00000089177	55614	KIF16B	-0.176575	0.0725208	0.135745
ENSG00000100280	162	AP1B1	-0.0855926	0.072528	0.135745
ENSG00000289154	NA	ENSG00000289154	0.177067	0.0725355	0.135745
ENSG00000182287	8905	AP1S2	-0.108739	0.0725588	0.135766
ENSG00000163110	10611	PDLIM5	-0.0785016	0.0725656	0.135766
ENSG00000213279	NA	ENSG00000213279	-0.281383	0.0725929	0.135799
ENSG00000198856	58505	OSTC	-0.135441	0.0726371	0.13586
ENSG00000241525	105371430	ENSG00000241525	0.203078	0.0726447	0.13586
ENSG00000260233	NA	ZNRD2-DT	-0.123692	0.0726646	0.135879
ENSG00000187024	138428	PTRH1	-0.240309	0.0727247	0.135974
ENSG00000169155	23099	ZBTB43	0.0766083	0.0728406	0.136172
ENSG00000260852	283932	FBXL19-AS1	-0.157428	0.0729029	0.136271
ENSG00000007080	115098	CCDC124	-0.148746	0.0729246	0.136293
ENSG00000196440	100131755	ARMCX4	-0.150978	0.0729667	0.136354
ENSG00000189190	162966	ZNF600	0.206537	0.0729838	0.136368
ENSG00000268081	NA	ENSG00000268081	-0.320168	0.0731311	0.136625
ENSG00000132612	27183	VPS4A	-0.0679241	0.0731726	0.136685
ENSG00000130811	8666	EIF3G	-0.106745	0.0731916	0.136702
ENSG00000215126	644019	ZNG1F	-0.152676	0.0732555	0.136804
ENSG00000113013	3313	HSPA9	0.131009	0.0733834	0.137017
ENSG00000134684	8565	YARS1	0.135143	0.0733893	0.137017
ENSG00000234771	NA	SLC25A25-AS1	-0.161867	0.0734644	0.137139
ENSG00000241743	NA	XACT	0.203406	0.0735052	0.137197
ENSG00000073050	7515	XRCC1	-0.0717197	0.0735208	0.137209
ENSG00000280214	NA	ENSG00000280214	-0.211547	0.0735839	0.137308
ENSG00000083535	10464	PIBF1	-0.118763	0.0736685	0.137448
ENSG00000110851	11108	PRDM4	-0.09244	0.0737773	0.137633
ENSG00000116991	57568	SIPA1L2	0.185214	0.073814	0.137675
ENSG00000163349	204851	HIPK1	0.0706411	0.0738193	0.137675
ENSG00000051620	23593	HEBP2	-0.111972	0.0738681	0.137748
ENSG00000171163	55657	ZNF692	-0.0888441	0.0738842	0.13776
ENSG00000147996	220869	ZNG1E	-0.131172	0.0739103	0.13779
ENSG00000142961	148932	MOB3C	0.101692	0.0739429	0.137833
ENSG00000149091	8525	DGKZ	0.0913575	0.0739788	0.137874
ENSG00000271816	729096	ENSG00000271816	-0.209138	0.0739846	0.137874
ENSG00000149428	10525	HYOU1	0.125534	0.0740175	0.137917
ENSG00000170638	80305	TRABD	0.0979842	0.0741587	0.138162
ENSG00000286342	NA	ENSG00000286342	-0.327534	0.0743344	0.138471
ENSG00000103489	64131	XYLT1	0.0781767	0.0744011	0.138577
ENSG00000237172	84752	B3GNT9	-0.131738	0.0744575	0.138664
ENSG00000141577	22994	CEP131	-0.127054	0.0744779	0.138684
ENSG00000265148	100506779	TSPOAP1-AS1	-0.141897	0.0744958	0.138699
ENSG00000273018	80039	FAM106A	0.336448	0.074526	0.138727
ENSG00000120279	80177	MYCT1	-0.280235	0.0745304	0.138727
ENSG00000144445	151050	KANSL1L	-0.0797524	0.0745755	0.138793
ENSG00000262814	6182	MRPL12	-0.159335	0.0745995	0.138804
ENSG00000013441	1195	CLK1	0.0883195	0.0746012	0.138804
ENSG00000165060	2395	FXN	-0.195147	0.074732	0.139029
ENSG00000117335	4179	CD46	-0.0873953	0.0747717	0.139085
ENSG00000273142	NA	LINC02604	-0.16416	0.0747934	0.139091
ENSG00000119965	80007	C10orf88	-0.177253	0.0747947	0.139091
ENSG00000122958	9559	VPS26A	0.0894986	0.0748491	0.139174
ENSG00000121390	55269	PSPC1	-0.0525325	0.0748691	0.139193
ENSG00000136895	84253	GARNL3	-0.244239	0.0748918	0.139197
ENSG00000115935	7456	WIPF1	-0.0660641	0.0748951	0.139197
ENSG00000235092	NA	ID2-AS1	0.217404	0.0749006	0.139197
ENSG00000139428	326625	MMAB	-0.208865	0.0749196	0.139202
ENSG00000158545	124245	ZC3H18	0.0721192	0.074923	0.139202
ENSG00000127452	54850	FBXL12	-0.0889962	0.0749466	0.139227
ENSG00000170100	197320	ZNF778	-0.102764	0.0750861	0.139468
ENSG00000224078	NA	SNHG14	-0.202616	0.0751333	0.139537
ENSG00000169926	51621	KLF13	-0.060606	0.0751697	0.139587
ENSG00000153944	124540	MSI2	0.112888	0.0751863	0.139599
ENSG00000148335	28989	NTMT1	0.128477	0.0752001	0.139607
ENSG00000170502	53343	NUDT9	-0.176619	0.0752369	0.139657
ENSG00000117419	79033	ERI3	-0.154204	0.0753075	0.139765
ENSG00000261150	83481	EPPK1	-0.237734	0.0753148	0.139765
ENSG00000117586	7292	TNFSF4	-0.177412	0.0753889	0.139884
ENSG00000166226	10576	CCT2	-0.148074	0.0754148	0.139914
ENSG00000226979	4049	LTA	-0.203048	0.0755052	0.140063
ENSG00000125912	56926	NCLN	-0.0881738	0.0755548	0.140137
ENSG00000282988	NA	ENSG00000282988	-0.205048	0.0755688	0.140144
ENSG00000238269	389860	PAGE2B	-0.292381	0.0756056	0.140194
ENSG00000259070	283547	LINC00639	-0.312476	0.0758949	0.140712
ENSG00000128928	3712	IVD	-0.105595	0.0759374	0.140772
ENSG00000284540	NA	ENSG00000284540	-0.159959	0.0759572	0.140791
ENSG00000138615	8483	CILP	0.22532	0.0759767	0.140808
ENSG00000148660	818	CAMK2G	-0.0769213	0.0761219	0.141059
ENSG00000117625	55758	RCOR3	-0.0749491	0.0761609	0.141113
ENSG00000160219	139716	GAB3	-0.0890427	0.0761771	0.141124
ENSG00000100599	79890	RIN3	0.0869134	0.076201	0.14115
ENSG00000008516	64386	MMP25	-0.151525	0.0762859	0.141289
ENSG00000134709	51361	HOOK1	-0.232873	0.0763359	0.141363
ENSG00000279311	NA	ENSG00000279311	-0.219888	0.0764707	0.141594
ENSG00000099992	83874	TBC1D10A	0.0816319	0.0765223	0.141671
ENSG00000120217	29126	CD274	-0.271036	0.0765419	0.141676
ENSG00000151292	1456	CSNK1G3	-0.0948339	0.0765449	0.141676
ENSG00000164405	27089	UQCRQ	-0.0828815	0.076612	0.141782
ENSG00000151470	132321	C4orf33	-0.140731	0.0766433	0.141821
ENSG00000126247	826	CAPNS1	0.0646875	0.0767218	0.141948
ENSG00000170113	123606	NIPA1	0.201459	0.0767697	0.142018
ENSG00000274211	30837	SOCS7	-0.12588	0.0768361	0.142109
ENSG00000147130	9203	ZMYM3	-0.161446	0.076839	0.142109
ENSG00000126267	1340	COX6B1	-0.0705619	0.0769597	0.142301
ENSG00000008294	9043	SPAG9	-0.070385	0.0769627	0.142301
ENSG00000226471	NA	ENSG00000226471	0.199155	0.0770206	0.142389
ENSG00000151458	57182	ANKRD50	-0.127142	0.0770373	0.1424
ENSG00000240505	23495	TNFRSF13B	0.289784	0.0770465	0.1424
ENSG00000181638	286128	ZFP41	-0.169915	0.0771123	0.142503
ENSG00000280046	NA	ENSG00000280046	-0.273808	0.0771586	0.14257
ENSG00000065491	55633	TBC1D22B	-0.153527	0.0771708	0.142574
ENSG00000171823	144699	FBXL14	-0.144744	0.0771856	0.142582
ENSG00000287670	NA	ENSG00000287670	-0.313118	0.0772129	0.142606
ENSG00000233429	NA	HOTAIRM1	-0.209499	0.0772185	0.142606
ENSG00000115677	3069	HDLBP	-0.058505	0.0772407	0.142628
ENSG00000234329	NA	RPL7AP16	0.0962504	0.0773177	0.142751
ENSG00000286288	NA	ENSG00000286288	-0.129109	0.0773274	0.142751
ENSG00000101972	10735	STAG2	0.0736624	0.0773861	0.142841
ENSG00000262265	NA	ENSG00000262265	0.143781	0.0774274	0.142899
ENSG00000226530	NA	ENSG00000226530	-0.254711	0.0774891	0.142981
ENSG00000106348	3614	IMPDH1	-0.118118	0.077492	0.142981
ENSG00000214018	NA	RRM2P3	-0.206737	0.0775652	0.143097
ENSG00000117614	25949	SYF2	-0.0743424	0.0777066	0.143339
ENSG00000169918	161725	OTUD7A	-0.255884	0.0779081	0.143692
ENSG00000165660	23172	ABRAXAS2	-0.10165	0.0779891	0.143823
ENSG00000230438	NA	SERPINB9P1	-0.233471	0.0781039	0.144016
ENSG00000241258	27297	CRCP	-0.0757123	0.0781373	0.144058
ENSG00000165280	7415	VCP	0.0550049	0.0781473	0.144058
ENSG00000224177	100874055	LINC00570	-0.250113	0.078228	0.144188
ENSG00000168071	283234	CCDC88B	0.129339	0.0783755	0.144438
ENSG00000099949	8216	LZTR1	-0.129497	0.0783838	0.144438
ENSG00000079308	7145	TNS1	-0.237129	0.0784224	0.14449
ENSG00000146007	153527	ZMAT2	-0.0939679	0.0785203	0.144642
ENSG00000166851	5347	PLK1	-0.154094	0.0785251	0.144642
ENSG00000198824	283489	CHAMP1	-0.114163	0.0785432	0.144646
ENSG00000104267	760	CA2	-0.188571	0.078554	0.144646
ENSG00000163251	7855	FZD5	-0.173021	0.078558	0.144646
ENSG00000163412	317649	EIF4E3	0.106642	0.0786003	0.144705
ENSG00000171824	5394	EXOSC10	-0.128151	0.07872	0.144907
ENSG00000100299	410	ARSA	-0.0924962	0.0787703	0.14498
ENSG00000291263	100506060	ENSG00000291263	-0.177644	0.0787923	0.144986
ENSG00000187244	4059	BCAM	-0.369898	0.078794	0.144986
ENSG00000174996	64837	KLC2	0.186622	0.078835	0.145028
ENSG00000125505	79143	MBOAT7	-0.106071	0.078837	0.145028
ENSG00000163389	56983	POGLUT1	-0.150192	0.078933	0.145185
ENSG00000126777	3895	KTN1	0.113685	0.0790003	0.14529
ENSG00000172375	9854	C2CD2L	-0.101664	0.0790317	0.145315
ENSG00000105366	27181	SIGLEC8	-0.483815	0.0790397	0.145315
ENSG00000110651	975	CD81	0.191596	0.0790445	0.145315
ENSG00000172809	6169	RPL38	-0.125529	0.0790757	0.145354
ENSG00000135617	84279	PRADC1	-0.212383	0.079111	0.1454
ENSG00000149177	5795	PTPRJ	-0.0751289	0.0792452	0.145627
ENSG00000138801	9061	PAPSS1	-0.132609	0.0792747	0.145663
ENSG00000278090	NA	LUNAR1	-0.22442	0.0793279	0.145742
ENSG00000287160	NA	ENSG00000287160	-0.130212	0.079371	0.145802
ENSG00000185515	79184	BRCC3	-0.0903606	0.0794424	0.145914
ENSG00000174013	200933	FBXO45	-0.127524	0.0794982	0.145986
ENSG00000157833	150946	GAREM2	-0.25242	0.0795023	0.145986
ENSG00000013563	1774	DNASE1L1	-0.07683	0.0796071	0.14616
ENSG00000177932	30832	ZNF354C	-0.207417	0.0796428	0.146206
ENSG00000168255	NA	POLR2J3	-0.149723	0.0796843	0.146263
ENSG00000235169	388588	SMIM1	-0.442666	0.0798189	0.146491
ENSG00000148672	2746	GLUD1	-0.0937043	0.0798659	0.146559
ENSG00000132740	3508	IGHMBP2	0.122591	0.0799057	0.146613
ENSG00000145214	1609	DGKQ	0.172835	0.0800458	0.146851
ENSG00000115507	5013	OTX1	0.219922	0.0800642	0.146866
ENSG00000198690	22909	FAN1	-0.186438	0.0801994	0.147092
ENSG00000167037	129049	SGSM1	0.267639	0.0802083	0.147092
ENSG00000162813	10380	BPNT1	0.118476	0.0802287	0.14711
ENSG00000102977	65057	ACD	-0.0967414	0.0804434	0.147485
ENSG00000143614	57459	GATAD2B	0.0564587	0.0804554	0.147488
ENSG00000053900	29945	ANAPC4	-0.106834	0.0805175	0.147582
ENSG00000102804	8848	TSC22D1	-0.165893	0.0805337	0.147593
ENSG00000105583	51398	WDR83OS	-0.094986	0.0805849	0.147668
ENSG00000267074	NA	ENSG00000267074	0.246626	0.0806	0.147676
ENSG00000277791	5691	PSMB3	-0.0793806	0.0806273	0.147707
ENSG00000149503	3619	INCENP	0.0998867	0.0807227	0.147863
ENSG00000258429	64146	PDF	-0.287173	0.0808052	0.147995
ENSG00000091527	55573	CDV3	0.0542922	0.080827	0.148016
ENSG00000164919	1345	COX6C	-0.184815	0.0808981	0.148127
ENSG00000151789	79750	ZNF385D	-0.229777	0.0809394	0.148161
ENSG00000187109	4673	NAP1L1	-0.163108	0.0809556	0.148161
ENSG00000168229	5729	PTGDR	0.202938	0.0809583	0.148161
ENSG00000130703	9885	OSBPL2	0.0958054	0.0809586	0.148161
ENSG00000142207	9875	URB1	-0.176954	0.0811002	0.148401
ENSG00000149573	10205	MPZL2	-0.164036	0.0811272	0.148431
ENSG00000165943	64112	MOAP1	0.0827567	0.0811969	0.148539
ENSG00000105552	587	BCAT2	-0.182559	0.0812793	0.148671
ENSG00000147316	79648	MCPH1	-0.149857	0.0813644	0.148807
ENSG00000100350	80020	FOXRED2	-0.261154	0.0814531	0.148929
ENSG00000289471	NA	ENSG00000289471	-0.190242	0.0814615	0.148929
ENSG00000068323	7030	TFE3	0.0709582	0.0814626	0.148929
ENSG00000234911	NA	TEX21P	-0.252401	0.081584	0.149132
ENSG00000290999	NA	ENSG00000290999	-0.204205	0.0816729	0.149272
ENSG00000213443	NA	NPM1P7	0.168765	0.0816819	0.149272
ENSG00000128609	4698	NDUFA5	-0.126948	0.0817563	0.149389
ENSG00000196437	148266	ZNF569	-0.167066	0.0817758	0.149405
ENSG00000289690	NA	ENSG00000289690	-0.208845	0.0819902	0.149778
ENSG00000075413	4140	MARK3	0.0525156	0.0820383	0.149846
ENSG00000145348	93627	TBCK	-0.121411	0.0820849	0.149912
ENSG00000078674	5108	PCM1	0.0808605	0.0821172	0.149952
ENSG00000277969	NA	ENSG00000277969	0.158982	0.0821596	0.15001
ENSG00000271151	NA	ENSG00000271151	-0.213116	0.0822644	0.150182
ENSG00000101294	81502	HM13	-0.0717123	0.0823207	0.150265
ENSG00000241468	9551	ATP5MF	-0.101453	0.0823545	0.150308
ENSG00000100439	63874	ABHD4	-0.0700971	0.0823685	0.15031
ENSG00000204856	29902	FAM216A	-0.170601	0.0823771	0.15031
ENSG00000163281	132789	GNPDA2	-0.207668	0.0824467	0.150418
ENSG00000113580	2908	NR3C1	0.062196	0.0824846	0.150467
ENSG00000180479	51276	ZNF571	0.200753	0.0824964	0.150467
ENSG00000273311	25786	DGCR11	-0.0878809	0.0825058	0.150467
ENSG00000183155	5877	RABIF	-0.0807555	0.0825396	0.150491
ENSG00000189319	9679	FAM53B	-0.101193	0.0825402	0.150491
ENSG00000152291	10618	TGOLN2	0.0613047	0.0826158	0.15061
ENSG00000116005	51449	PCYOX1	-0.146803	0.0826576	0.150651
ENSG00000039123	23517	MTREX	-0.104193	0.0826597	0.150651
ENSG00000145703	10788	IQGAP2	0.103804	0.082725	0.150751
ENSG00000119048	7320	UBE2B	-0.10378	0.0827537	0.150761
ENSG00000101868	5422	POLA1	-0.153258	0.0827566	0.150761
ENSG00000170271	10826	FAXDC2	-0.238714	0.0827628	0.150761
ENSG00000279407	NA	ENSG00000279407	-0.0982482	0.0827735	0.150761
ENSG00000249437	4671	NAIP	-0.184627	0.0829864	0.15113
ENSG00000053371	8574	AKR7A2	-0.148787	0.083025	0.151181
ENSG00000187902	729956	SHISA7	-0.327732	0.083046	0.1512
ENSG00000187605	200424	TET3	0.0627583	0.0831801	0.151424
ENSG00000181625	79008	SLX1B	-0.114363	0.0831996	0.15144
ENSG00000128918	8854	ALDH1A2	-0.208286	0.0832424	0.151499
ENSG00000204219	6920	TCEA3	-0.275627	0.083448	0.151853
ENSG00000104312	8767	RIPK2	0.093834	0.0835102	0.151947
ENSG00000278434	NA	ENSG00000278434	-0.207174	0.0835738	0.152043
ENSG00000125733	9322	TRIP10	0.209609	0.0836381	0.15214
ENSG00000214826	NA	DDX12P	0.223374	0.0837855	0.152389
ENSG00000160049	1676	DFFA	-0.145371	0.0839386	0.152637
ENSG00000214517	51400	PPME1	-0.0870878	0.0839433	0.152637
ENSG00000288741	NA	ENSG00000288741	-0.129357	0.0840043	0.152728
ENSG00000122390	79903	NAA60	0.0730991	0.0840178	0.152733
ENSG00000140320	22893	BAHD1	-0.120335	0.0841277	0.152913
ENSG00000104635	23516	SLC39A14	0.216156	0.0841912	0.153009
ENSG00000259305	100533106	ZHX1-C8orf76	0.192815	0.0842452	0.153088
ENSG00000228253	4509	MT-ATP8	-0.256921	0.0844271	0.153399
ENSG00000250318	NA	RPL13AP26	-0.142947	0.084462	0.153442
ENSG00000260231	100134229	KDM7A-DT	-0.190457	0.0844939	0.15348
ENSG00000165389	171546	SPTSSA	-0.162449	0.0845116	0.153493
ENSG00000131626	8500	PPFIA1	0.0954732	0.0846011	0.153636
ENSG00000095261	5711	PSMD5	0.07772	0.0847533	0.153892
ENSG00000119431	81932	HDHD3	0.145202	0.0848026	0.153962
ENSG00000143127	8515	ITGA10	-0.209719	0.0849337	0.154174
ENSG00000140497	10066	SCAMP2	-0.0614566	0.0849411	0.154174
ENSG00000112039	2178	FANCE	0.125388	0.0852593	0.154732
ENSG00000082996	11342	RNF13	-0.0926049	0.0853071	0.154799
ENSG00000068654	25885	POLR1A	-0.167	0.0853757	0.154903
ENSG00000138050	80745	THUMPD2	-0.157878	0.0854599	0.155036
ENSG00000137200	23070	CMTR1	-0.118344	0.0854747	0.155043
ENSG00000182732	9628	RGS6	-0.213813	0.0856152	0.155278
ENSG00000104859	11129	CLASRP	0.0677542	0.0856271	0.15528
ENSG00000136710	84317	CCDC115	-0.101944	0.085639	0.155282
ENSG00000248476	NA	BACH1-IT1	-0.152475	0.0857133	0.155385
ENSG00000126953	1678	TIMM8A	-0.161332	0.0857178	0.155385
ENSG00000141469	6563	SLC14A1	-0.218901	0.0857605	0.155442
ENSG00000186532	114826	SMYD4	-0.156176	0.085789	0.155459
ENSG00000132846	84327	ZBED3	-0.170803	0.0857916	0.155459
ENSG00000074695	3998	LMAN1	0.165115	0.0858198	0.15549
ENSG00000132694	9826	ARHGEF11	-0.103594	0.0859099	0.155633
ENSG00000135845	5279	PIGC	-0.22264	0.0859862	0.155752
ENSG00000146263	253714	MMS22L	0.105341	0.0860128	0.15578
ENSG00000259600	NA	ENSG00000259600	0.210163	0.0860602	0.155846
ENSG00000270137	NA	ENSG00000270137	0.175736	0.0861515	0.155991
ENSG00000157216	23648	SSBP3	-0.156553	0.0862842	0.156212
ENSG00000260166	NA	ENSG00000260166	-0.218275	0.0863456	0.156303
ENSG00000254477	NA	ENSG00000254477	-0.144294	0.0863867	0.156345
ENSG00000158717	115992	RNF166	0.0950018	0.0863909	0.156345
ENSG00000198832	140606	SELENOM	-0.249647	0.0864652	0.156459
ENSG00000258890	90799	CEP95	0.119525	0.0865969	0.156678
ENSG00000261740	107282092	BOLA2-SMG1P6	-0.15458	0.0866144	0.156689
ENSG00000118412	9994	CASP8AP2	-0.11299	0.0866309	0.156699
ENSG00000117322	1380	CR2	-0.276275	0.0866884	0.156768
ENSG00000175334	8815	BANF1	-0.127794	0.0866911	0.156768
ENSG00000253250	100127983	C8orf88	-0.187439	0.0867397	0.156836
ENSG00000111237	51699	VPS29	-0.0823755	0.0867759	0.156881
ENSG00000144026	84874	ZNF514	-0.177207	0.0867936	0.156893
ENSG00000291139	349152	DPY19L2P2	-0.212549	0.086821	0.156923
ENSG00000029725	9135	RABEP1	-0.087109	0.08684	0.156937
ENSG00000158985	56990	CDC42SE2	0.080396	0.0868516	0.156938
ENSG00000130725	9040	UBE2M	0.0655917	0.0868969	0.157
ENSG00000173200	165631	PARP15	0.202353	0.086927	0.157034
ENSG00000260669	NA	ENSG00000260669	-0.1264	0.0869944	0.157136
ENSG00000143502	55061	SUSD4	-0.274534	0.0870111	0.157146
ENSG00000290577	NA	ENSG00000290577	-0.279995	0.0870357	0.15717
ENSG00000103365	23062	GGA2	0.144234	0.0870576	0.157187
ENSG00000162909	824	CAPN2	-0.125775	0.0870669	0.157187
ENSG00000103591	79719	AAGAB	-0.0790835	0.0871341	0.157288
ENSG00000269858	112398	EGLN2	0.0760526	0.0873038	0.157574
ENSG00000088992	54997	TESC	-0.170966	0.0873183	0.15758
ENSG00000105887	136319	MTPN	-0.0731632	0.0873657	0.157638
ENSG00000147592	51110	LACTB2	-0.178039	0.0873756	0.157638
ENSG00000048162	51491	NOP16	-0.194237	0.0873837	0.157638
ENSG00000116288	11315	PARK7	-0.0774983	0.08748	0.157792
ENSG00000165288	254065	BRWD3	-0.0791622	0.0875227	0.157849
ENSG00000078596	9452	ITM2A	0.199057	0.0876495	0.158057
ENSG00000291208	NA	ENSG00000291208	-0.148858	0.0876687	0.158072
ENSG00000182093	7485	GET1	-0.111393	0.0877026	0.158112
ENSG00000154146	4900	NRGN	-0.207374	0.0877658	0.158206
ENSG00000143106	5686	PSMA5	-0.109589	0.087915	0.158455
ENSG00000121281	113	ADCY7	-0.0685239	0.0879525	0.158503
ENSG00000172667	64393	ZMAT3	-0.0953607	0.0879837	0.158539
ENSG00000133687	83857	TMTC1	-0.533545	0.0880467	0.158632
ENSG00000166136	4714	NDUFB8	0.100392	0.0881297	0.158761
ENSG00000044574	3309	HSPA5	0.0670363	0.0881585	0.158793
ENSG00000170634	98	ACYP2	-0.119047	0.0884523	0.159302
ENSG00000069493	29121	CLEC2D	0.161009	0.0885235	0.159398
ENSG00000113163	10087	CERT1	0.0753422	0.0885281	0.159398
ENSG00000112394	117247	SLC16A10	-0.245277	0.0885549	0.159426
ENSG00000213397	55559	HAUS7	-0.137483	0.0887451	0.159748
ENSG00000163516	55139	ANKZF1	0.0661595	0.0888377	0.159894
ENSG00000111716	3945	LDHB	-0.165244	0.0889453	0.160068
ENSG00000140443	3480	IGF1R	0.105731	0.0890153	0.160173
ENSG00000088451	23483	TGDS	-0.161143	0.0890295	0.160173
ENSG00000204604	90333	ZNF468	-0.122356	0.0890378	0.160173
ENSG00000281195	NA	ENSG00000281195	-0.104136	0.089055	0.160184
ENSG00000103876	2184	FAH	-0.103045	0.0891978	0.16042
ENSG00000183605	119559	SFXN4	-0.165673	0.0893505	0.160674
ENSG00000176623	51115	RMDN1	-0.101472	0.0894269	0.160786
ENSG00000135898	9290	GPR55	-0.280795	0.0894351	0.160786
ENSG00000204220	10471	PFDN6	-0.153379	0.0895609	0.160991
ENSG00000083807	10998	SLC27A5	-0.204296	0.0896455	0.161123
ENSG00000290366	NA	ENSG00000290366	-0.219131	0.0896851	0.161174
ENSG00000179029	84314	TMEM107	-0.11677	0.0897415	0.161237
ENSG00000110700	6207	RPS13	-0.119889	0.0897431	0.161237
ENSG00000135185	79161	TMEM243	-0.139021	0.0898646	0.161435
ENSG00000237945	100506334	LINC00649	-0.242338	0.0899416	0.161553
ENSG00000149357	55004	LAMTOR1	-0.0713488	0.0900059	0.161648
ENSG00000185513	26013	L3MBTL1	-0.116118	0.0900671	0.161737
ENSG00000141384	6875	TAF4B	-0.164164	0.0901413	0.16185
ENSG00000277157	8360	H4C4	0.12765	0.0902436	0.162013
ENSG00000109452	8821	INPP4B	-0.21737	0.0903357	0.162138
ENSG00000022840	9921	RNF10	-0.149292	0.0903363	0.162138
ENSG00000129911	83855	KLF16	0.0959993	0.0903766	0.16219
ENSG00000185947	10308	ZNF267	-0.0822752	0.0904461	0.162294
ENSG00000070759	10420	TESK2	-0.0870409	0.0904642	0.162296
ENSG00000126787	9787	DLGAP5	-0.20546	0.0904701	0.162296
ENSG00000031003	51306	FAM13B	-0.0728062	0.0905288	0.162381
ENSG00000131023	9113	LATS1	-0.0835755	0.0905465	0.162392
ENSG00000205250	1874	E2F4	-0.0631748	0.0905687	0.162411
ENSG00000007520	115939	TSR3	-0.105283	0.0906088	0.162443
ENSG00000100129	51386	EIF3L	-0.103022	0.0906174	0.162443
ENSG00000188687	57835	SLC4A5	-0.139996	0.090621	0.162443
ENSG00000171840	4815	NINJ2	-0.153872	0.0907798	0.162707
ENSG00000255150	493861	EID3	-0.121427	0.0907957	0.162715
ENSG00000107164	8939	FUBP3	-0.109033	0.0909489	0.162969
ENSG00000224533	100507404	TMLHE-AS1	0.285519	0.0909744	0.162994
ENSG00000116906	8443	GNPAT	-0.0798793	0.091015	0.163019
ENSG00000087299	79944	L2HGDH	-0.187559	0.0910208	0.163019
ENSG00000167658	1938	EEF2	-0.0999906	0.0910229	0.163019
ENSG00000267263	NA	ENSG00000267263	-0.163511	0.0910384	0.163027
ENSG00000171051	2357	FPR1	0.133865	0.0911591	0.163222
ENSG00000131584	116983	ACAP3	-0.105255	0.0911876	0.163252
ENSG00000100100	113791	PIK3IP1	-0.162688	0.091235	0.163305
ENSG00000185158	114659	LRRC37B	0.0595803	0.0912398	0.163305
ENSG00000182318	342945	ZSCAN22	-0.147682	0.0913055	0.163401
ENSG00000130856	7776	ZNF236	-0.100196	0.0914764	0.163687
ENSG00000113328	900	CCNG1	0.0940095	0.0914999	0.163708
ENSG00000099797	9524	TECR	0.119648	0.0915174	0.163715
ENSG00000291102	728411	ENSG00000291102	-0.181267	0.0915338	0.163715
ENSG00000065000	8943	AP3D1	-0.0655233	0.0915491	0.163715
ENSG00000160791	1234	CCR5	0.234041	0.0915497	0.163715
ENSG00000116539	55870	ASH1L	-0.0522937	0.0915613	0.163715
ENSG00000181915	84890	ADO	0.115756	0.0916457	0.163845
ENSG00000105968	94239	H2AZ2	0.0625088	0.091824	0.164143
ENSG00000104756	54793	KCTD9	0.102868	0.0918876	0.164236
ENSG00000277452	NA	RN7SL473P	-0.170791	0.0921211	0.164632
ENSG00000105352	1089	CEACAM4	-0.151068	0.0921491	0.164662
ENSG00000163539	23122	CLASP2	0.077745	0.0922326	0.16479
ENSG00000183336	552900	BOLA2	0.459195	0.0924428	0.165145
ENSG00000162366	10158	PDZK1IP1	-0.225268	0.0924721	0.165176
ENSG00000164938	94241	TP53INP1	-0.102358	0.0925581	0.165309
ENSG00000122783	78996	CYREN	-0.0759608	0.0926518	0.165455
ENSG00000213420	221914	GPC2	-0.146817	0.0927112	0.165541
ENSG00000121957	29899	GPSM2	0.096384	0.0928554	0.165777
ENSG00000168495	661	POLR3D	-0.169371	0.0929094	0.165853
ENSG00000125148	4502	MT2A	-0.219055	0.0930281	0.166044
ENSG00000167613	3903	LAIR1	0.112912	0.0930634	0.166067
ENSG00000273213	440686	H3-7	-0.184544	0.0930773	0.166067
ENSG00000241106	3112	HLA-DOB	-0.271768	0.0930873	0.166067
ENSG00000111850	57150	SMIM8	-0.111866	0.093088	0.166067
ENSG00000042062	140876	RIPOR3	0.196515	0.0931085	0.166083
ENSG00000164713	25798	BRI3	0.119384	0.0931606	0.166155
ENSG00000122678	27434	POLM	-0.0821466	0.0931812	0.16617
ENSG00000197061	8364	H4C3	0.134184	0.0932318	0.16624
ENSG00000106537	27075	TSPAN13	-0.215216	0.093279	0.166303
ENSG00000282339	NA	ENSG00000282339	-0.253622	0.0933393	0.16639
ENSG00000112701	26054	SENP6	-0.0668633	0.0934033	0.166483
ENSG00000291067	NA	ENSG00000291067	0.120099	0.0935867	0.166789
ENSG00000206053	90861	JPT2	-0.146857	0.0937301	0.167023
ENSG00000125885	84515	MCM8	0.129036	0.0938002	0.167127
ENSG00000177054	54503	ZDHHC13	0.103828	0.0939157	0.167298
ENSG00000127586	63922	CHTF18	0.131436	0.0939198	0.167298
ENSG00000126351	7067	THRA	0.0979955	0.0940119	0.167424
ENSG00000103111	22879	MON1B	-0.0669639	0.0940143	0.167424
ENSG00000205045	100506736	SLFN12L	0.194647	0.0940843	0.167527
ENSG00000280279	NA	LINC02887	-0.243107	0.0940956	0.167527
ENSG00000015475	637	BID	-0.0704224	0.0941171	0.167544
ENSG00000113441	4012	LNPEP	0.101963	0.0941323	0.16755
ENSG00000124215	60437	CDH26	0.154437	0.0941992	0.167648
ENSG00000169682	83985	SPNS1	-0.117676	0.0943296	0.167859
ENSG00000169727	2873	GPS1	-0.102955	0.0943909	0.167945
ENSG00000130590	140700	SAMD10	-0.249158	0.0944019	0.167945
ENSG00000178209	5339	PLEC	0.119101	0.0944549	0.168002
ENSG00000187621	124903372	TCL6	-0.318652	0.0944574	0.168002
ENSG00000108604	6603	SMARCD2	-0.0504868	0.0945672	0.168174
ENSG00000123096	8082	SSPN	-0.271375	0.0945781	0.168174
ENSG00000134987	134430	WDR36	-0.148826	0.094662	0.168302
ENSG00000129810	151648	SGO1	-0.183058	0.0947362	0.168405
ENSG00000106397	8985	PLOD3	-0.112627	0.0947475	0.168405
ENSG00000162881	165140	OXER1	0.18418	0.0947642	0.168405
ENSG00000214193	79729	SH3D21	0.127966	0.0947736	0.168405
ENSG00000064601	5476	CTSA	-0.0740298	0.0947791	0.168405
ENSG00000174780	6731	SRP72	-0.121988	0.0948085	0.168436
ENSG00000059588	6894	TARBP1	-0.178189	0.0948446	0.168466
ENSG00000133256	5158	PDE6B	-0.210918	0.0948489	0.168466
ENSG00000169446	93380	MMGT1	0.0886747	0.094954	0.168631
ENSG00000166171	25911	DPCD	-0.268214	0.0950416	0.168766
ENSG00000101247	79133	NDUFAF5	-0.13054	0.095061	0.168779
ENSG00000162722	25893	TRIM58	-0.208734	0.0951296	0.16888
ENSG00000168060	10004	NAALADL1	-0.175817	0.0951738	0.168937
ENSG00000112304	55856	ACOT13	-0.11815	0.0952674	0.169061
ENSG00000196505	54834	GDAP2	-0.0852127	0.0952679	0.169061
ENSG00000257704	255783	INAFM1	-0.130211	0.0952913	0.169082
ENSG00000158106	114822	RHPN1	-0.204259	0.0953053	0.169085
ENSG00000167491	54815	GATAD2A	0.0539851	0.0955623	0.16952
ENSG00000124201	57169	ZNFX1	-0.0668964	0.0955976	0.169562
ENSG00000117528	5825	ABCD3	0.0995326	0.0957098	0.169732
ENSG00000170606	3308	HSPA4	0.0675467	0.0957176	0.169732
ENSG00000259856	NA	RAB43P1	0.59552	0.0958265	0.169904
ENSG00000205560	1375	CPT1B	-0.146567	0.0958573	0.169907
ENSG00000197976	8227	AKAP17A	0.0729074	0.0958621	0.169907
ENSG00000273448	NA	ENSG00000273448	-0.207901	0.0958642	0.169907
ENSG00000134297	51054	PLEKHA8P1	-0.163478	0.0958931	0.169937
ENSG00000182162	286530	P2RY8	0.112411	0.0960238	0.170147
ENSG00000133706	51520	LARS1	-0.141986	0.0960794	0.170224
ENSG00000197217	9583	ENTPD4	0.0581306	0.096123	0.170262
ENSG00000149115	85456	TNKS1BP1	-0.185555	0.0961329	0.170262
ENSG00000168522	2339	FNTA	-0.0698516	0.0961369	0.170262
ENSG00000149970	22866	CNKSR2	-0.233143	0.0962039	0.17036
ENSG00000268240	NA	ENSG00000268240	-0.320323	0.0962743	0.170456
ENSG00000069188	54549	SDK2	-0.32408	0.0962827	0.170456
ENSG00000072506	3028	HSD17B10	-0.112578	0.0963186	0.170499
ENSG00000002834	3927	LASP1	0.0787137	0.0964438	0.170699
ENSG00000104343	55284	UBE2W	-0.0941929	0.0964954	0.170769
ENSG00000057294	5318	PKP2	0.17692	0.0965378	0.170823
ENSG00000113648	9555	MACROH2A1	-0.0736828	0.0965695	0.170846
ENSG00000165526	84881	RPUSD4	-0.144554	0.096575	0.170846
ENSG00000111817	29940	DSE	-0.106893	0.0966296	0.170905
ENSG00000103202	4833	NME4	-0.168141	0.0966328	0.170905
ENSG00000150712	54545	MTMR12	-0.0857418	0.0967032	0.171009
ENSG00000188827	84464	SLX4	-0.0647324	0.0968174	0.171189
ENSG00000184634	9968	MED12	0.0611639	0.0968518	0.171229
ENSG00000105514	9545	RAB3D	-0.0976205	0.0968785	0.171254
ENSG00000279170	100130890	TSTD3	-0.239317	0.0970034	0.171454
ENSG00000143155	261726	TIPRL	-0.0871302	0.0971345	0.171618
ENSG00000125780	7053	TGM3	0.241085	0.0971399	0.171618
ENSG00000122376	54537	SHLD2	-0.156236	0.0971403	0.171618
ENSG00000164144	27236	ARFIP1	-0.104764	0.0971504	0.171618
ENSG00000132153	22907	DHX30	-0.116416	0.0971567	0.171618
ENSG00000236915	105378828	CLCA4-AS1	-0.164648	0.097237	0.171738
ENSG00000136870	7743	ZNF189	-0.0820903	0.0972587	0.171744
ENSG00000187961	339451	KLHL17	-0.152022	0.0972774	0.171744
ENSG00000070269	54916	TMEM260	-0.0976564	0.0972823	0.171744
ENSG00000196419	2547	XRCC6	0.0766016	0.097289	0.171744
ENSG00000115419	2744	GLS	0.11579	0.0974209	0.171956
ENSG00000164332	134510	UBLCP1	-0.0910796	0.0974877	0.172052
ENSG00000141497	84225	ZMYND15	-0.178968	0.0975499	0.17214
ENSG00000133250	84330	ZNF414	-0.112766	0.0978176	0.172591
ENSG00000101266	1457	CSNK2A1	-0.0769708	0.0978336	0.172598
ENSG00000175756	54998	AURKAIP1	-0.0934148	0.0978547	0.172614
ENSG00000253203	NA	GUSBP3	0.595371	0.0979085	0.172687
ENSG00000177600	6181	RPLP2	-0.123697	0.0980042	0.172834
ENSG00000165121	NA	ENSG00000165121	-0.392998	0.0980888	0.172962
ENSG00000055044	51602	NOP58	0.148452	0.0981197	0.172995
ENSG00000156042	118491	CFAP70	-0.116963	0.0981707	0.173063
ENSG00000164111	308	ANXA5	-0.0936249	0.0982543	0.173189
ENSG00000125772	56261	GPCPD1	-0.0875676	0.0982702	0.173196
ENSG00000167700	113655	MFSD3	-0.202189	0.0982995	0.173226
ENSG00000171150	9655	SOCS5	-0.0878569	0.0984336	0.173441
ENSG00000274618	8361	H4C6	0.145037	0.0984649	0.173474
ENSG00000118096	56912	IFT46	-0.150917	0.0985131	0.173537
ENSG00000127884	1892	ECHS1	-0.133393	0.0985837	0.17364
ENSG00000125977	8894	EIF2S2	0.0793203	0.0986749	0.173779
ENSG00000291174	NA	ENSG00000291174	0.130641	0.0988266	0.174025
ENSG00000110536	114971	PTPMT1	-0.147052	0.0989367	0.174197
ENSG00000146021	26249	KLHL3	-0.205433	0.0990097	0.174264
ENSG00000164182	91942	NDUFAF2	-0.1938	0.0990115	0.174264
ENSG00000280407	NA	ENSG00000280407	0.169096	0.0990119	0.174264
ENSG00000117724	1063	CENPF	0.165274	0.0990311	0.174277
ENSG00000101856	10857	PGRMC1	-0.164467	0.0990715	0.174326
ENSG00000085265	2219	FCN1	0.145836	0.0992939	0.174696
ENSG00000204392	57819	LSM2	0.122631	0.0993127	0.174707
ENSG00000106526	653857	ACTR3C	-0.112383	0.0993913	0.174824
ENSG00000177576	497661	C18orf32	-0.0798531	0.0994398	0.174887
ENSG00000186222	55330	BLOC1S4	-0.12478	0.0994615	0.174904
ENSG00000144182	51601	LIPT1	-0.162174	0.0995838	0.175097
ENSG00000167995	7439	BEST1	0.126074	0.0996359	0.175162
ENSG00000136868	1317	SLC31A1	-0.108066	0.0996457	0.175162
ENSG00000136802	56262	LRRC8A	-0.108905	0.0996857	0.175211
ENSG00000171291	90594	ZNF439	-0.139464	0.0997549	0.175311
ENSG00000273542	8362	H4C12	0.170498	0.0997795	0.175332
ENSG00000006695	1352	COX10	-0.15002	0.0998328	0.175404
ENSG00000139083	2120	ETV6	-0.0603928	0.0998549	0.175421
ENSG00000148308	9328	GTF3C5	-0.0778256	0.0999079	0.175492
ENSG00000125089	54436	SH3TC1	-0.136816	0.0999251	0.175501
ENSG00000271856	101929623	LINC01215	-0.209385	0.10002	0.175645
ENSG00000136560	10010	TANK	-0.0798053	0.100032	0.175645
ENSG00000123240	10133	OPTN	-0.186638	0.100189	0.175898
ENSG00000196743	2760	GM2A	-0.177954	0.10022	0.175932
ENSG00000215305	64601	VPS16	-0.0648485	0.100259	0.175978
ENSG00000267940	NA	ENSG00000267940	-0.161414	0.100308	0.176042
ENSG00000181904	134553	C5orf24	-0.10856	0.100405	0.17619
ENSG00000165392	7486	WRN	-0.13784	0.100478	0.176297
ENSG00000169251	51068	NMD3	0.0977495	0.100539	0.176382
ENSG00000148925	84280	BTBD10	-0.0777632	0.100621	0.176505
ENSG00000135090	51347	TAOK3	0.055572	0.100651	0.176536
ENSG00000174501	400986	ANKRD36C	0.163604	0.100714	0.176624
ENSG00000240356	NA	RPL23AP7	-0.354677	0.100787	0.17673
ENSG00000186951	5465	PPARA	-0.117414	0.100822	0.176756
ENSG00000140199	9990	SLC12A6	-0.0691589	0.100827	0.176756
ENSG00000172062	6606	SMN1	-0.195187	0.10091	0.17688
ENSG00000196453	27153	ZNF777	-0.15396	0.100999	0.177014
ENSG00000205056	NA	LINC02397	-0.270078	0.101089	0.177148
ENSG00000151023	219670	ENKUR	-0.226556	0.1011	0.177148
ENSG00000177076	340485	ACER2	-0.179497	0.101181	0.177268
ENSG00000147872	123	PLIN2	0.115157	0.101381	0.177595
ENSG00000178977	284029	LINC00324	0.0803048	0.101462	0.177716
ENSG00000052841	55761	TTC17	-0.0871541	0.101489	0.177741
ENSG00000279801	112268198	ENSG00000279801	-0.0969913	0.101661	0.178021
ENSG00000176108	79643	CHMP6	-0.0906656	0.101676	0.178024
ENSG00000141682	5366	PMAIP1	0.160179	0.101823	0.178243
ENSG00000170734	5429	POLH	-0.147555	0.101826	0.178243
ENSG00000163041	3020	H3-3A	-0.0830381	0.101934	0.178409
ENSG00000177406	100049716	NINJ2-AS1	-0.0974273	0.102122	0.178686
ENSG00000197705	57565	KLHL14	-0.296258	0.102132	0.178686
ENSG00000258768	NA	ENSG00000258768	-0.228138	0.102135	0.178686
ENSG00000157601	4599	MX1	-0.282528	0.102142	0.178686
ENSG00000133742	759	CA1	-0.262949	0.102158	0.178691
ENSG00000179750	9582	APOBEC3B	0.348372	0.102239	0.178812
ENSG00000136938	10541	ANP32B	-0.135743	0.102257	0.17882
ENSG00000130204	10452	TOMM40	-0.141313	0.102323	0.178915
ENSG00000251023	NA	ENSG00000251023	0.12013	0.102369	0.178971
ENSG00000029534	286	ANK1	-0.214823	0.102411	0.179024
ENSG00000095059	1725	DHPS	-0.0774312	0.102478	0.179111
ENSG00000154945	91369	ANKRD40	-0.121141	0.102486	0.179111
ENSG00000094841	139596	UPRT	0.124278	0.102513	0.179136
ENSG00000272754	NA	ENSG00000272754	-0.12028	0.102675	0.179396
ENSG00000196345	55888	ZKSCAN7	-0.132239	0.102701	0.179407
ENSG00000137513	79731	NARS2	-0.159395	0.102711	0.179407
ENSG00000004961	3052	HCCS	-0.0885051	0.102719	0.179407
ENSG00000233038	NA	PTPRN2-AS1	-0.220774	0.102807	0.179538
ENSG00000176049	9832	JAKMIP2	0.260587	0.103016	0.179881
ENSG00000135778	84284	NTPCR	-0.13277	0.10313	0.180034
ENSG00000008517	9235	IL32	0.193358	0.103132	0.180034
ENSG00000127837	14	AAMP	-0.102408	0.103142	0.180034
ENSG00000165568	83592	AKR1E2	-0.274493	0.103375	0.180419
ENSG00000166266	8065	CUL5	-0.103995	0.103421	0.180478
ENSG00000056277	55609	ZNF280C	-0.162435	0.103516	0.180608
ENSG00000280106	NA	ENSG00000280106	-0.249417	0.103522	0.180608
ENSG00000129315	904	CCNT1	0.0802273	0.103582	0.180692
ENSG00000174669	3177	SLC29A2	-0.242844	0.103785	0.181017
ENSG00000176731	401466	RBIS	-0.120681	0.103794	0.181017
ENSG00000111860	387119	CEP85L	-0.0899105	0.103858	0.181105
ENSG00000109911	26610	ELP4	-0.144917	0.103909	0.181173
ENSG00000255733	100885789	IFNG-AS1	-0.281805	0.103952	0.181225
ENSG00000081913	23239	PHLPP1	0.106412	0.104028	0.181335
ENSG00000135838	80896	NPL	-0.0930012	0.104104	0.181445
ENSG00000111348	397	ARHGDIB	0.0671361	0.104247	0.181672
ENSG00000174276	741	ZNHIT2	-0.182936	0.104275	0.181698
ENSG00000164465	285761	DCBLD1	-0.207192	0.104356	0.181817
ENSG00000156928	115416	MALSU1	-0.118946	0.104399	0.181869
ENSG00000132485	9406	ZRANB2	-0.0996314	0.104421	0.181886
ENSG00000132823	51526	OSER1	-0.0702595	0.104572	0.182127
ENSG00000181790	575	ADGRB1	-0.192205	0.104719	0.182352
ENSG00000103254	65990	ANTKMT	-0.192913	0.104727	0.182352
ENSG00000236320	342618	SLFN14	-0.180183	0.104942	0.182665
ENSG00000184117	8508	NIPSNAP1	-0.134889	0.104945	0.182665
ENSG00000100242	25777	SUN2	0.0897106	0.104946	0.182665
ENSG00000290461	NA	ENSG00000290461	0.261474	0.105288	0.183238
ENSG00000285702	NA	ENSG00000285702	-0.178193	0.105406	0.183401
ENSG00000144674	2803	GOLGA4	0.0730759	0.105413	0.183401
ENSG00000159200	1827	RCAN1	-0.100168	0.10542	0.183401
ENSG00000117395	10969	EBNA1BP2	-0.156489	0.105442	0.183417
ENSG00000159352	5710	PSMD4	-0.056963	0.105466	0.183435
ENSG00000133318	10313	RTN3	0.121562	0.105493	0.18346
ENSG00000100749	7443	VRK1	-0.123514	0.105546	0.183509
ENSG00000173473	6599	SMARCC1	-0.0725934	0.105547	0.183509
ENSG00000163607	29083	GTPBP8	-0.133383	0.105598	0.183575
ENSG00000198879	57713	SFMBT2	0.146234	0.105699	0.183696
ENSG00000196684	84941	HSH2D	-0.0990068	0.105705	0.183696
ENSG00000167280	64772	ENGASE	-0.139988	0.105716	0.183696
ENSG00000115271	25801	GCA	0.146938	0.10572	0.183696
ENSG00000171148	10474	TADA3	-0.0586702	0.105862	0.183922
ENSG00000136045	11137	PWP1	-0.139475	0.105894	0.183954
ENSG00000100351	9402	GRAP2	-0.153425	0.105925	0.183986
ENSG00000148300	57109	REXO4	-0.150278	0.105988	0.184072
ENSG00000289027	NA	ENSG00000289027	-0.243756	0.106025	0.184113
ENSG00000223599	NA	ENSG00000223599	0.0824925	0.106179	0.184358
ENSG00000174720	51574	LARP7	-0.0767846	0.106225	0.184416
ENSG00000110075	55291	PPP6R3	0.0463028	0.10625	0.184436
ENSG00000162367	6886	TAL1	-0.158234	0.106279	0.184464
ENSG00000075399	9605	VPS9D1	0.113432	0.106303	0.184484
ENSG00000291317	84773	TMEM276	-0.178132	0.106384	0.184602
ENSG00000244486	91179	SCARF2	-0.175744	0.106492	0.184766
ENSG00000135047	1514	CTSL	0.194368	0.106514	0.184781
ENSG00000248098	593	BCKDHA	-0.106699	0.106552	0.184825
ENSG00000269318	NA	ENSG00000269318	-0.125788	0.106589	0.184867
ENSG00000154328	252969	NEIL2	-0.176105	0.106614	0.184887
ENSG00000170364	6419	SETMAR	-0.168799	0.10663	0.184892
ENSG00000185344	23545	ATP6V0A2	-0.103908	0.106648	0.184901
ENSG00000164951	54704	PDP1	-0.0967144	0.106802	0.185146
ENSG00000275714	8350	H3C1	0.146306	0.106847	0.185201
ENSG00000288558	115253422	DUS4L-BCAP29	-0.146123	0.106875	0.185226
ENSG00000005884	3675	ITGA3	-0.235921	0.106953	0.18534
ENSG00000160877	112939	NACC1	0.0789984	0.107017	0.185426
ENSG00000242247	26286	ARFGAP3	0.0738645	0.107037	0.185439
ENSG00000276900	NA	ENSG00000276900	0.11773	0.107224	0.185741
ENSG00000169299	55276	PGM2	-0.0976854	0.107326	0.185883
ENSG00000279077	NA	ENSG00000279077	0.162716	0.107339	0.185883
ENSG00000115317	27429	HTRA2	0.0581577	0.107346	0.185883
ENSG00000136451	7716	VEZF1	-0.0705798	0.107538	0.186193
ENSG00000278705	8366	H4C2	0.132028	0.10756	0.186208
ENSG00000107099	81704	DOCK8	-0.0664403	0.107728	0.186476
ENSG00000171735	23261	CAMTA1	-0.131487	0.107869	0.186692
ENSG00000273759	NA	ENSG00000273759	-0.123366	0.107881	0.186692
ENSG00000034053	321	APBA2	0.176567	0.107903	0.186692
ENSG00000181817	84967	LSM10	-0.0678097	0.107905	0.186692
ENSG00000047597	7504	XK	-0.199467	0.107958	0.18676
ENSG00000172053	5859	QARS1	-0.0829992	0.108291	0.187313
ENSG00000261556	NA	SMG1P7	-0.175923	0.108304	0.187313
ENSG00000116701	4688	NCF2	-0.08069	0.108317	0.187313
ENSG00000268573	NA	ENSG00000268573	0.116222	0.108478	0.187547
ENSG00000089820	393	ARHGAP4	0.0807635	0.108479	0.187547
ENSG00000086712	55787	TXLNG	0.129672	0.108505	0.187569
ENSG00000197943	5336	PLCG2	0.0861845	0.108563	0.187646
ENSG00000211896	NA	IGHG1	0.283548	0.108584	0.18766
ENSG00000167635	7705	ZNF146	-0.136357	0.10865	0.187751
ENSG00000006576	57157	PHTF2	-0.124676	0.108733	0.187866
ENSG00000113552	10007	GNPDA1	-0.0951714	0.108743	0.187866
ENSG00000101190	10732	TCFL5	-0.102171	0.108785	0.187896
ENSG00000003509	55471	NDUFAF7	0.10124	0.108787	0.187896
ENSG00000130733	78992	YIPF2	-0.126687	0.108814	0.18792
ENSG00000114388	10641	NPRL2	-0.100407	0.108888	0.187991
ENSG00000068354	4943	TBC1D25	0.0616494	0.108888	0.187991
ENSG00000169224	148823	GCSAML	-0.252763	0.108901	0.187991
ENSG00000149346	128710	SLX4IP	-0.0907479	0.108908	0.187991
ENSG00000159720	9114	ATP6V0D1	0.0806345	0.108928	0.188003
ENSG00000160781	79957	PAQR6	-0.237555	0.108945	0.188009
ENSG00000151881	64417	TMEM267	-0.199434	0.109037	0.188129
ENSG00000185811	10320	IKZF1	0.0555284	0.109044	0.188129
ENSG00000101412	1869	E2F1	0.188671	0.109055	0.188129
ENSG00000128815	57705	WDFY4	0.106243	0.109107	0.188197
ENSG00000125826	10616	RBCK1	-0.0763908	0.109186	0.188309
ENSG00000117115	11240	PADI2	0.189954	0.109224	0.188352
ENSG00000114270	1294	COL7A1	-0.14741	0.109258	0.188389
ENSG00000246705	55766	H2AJ	-0.128408	0.109558	0.188882
ENSG00000105619	29844	TFPT	0.099841	0.109711	0.189104
ENSG00000164897	83590	TMUB1	0.104959	0.109725	0.189104
ENSG00000014138	23649	POLA2	-0.108513	0.109727	0.189104
ENSG00000270574	NA	ENSG00000270574	0.143742	0.109764	0.18913
ENSG00000143222	51506	UFC1	-0.099826	0.109768	0.18913
ENSG00000113742	80315	CPEB4	0.0922064	0.109859	0.189262
ENSG00000225092	NA	ENSG00000225092	-0.122075	0.110074	0.189605
ENSG00000229023	NA	RAB1AP1	-0.205666	0.110084	0.189605
ENSG00000114107	80321	CEP70	-0.171998	0.110157	0.189687
ENSG00000166598	7184	HSP90B1	0.115684	0.110163	0.189687
ENSG00000197857	51710	ZNF44	-0.0879047	0.110172	0.189687
ENSG00000124731	54210	TREM1	0.118612	0.110225	0.189754
ENSG00000145423	6423	SFRP2	-0.252486	0.110238	0.189754
ENSG00000130935	25926	NOL11	-0.150962	0.11028	0.189804
ENSG00000203737	9293	GPR52	0.118476	0.110297	0.18981
ENSG00000143321	3068	HDGF	-0.146031	0.110321	0.189827
ENSG00000146535	2768	GNA12	-0.162363	0.110334	0.189827
ENSG00000250361	2994	GYPB	-0.199135	0.110372	0.18987
ENSG00000085721	54700	RRN3	-0.135466	0.110402	0.189898
ENSG00000146112	170954	PPP1R18	0.0752871	0.110448	0.189954
ENSG00000167004	2923	PDIA3	0.0935333	0.110467	0.189961
ENSG00000020256	55734	ZFP64	-0.173439	0.110486	0.189961
ENSG00000250317	389203	SMIM20	-0.131507	0.110492	0.189961
ENSG00000171700	10287	RGS19	0.106271	0.110522	0.18999
ENSG00000184708	56478	EIF4ENIF1	-0.0717279	0.110556	0.190011
ENSG00000233927	6234	RPS28	-0.176237	0.110561	0.190011
ENSG00000260910	NA	SWINGN	-0.302429	0.110762	0.190333
ENSG00000091009	54439	RBM27	-0.103456	0.110817	0.190404
ENSG00000290537	NA	ENSG00000290537	0.314383	0.110857	0.190449
ENSG00000134759	55250	ELP2	-0.14472	0.110884	0.190473
ENSG00000177971	55272	IMP3	-0.141114	0.110912	0.190497
ENSG00000235162	387882	C12orf75	0.195656	0.110989	0.190582
ENSG00000174109	283951	UQCC4	-0.132612	0.110996	0.190582
ENSG00000143774	2987	GUK1	-0.165291	0.111001	0.190582
ENSG00000079819	2037	EPB41L2	-0.206187	0.111025	0.19059
ENSG00000164885	1020	CDK5	-0.128397	0.111033	0.19059
ENSG00000006025	114881	OSBPL7	0.153989	0.111123	0.190721
ENSG00000014216	823	CAPN1	0.0706927	0.111188	0.19081
ENSG00000113716	22993	HMGXB3	0.110572	0.111274	0.190934
ENSG00000143578	148327	CREB3L4	-0.17699	0.111388	0.191106
ENSG00000274523	81554	RCC1L	-0.13766	0.111443	0.191178
ENSG00000163629	5783	PTPN13	-0.247072	0.111487	0.19123
ENSG00000169203	440353	NPIPB12	0.125248	0.111511	0.191248
ENSG00000204301	4855	NOTCH4	-0.199538	0.111576	0.191337
ENSG00000125351	65109	UPF3B	0.118597	0.111596	0.191347
ENSG00000136783	25934	NIPSNAP3A	-0.115567	0.111629	0.191366
ENSG00000102181	83692	CD99L2	-0.092893	0.111633	0.191366
ENSG00000196235	6829	SUPT5H	-0.0606594	0.111649	0.191369
ENSG00000185291	3563	IL3RA	0.19743	0.111777	0.191566
ENSG00000174428	389524	GTF2IRD2B	-0.078092	0.111813	0.191571
ENSG00000124422	23326	USP22	0.0497429	0.111816	0.191571
ENSG00000142330	11132	CAPN10	-0.10609	0.111821	0.191571
ENSG00000164329	167153	TENT2	-0.0570507	0.111858	0.191611
ENSG00000139405	84934	RITA1	-0.143762	0.111927	0.191706
ENSG00000077454	4034	LRCH4	-0.0768817	0.111984	0.191782
ENSG00000081721	11266	DUSP12	-0.122711	0.112038	0.19185
ENSG00000064545	54929	TMEM161A	-0.159101	0.112067	0.191877
ENSG00000127616	6597	SMARCA4	0.0786327	0.112108	0.191924
ENSG00000103245	64428	CIAO3	-0.11726	0.112188	0.192037
ENSG00000243716	100132247	NPIPB5	0.09305	0.112259	0.192137
ENSG00000111328	8099	CDK2AP1	-0.125801	0.112296	0.192175
ENSG00000123575	139231	FAM199X	0.0629502	0.112345	0.192214
ENSG00000104979	28974	C19orf53	-0.118708	0.112345	0.192214
ENSG00000144713	6161	RPL32	-0.123003	0.112405	0.192293
ENSG00000198355	415116	PIM3	0.132274	0.112424	0.192303
ENSG00000005020	8935	SKAP2	0.121547	0.11249	0.192392
ENSG00000167986	1642	DDB1	-0.108318	0.112515	0.192411
ENSG00000110400	5818	NECTIN1	0.147327	0.112605	0.192541
ENSG00000115649	27013	CNPPD1	-0.105662	0.112689	0.192647
ENSG00000106268	4521	NUDT1	-0.153486	0.112694	0.192647
ENSG00000196188	1510	CTSE	-0.26203	0.112733	0.19268
ENSG00000164307	51752	ERAP1	-0.092249	0.11274	0.19268
ENSG00000152942	5884	RAD17	-0.12578	0.112844	0.192835
ENSG00000185630	5087	PBX1	-0.188385	0.112912	0.192905
ENSG00000213995	55739	NAXD	-0.117739	0.112925	0.192905
ENSG00000166979	59271	EVA1C	0.174382	0.112926	0.192905
ENSG00000214022	29803	REPIN1	-0.0992099	0.113	0.193008
ENSG00000225663	348262	MCRIP1	0.0925513	0.11313	0.193206
ENSG00000152818	7402	UTRN	0.0813549	0.113177	0.193263
ENSG00000165533	123016	TTC8	0.151421	0.113225	0.193322
ENSG00000135974	79074	C2orf49	-0.080852	0.113254	0.193348
ENSG00000090776	1947	EFNB1	-0.170422	0.113294	0.193393
ENSG00000159921	10020	GNE	0.101283	0.113402	0.193555
ENSG00000113732	8992	ATP6V0E1	-0.0599272	0.113422	0.193566
ENSG00000131462	7283	TUBG1	0.130653	0.113444	0.193579
ENSG00000169884	7480	WNT10B	0.237798	0.113692	0.193978
ENSG00000272888	NA	CHASERR	0.0621297	0.113713	0.193992
ENSG00000175602	11007	CCDC85B	0.162003	0.113733	0.194002
ENSG00000243943	84450	ZNF512	-0.0932813	0.113781	0.19406
ENSG00000290571	55592	GOLGA2P5	-0.19355	0.113799	0.194067
ENSG00000177409	219285	SAMD9L	-0.157182	0.113835	0.194107
ENSG00000139218	9169	SCAF11	-0.058069	0.113951	0.194281
ENSG00000275395	8857	FCGBP	-0.245338	0.114085	0.194486
ENSG00000132294	23167	EFR3A	0.0614333	0.11412	0.194523
ENSG00000131323	7187	TRAF3	-0.0996761	0.114146	0.194543
ENSG00000115896	5334	PLCL1	0.146252	0.114183	0.194583
ENSG00000111752	1911	PHC1	-0.168901	0.114278	0.194721
ENSG00000290032	NA	ENSG00000290032	-0.166771	0.114358	0.194833
ENSG00000155666	79831	KDM8	-0.132026	0.1144	0.194865
ENSG00000064763	55711	FAR2	0.114658	0.114412	0.194865
ENSG00000277075	3012	H2AC8	0.119776	0.114438	0.194865
ENSG00000135597	85021	REPS1	-0.119474	0.114445	0.194865
ENSG00000173137	203054	ADCK5	-0.148096	0.114445	0.194865
ENSG00000197774	197342	EME2	-0.0934683	0.114487	0.194913
ENSG00000197077	85379	KIAA1671	0.311353	0.114623	0.195121
ENSG00000243789	100137047	JMJD7	0.212731	0.114663	0.195166
ENSG00000100109	24144	TFIP11	-0.0797638	0.114691	0.19519
ENSG00000100209	150274	HSCB	-0.14975	0.114906	0.195533
ENSG00000275740	NA	ENSG00000275740	-0.0897882	0.114922	0.195536
ENSG00000139193	939	CD27	-0.206176	0.115062	0.195751
ENSG00000156298	7102	TSPAN7	-0.266255	0.115214	0.195969
ENSG00000116809	7709	ZBTB17	-0.0610659	0.115218	0.195969
ENSG00000173801	3728	JUP	-0.325331	0.115287	0.196063
ENSG00000133316	54663	WDR74	0.135973	0.115472	0.196353
ENSG00000182774	6218	RPS17	-0.134967	0.115637	0.196611
ENSG00000125741	80207	OPA3	-0.114936	0.115693	0.196682
ENSG00000160221	8209	GATD3	-0.277377	0.115722	0.196708
ENSG00000135932	51719	CAB39	0.0827109	0.115785	0.196791
ENSG00000143416	8991	SELENBP1	-0.228347	0.115874	0.196919
ENSG00000203710	1378	CR1	0.145838	0.115904	0.196937
ENSG00000168259	7266	DNAJC7	-0.0595842	0.115912	0.196937
ENSG00000130158	57572	DOCK6	0.17398	0.115941	0.196939
ENSG00000161405	22806	IKZF3	0.193372	0.115941	0.196939
ENSG00000095787	51322	WAC	0.056982	0.115967	0.196939
ENSG00000283064	NA	ENSG00000283064	-0.190024	0.115969	0.196939
ENSG00000158887	4359	MPZ	-0.106697	0.116095	0.197128
ENSG00000128000	163131	ZNF780B	-0.094658	0.11616	0.197216
ENSG00000110713	4928	NUP98	0.0586231	0.116198	0.197254
ENSG00000254929	NA	ENSG00000254929	-0.372108	0.116211	0.197254
ENSG00000109906	7704	ZBTB16	0.162066	0.116324	0.197424
ENSG00000126709	2537	IFI6	-0.306138	0.116419	0.197538
ENSG00000179840	644997	PIK3CD-AS1	-0.150423	0.11642	0.197538
ENSG00000177674	57085	AGTRAP	-0.0923766	0.116566	0.197763
ENSG00000112739	8899	PRPF4B	-0.102431	0.116632	0.19785
ENSG00000091490	23231	SEL1L3	0.152941	0.116706	0.197954
ENSG00000107175	10488	CREB3	0.0944205	0.116919	0.198291
ENSG00000226711	NA	FAM66C	-0.237898	0.117038	0.198469
ENSG00000263465	10929	SRSF8	-0.140943	0.117373	0.199013
ENSG00000122224	4063	LY9	0.193324	0.117439	0.199101
ENSG00000164062	327	APEH	-0.0627931	0.11747	0.19913
ENSG00000197558	NA	SSPOP	-0.145932	0.117519	0.19919
ENSG00000221926	10626	TRIM16	-0.168812	0.117584	0.199275
ENSG00000066739	55102	ATG2B	-0.065665	0.11763	0.199319
ENSG00000148341	56904	SH3GLB2	-0.0931063	0.117639	0.199319
ENSG00000223571	NA	DHRSX-IT1	0.187175	0.117652	0.199319
ENSG00000179950	22827	PUF60	-0.0824825	0.117683	0.199321
ENSG00000157036	9941	EXOG	-0.15504	0.117685	0.199321
ENSG00000137509	5547	PRCP	-0.0784018	0.117697	0.199321
ENSG00000048991	23518	R3HDM1	-0.107932	0.11771	0.199321
ENSG00000276289	102723475	ENSG00000276289	0.344373	0.117743	0.199354
ENSG00000128908	54617	INO80	-0.0793791	0.117813	0.199448
ENSG00000289546	NA	ENSG00000289546	-0.235043	0.11796	0.199629
ENSG00000175054	545	ATR	-0.134927	0.117961	0.199629
ENSG00000248527	NA	MTATP6P1	-0.19467	0.117965	0.199629
ENSG00000007968	1870	E2F2	-0.189728	0.117976	0.199629
ENSG00000111412	79794	SPRING1	-0.0834577	0.118035	0.199705
ENSG00000227124	100131827	ZNF717	-0.153403	0.118074	0.199747
ENSG00000102384	2491	CENPI	-0.167202	0.118159	0.199866
ENSG00000236088	100874058	COX10-DT	-0.17253	0.118215	0.199937
ENSG00000270108	NA	ENSG00000270108	0.109484	0.118245	0.199965
ENSG00000158480	9825	SPATA2	-0.0689764	0.1184	0.200204
ENSG00000131401	NA	NAPSB	-0.864994	0.11852	0.200373
ENSG00000279315	NA	ENSG00000279315	-0.138784	0.118558	0.200373
ENSG00000165819	56339	METTL3	-0.0925875	0.118561	0.200373
ENSG00000221829	2189	FANCG	-0.144031	0.118569	0.200373
ENSG00000166164	29117	BRD7	0.0776749	0.118571	0.200373
ENSG00000154263	10349	ABCA10	-0.169395	0.118608	0.200382
ENSG00000151893	143384	CACUL1	0.0851007	0.118614	0.200382
ENSG00000092439	54822	TRPM7	-0.103625	0.118621	0.200382
ENSG00000117691	29937	NENF	-0.15107	0.118633	0.200382
ENSG00000259030	100526835	FPGT-TNNI3K	-0.260977	0.118784	0.200613
ENSG00000291080	286101	ZNF252P	0.119736	0.118906	0.200795
ENSG00000104356	10940	POP1	-0.158722	0.119037	0.200992
ENSG00000159176	1465	CSRP1	-0.0660487	0.119086	0.201042
ENSG00000291040	401577	CD99P1	-0.0952546	0.119095	0.201042
ENSG00000277443	4082	MARCKS	0.12841	0.119115	0.201051
ENSG00000119314	9991	PTBP3	0.0839097	0.119152	0.201089
ENSG00000080608	9933	PUM3	-0.155619	0.119217	0.20115
ENSG00000261253	NA	ENSG00000261253	-0.239871	0.119226	0.20115
ENSG00000100097	3956	LGALS1	0.107266	0.11923	0.20115
ENSG00000147905	84186	ZCCHC7	-0.0851175	0.119265	0.201185
ENSG00000241975	NA	ELOCP19	-0.123849	0.119326	0.201243
ENSG00000183655	64410	KLHL25	0.150952	0.119338	0.201243
ENSG00000261888	NA	ENSG00000261888	0.151751	0.119342	0.201243
ENSG00000126759	5199	CFP	-0.105554	0.11938	0.201283
ENSG00000289507	NA	ENSG00000289507	-0.162685	0.119427	0.201339
ENSG00000180316	285848	PNPLA1	0.226594	0.119502	0.20144
ENSG00000151923	7073	TIAL1	-0.0636721	0.119529	0.201462
ENSG00000198911	6721	SREBF2	0.100902	0.119551	0.201476
ENSG00000116199	9917	FAM20B	-0.119773	0.119613	0.201557
ENSG00000114503	22916	NCBP2	-0.127243	0.119742	0.20175
ENSG00000198825	22876	INPP5F	-0.145855	0.119832	0.201878
ENSG00000178199	340152	ZC3H12D	-0.197115	0.120059	0.202236
ENSG00000280205	NA	ENSG00000280205	0.104752	0.120094	0.202257
ENSG00000132300	55037	PTCD3	-0.131206	0.120104	0.202257
ENSG00000273820	389856	USP27X	-0.162987	0.120115	0.202257
ENSG00000136261	28969	BZW2	-0.127124	0.120133	0.202264
ENSG00000125354	23157	SEPTIN6	0.113434	0.120254	0.202424
ENSG00000126749	10436	EMG1	-0.125585	0.120257	0.202424
ENSG00000284946	NA	ENSG00000284946	0.240601	0.120609	0.202994
ENSG00000034510	9168	TMSB10	-0.095417	0.120628	0.203
ENSG00000105438	10945	KDELR1	-0.0794372	0.12065	0.203014
ENSG00000104442	55156	ARMC1	-0.128993	0.120675	0.203032
ENSG00000116525	55223	TRIM62	-0.0769573	0.12074	0.203102
ENSG00000107864	22849	CPEB3	-0.0744975	0.120746	0.203102
ENSG00000161217	5130	PCYT1A	-0.0617536	0.120808	0.203182
ENSG00000146223	285855	RPL7L1	-0.114154	0.120826	0.20319
ENSG00000241370	79897	RPP21	-0.118562	0.120894	0.20328
ENSG00000164306	201973	PRIMPOL	-0.0958095	0.120972	0.203386
ENSG00000213949	3672	ITGA1	0.211253	0.12102	0.203443
ENSG00000124151	8202	NCOA3	0.0608769	0.121121	0.203589
ENSG00000147604	6129	RPL7	-0.108587	0.121141	0.203598
ENSG00000167863	10476	ATP5PD	-0.0655131	0.121291	0.203826
ENSG00000083799	1540	CYLD	0.0591473	0.121454	0.204076
ENSG00000142632	128272	ARHGEF19	-0.173839	0.121482	0.204098
ENSG00000168497	8436	CAVIN2	-0.191467	0.121541	0.204173
ENSG00000173064	283450	HECTD4	-0.0752063	0.121559	0.20418
ENSG00000231177	84657	LINC00852	-0.107986	0.121724	0.204432
ENSG00000239857	51608	GET4	-0.0792679	0.121911	0.204723
ENSG00000103056	55512	SMPD3	-0.320653	0.122043	0.20492
ENSG00000257702	151534	LBX2-AS1	-0.221251	0.122063	0.204928
ENSG00000144867	58477	SRPRB	-0.150517	0.122107	0.204978
ENSG00000145246	57205	ATP10D	-0.11803	0.122122	0.20498
ENSG00000240463	NA	RPS19P3	-0.151164	0.122363	0.20536
ENSG00000111335	4939	OAS2	-0.220677	0.122398	0.205394
ENSG00000105393	29086	BABAM1	-0.127467	0.122522	0.205577
ENSG00000142089	10410	IFITM3	-0.283126	0.122557	0.205611
ENSG00000203721	554279	LINC00862	-0.168285	0.122718	0.205853
ENSG00000107745	10367	MICU1	0.0720488	0.12273	0.205853
ENSG00000174579	55167	MSL2	-0.0573053	0.122778	0.205909
ENSG00000173011	93624	TADA2B	-0.0637004	0.123104	0.206417
ENSG00000121964	79712	GTDC1	0.0711011	0.123123	0.206417
ENSG00000205571	6606	SMN2	-0.291638	0.123125	0.206417
ENSG00000175470	55844	PPP2R2D	0.0662703	0.123181	0.206487
ENSG00000135093	84749	USP30	-0.0875957	0.123286	0.206639
ENSG00000166747	164	AP1G1	0.062827	0.123317	0.206644
ENSG00000225339	NA	ENSG00000225339	-0.138382	0.123318	0.206644
ENSG00000133874	79845	RNF122	0.0888932	0.123369	0.206705
ENSG00000196839	100	ADA	0.192067	0.123407	0.206742
ENSG00000171130	155066	ATP6V0E2	-0.19617	0.123421	0.206742
ENSG00000279803	NA	ENSG00000279803	0.139904	0.123458	0.206781
ENSG00000128463	51234	EMC4	-0.0610775	0.123491	0.206811
ENSG00000174125	7096	TLR1	-0.107959	0.123507	0.206814
ENSG00000136718	92856	IMP4	-0.12885	0.123546	0.206854
ENSG00000175691	58492	ZNF77	-0.16255	0.123806	0.207265
ENSG00000111711	51026	GOLT1B	-0.119998	0.123857	0.207326
ENSG00000275023	4302	MLLT6	0.0986305	0.123878	0.207337
ENSG00000179978	NA	NAIPP2	-0.170224	0.124024	0.207557
ENSG00000094804	990	CDC6	0.154286	0.124045	0.207568
ENSG00000116977	3964	LGALS8	0.0998889	0.124342	0.208038
ENSG00000095303	5742	PTGS1	-0.157309	0.124358	0.208038
ENSG00000164181	79993	ELOVL7	-0.208356	0.124371	0.208038
ENSG00000056558	7185	TRAF1	0.16104	0.124414	0.208086
ENSG00000147224	5631	PRPS1	0.116368	0.124493	0.208193
ENSG00000062485	1431	CS	0.0742591	0.124617	0.208376
ENSG00000140682	7041	TGFB1I1	-0.229981	0.124867	0.208765
ENSG00000091483	2271	FH	-0.124045	0.124879	0.208765
ENSG00000257379	NA	ENSG00000257379	-0.151935	0.125017	0.208925
ENSG00000125835	6628	SNRPB	0.0698972	0.125019	0.208925
ENSG00000111731	9847	C2CD5	-0.0724849	0.125019	0.208925
ENSG00000261087	NA	ZNNT1	-0.168453	0.125092	0.209023
ENSG00000125629	51141	INSIG2	0.0826346	0.12513	0.209062
ENSG00000118473	84251	SGIP1	-0.337221	0.125252	0.209241
ENSG00000107140	7016	TESK1	0.114976	0.125273	0.209252
ENSG00000179454	54813	KLHL28	-0.0707665	0.125416	0.209465
ENSG00000128923	54629	MINDY2	0.0719081	0.125534	0.209638
ENSG00000011021	1185	CLCN6	-0.101411	0.125597	0.209718
ENSG00000254469	100133315	XNDC1N	-0.157903	0.125701	0.209866
ENSG00000198081	7541	ZBTB14	-0.120921	0.125786	0.209984
ENSG00000000938	2268	FGR	0.0885952	0.125842	0.210054
ENSG00000289182	NA	ENSG00000289182	-0.114426	0.126029	0.21034
ENSG00000256628	100009676	ZBTB11-AS1	-0.123879	0.126193	0.21059
ENSG00000153130	60592	SCOC	-0.131083	0.126277	0.210704
ENSG00000065357	1606	DGKA	0.0923178	0.126308	0.210732
ENSG00000241490	NA	ENSG00000241490	0.219196	0.126339	0.210759
ENSG00000173821	57674	RNF213	-0.104345	0.126493	0.21099
ENSG00000169976	83443	SF3B5	-0.070273	0.126557	0.211073
ENSG00000132361	23277	CLUH	-0.140797	0.126853	0.211541
ENSG00000182504	79598	CEP97	0.102015	0.126933	0.21165
ENSG00000004534	10180	RBM6	0.0777947	0.126975	0.211695
ENSG00000165630	8559	PRPF18	-0.0656525	0.127009	0.211727
ENSG00000186625	11104	KATNA1	-0.0783222	0.127041	0.211756
ENSG00000115392	55120	FANCL	-0.135181	0.127188	0.211941
ENSG00000123685	55509	BATF3	-0.179595	0.127192	0.211941
ENSG00000162664	284695	ZNF326	-0.116399	0.127198	0.211941
ENSG00000291140	201283	AMZ2P1	-0.113029	0.127278	0.21205
ENSG00000161714	113026	PLCD3	-0.160487	0.127353	0.21215
ENSG00000225936	105378500	SLC18A2-AS1	-0.22828	0.127413	0.212214
ENSG00000230225	NA	MTND5P14	-0.17045	0.127443	0.212214
ENSG00000214026	6150	MRPL23	-0.103387	0.127449	0.212214
ENSG00000169016	1876	E2F6	-0.123538	0.127462	0.212214
ENSG00000212127	50840	TAS2R14	-0.205511	0.127466	0.212214
ENSG00000108344	5709	PSMD3	-0.0776532	0.127588	0.212392
ENSG00000129933	23383	MAU2	-0.0645821	0.127623	0.212425
ENSG00000070785	8891	EIF2B3	-0.140829	0.127643	0.212433
ENSG00000157570	90139	TSPAN18	-0.155883	0.127664	0.212444
ENSG00000134278	56907	SPIRE1	-0.163259	0.12774	0.212526
ENSG00000109685	7468	NSD2	0.108228	0.127748	0.212526
ENSG00000140577	64784	CRTC3	0.0796045	0.127759	0.212526
ENSG00000006432	4293	MAP3K9	0.176139	0.127774	0.212527
ENSG00000111684	10162	LPCAT3	-0.0836718	0.127926	0.212754
ENSG00000203485	64423	INF2	-0.152394	0.128214	0.213204
ENSG00000169564	5093	PCBP1	-0.0554713	0.128227	0.213204
ENSG00000271503	6352	CCL5	0.177817	0.128348	0.213381
ENSG00000074855	57719	ANO8	-0.138923	0.128383	0.213413
ENSG00000128524	9296	ATP6V1F	-0.0717235	0.128881	0.214217
ENSG00000115421	64895	PAPOLG	-0.0712941	0.128983	0.214338
ENSG00000136897	54534	MRPL50	-0.149303	0.128984	0.214338
ENSG00000213742	102724826	ZNF337-AS1	-0.194163	0.129037	0.2144
ENSG00000111667	8078	USP5	-0.125274	0.129084	0.214424
ENSG00000132781	4595	MUTYH	-0.14126	0.129099	0.214424
ENSG00000171960	10465	PPIH	-0.135344	0.129103	0.214424
ENSG00000136828	9649	RALGPS1	0.0805996	0.129112	0.214424
ENSG00000170892	79042	TSEN34	0.119501	0.129149	0.21446
ENSG00000164291	153642	ARSK	-0.184446	0.129181	0.214488
ENSG00000004939	6521	SLC4A1	-0.217343	0.129265	0.214603
ENSG00000123066	23389	MED13L	0.0433844	0.12931	0.214652
ENSG00000076513	88455	ANKRD13A	-0.0555167	0.129364	0.214717
ENSG00000165219	26130	GAPVD1	-0.0423574	0.129549	0.214999
ENSG00000198899	4508	MT-ATP6	-0.17616	0.129584	0.215033
ENSG00000142453	10498	CARM1	-0.161285	0.129651	0.215118
ENSG00000120539	84930	MASTL	-0.107247	0.129774	0.215297
ENSG00000291100	NA	ENSG00000291100	-0.177172	0.129848	0.215395
ENSG00000139697	55206	SBNO1	0.0577473	0.129866	0.215399
ENSG00000143641	2590	GALNT2	0.0587426	0.129932	0.215483
ENSG00000133812	81846	SBF2	-0.079805	0.129971	0.215523
ENSG00000185829	51326	ARL17A	0.262814	0.130002	0.215549
ENSG00000291072	84809	ENSG00000291072	-0.131642	0.130291	0.216003
ENSG00000046651	8481	OFD1	0.110701	0.130309	0.216008
ENSG00000186260	57496	MRTFB	-0.176934	0.130379	0.216099
ENSG00000100207	6942	TCF20	-0.0538439	0.130481	0.216242
ENSG00000151366	4718	NDUFC2	-0.0953031	0.130527	0.216292
ENSG00000129250	10749	KIF1C	0.0740878	0.130599	0.216387
ENSG00000065150	3843	IPO5	-0.123917	0.130808	0.216681
ENSG00000145495	10299	MARCHF6	-0.0584444	0.130819	0.216681
ENSG00000131876	6627	SNRPA1	0.1345	0.130822	0.216681
ENSG00000141759	10907	TXNL4A	-0.0842459	0.130842	0.216688
ENSG00000214401	644246	KANSL1-AS1	-0.269704	0.130951	0.216842
ENSG00000255097	NA	ENSG00000255097	0.134271	0.130995	0.216891
ENSG00000257950	NA	P2RX5-TAX1BP3	-0.239351	0.131279	0.217336
ENSG00000178996	112574	SNX18	0.092715	0.131337	0.217406
ENSG00000074319	7251	TSG101	-0.0607355	0.13185	0.218229
ENSG00000089737	57062	DDX24	0.113691	0.131982	0.218422
ENSG00000189233	389643	NUGGC	0.246656	0.132234	0.218814
ENSG00000132382	10514	MYBBP1A	-0.15417	0.132286	0.218874
ENSG00000260236	NA	PTPN23-DT	-0.148824	0.132349	0.218931
ENSG00000112139	266727	MDGA1	0.562947	0.132351	0.218931
ENSG00000182473	23265	EXOC7	-0.044051	0.132546	0.219227
ENSG00000159899	4882	NPR2	-0.203587	0.132626	0.219335
ENSG00000176018	116068	LYSMD3	-0.0993543	0.132831	0.219635
ENSG00000125731	10045	SH2D3A	0.140782	0.13285	0.219635
ENSG00000174917	125988	MICOS13	-0.143779	0.132854	0.219635
ENSG00000111269	1389	CREBL2	-0.104789	0.132884	0.219659
ENSG00000266338	284565	NBPF15	-0.151292	0.132994	0.219815
ENSG00000150753	22948	CCT5	-0.0545365	0.133139	0.220029
ENSG00000186111	23396	PIP5K1C	-0.0661596	0.133268	0.220217
ENSG00000074660	8578	SCARF1	-0.1707	0.133311	0.220245
ENSG00000176986	9632	SEC24C	-0.0509309	0.133316	0.220245
ENSG00000287771	NA	ENSG00000287771	-0.168273	0.133389	0.220339
ENSG00000078070	56922	MCCC1	-0.109752	0.133483	0.220469
ENSG00000115758	4953	ODC1	-0.154452	0.133608	0.220649
ENSG00000068079	3430	IFI35	-0.143244	0.133696	0.220768
ENSG00000164180	153396	TMEM161B	-0.125468	0.133747	0.220827
ENSG00000079482	4983	OPHN1	-0.0830367	0.133804	0.220895
ENSG00000100220	51493	RTCB	-0.0864023	0.133855	0.220954
ENSG00000197958	6136	RPL12	-0.113929	0.133905	0.221011
ENSG00000186399	101059918	GOLGA8R	0.164972	0.133978	0.221107
ENSG00000205531	4676	NAP1L4	-0.107776	0.134036	0.221176
ENSG00000182831	29035	HAPSTR1	0.0702465	0.134086	0.221214
ENSG00000096717	23411	SIRT1	-0.0803669	0.13409	0.221214
ENSG00000254505	29082	CHMP4A	-0.0852163	0.134142	0.221273
ENSG00000162769	28982	FLVCR1	0.11387	0.134188	0.221323
ENSG00000260280	100526831	SLX1B-SULT1A4	-0.103744	0.134297	0.221478
ENSG00000173281	79660	PPP1R3B	0.130152	0.134387	0.221599
ENSG00000115504	23301	EHBP1	-0.101428	0.134453	0.221683
ENSG00000117643	57134	MAN1C1	-0.164006	0.134634	0.221956
ENSG00000166428	122618	PLD4	-0.227978	0.134655	0.221964
ENSG00000110455	84680	ACCS	-0.206721	0.134686	0.221989
ENSG00000111011	65117	RSRC2	0.0751122	0.134732	0.22204
ENSG00000142534	6205	RPS11	-0.116727	0.134765	0.222057
ENSG00000178927	79415	CYBC1	0.0863089	0.134774	0.222057
ENSG00000138071	10097	ACTR2	0.0750885	0.134876	0.222199
ENSG00000149311	472	ATM	0.0738185	0.135011	0.222381
ENSG00000078618	4898	NRDC	-0.0481631	0.135031	0.222381
ENSG00000088247	8570	KHSRP	-0.0767121	0.135033	0.222381
ENSG00000115307	550	AUP1	-0.0571336	0.135088	0.222445
ENSG00000214706	7866	IFRD2	-0.153196	0.13511	0.222456
ENSG00000104365	3551	IKBKB	-0.0534267	0.135144	0.222486
ENSG00000253106	NA	ENSG00000253106	-0.108486	0.135169	0.2225
ENSG00000095321	1384	CRAT	-0.161442	0.135194	0.22251
ENSG00000163378	285203	EOGT	-0.12023	0.135206	0.22251
ENSG00000145782	9140	ATG12	-0.0717394	0.13545	0.222874
ENSG00000105726	57130	ATP13A1	-0.0935465	0.135458	0.222874
ENSG00000228903	NA	RASA4CP	-0.220821	0.135493	0.222888
ENSG00000185305	54622	ARL15	-0.081443	0.135499	0.222888
ENSG00000189127	340120	ANKRD34B	0.299823	0.135527	0.222909
ENSG00000171155	29071	C1GALT1C1	-0.0643021	0.135667	0.223091
ENSG00000083097	23033	DOP1A	-0.105045	0.135669	0.223091
ENSG00000166681	27018	BEX3	-0.184086	0.135767	0.223207
ENSG00000152642	23171	GPD1L	0.110682	0.135771	0.223207
ENSG00000164414	10559	SLC35A1	-0.0908677	0.135977	0.223519
ENSG00000142920	113451	AZIN2	0.197554	0.136371	0.224141
ENSG00000179698	340390	WDR97	-0.149766	0.136489	0.224309
ENSG00000172057	94103	ORMDL3	-0.120341	0.136554	0.224378
ENSG00000130429	10095	ARPC1B	-0.0604798	0.136563	0.224378
ENSG00000142856	23421	ITGB3BP	-0.117602	0.136603	0.224417
ENSG00000115216	29959	NRBP1	0.03698	0.13678	0.224684
ENSG00000165506	55172	DNAAF2	-0.170587	0.136916	0.224829
ENSG00000128654	10651	MTX2	-0.182338	0.136918	0.224829
ENSG00000172663	80194	TMEM134	-0.141723	0.136932	0.224829
ENSG00000170175	1140	CHRNB1	-0.127901	0.136933	0.224829
ENSG00000106829	7091	TLE4	0.0735646	0.136954	0.224838
ENSG00000100603	22938	SNW1	-0.053906	0.137047	0.224965
ENSG00000185379	5892	RAD51D	-0.139931	0.137184	0.225164
ENSG00000138002	26160	IFT172	-0.146105	0.137268	0.225275
ENSG00000112303	8875	VNN2	0.135299	0.137296	0.225295
ENSG00000136807	1025	CDK9	0.0490454	0.137404	0.225446
ENSG00000291035	91695	RRP7BP	-0.143975	0.137435	0.225471
ENSG00000123131	10549	PRDX4	-0.152267	0.13755	0.225634
ENSG00000291266	595101	ENSG00000291266	0.133554	0.137727	0.225898
ENSG00000119383	5524	PTPA	-0.0882453	0.137752	0.225913
ENSG00000121671	1408	CRY2	-0.0917981	0.138068	0.226351
ENSG00000116198	9731	CEP104	-0.08642	0.138077	0.226351
ENSG00000120533	56943	ENY2	0.0705901	0.13808	0.226351
ENSG00000065328	55388	MCM10	-0.194126	0.138083	0.226351
ENSG00000119632	83982	IFI27L2	-0.115951	0.138239	0.226564
ENSG00000123739	81579	PLA2G12A	-0.13178	0.138245	0.226564
ENSG00000113575	5515	PPP2CA	0.0525981	0.138272	0.226581
ENSG00000170684	162979	ZNF296	-0.174675	0.138317	0.22661
ENSG00000177885	2885	GRB2	-0.0548488	0.138323	0.22661
ENSG00000182606	22906	TRAK1	-0.0584135	0.138337	0.22661
ENSG00000183785	51807	TUBA8	-0.198407	0.138423	0.226724
ENSG00000088888	57506	MAVS	-0.0462034	0.138458	0.226737
ENSG00000080947	114819	CROCCP3	-0.361005	0.138463	0.226737
ENSG00000144130	284958	NT5DC4	-0.164342	0.138507	0.226767
ENSG00000163170	388962	BOLA3	-0.182862	0.138513	0.226767
ENSG00000155265	401647	GOLGA7B	-0.209783	0.138571	0.226836
ENSG00000241351	NA	IGKV3-11	0.273628	0.138612	0.226877
ENSG00000105711	6324	SCN1B	-0.129072	0.138922	0.227358
ENSG00000139211	347902	AMIGO2	-0.165665	0.138941	0.227362
ENSG00000177337	NA	DLGAP1-AS1	-0.0814484	0.138987	0.227411
ENSG00000213639	5500	PPP1CB	0.0674581	0.139019	0.227437
ENSG00000259704	105370969	ENSG00000259704	-0.211273	0.139095	0.227536
ENSG00000164610	6100	RP9	-0.153064	0.139221	0.227716
ENSG00000163848	7707	ZNF148	-0.0627328	0.139362	0.22792
ENSG00000156990	285367	RPUSD3	-0.10582	0.139438	0.228018
ENSG00000006744	60528	ELAC2	-0.117922	0.139518	0.228118
ENSG00000248508	100131089	SRP14-DT	-0.1813	0.139532	0.228118
ENSG00000013374	51667	NUB1	-0.077457	0.139625	0.228245
ENSG00000154079	135154	SDHAF4	-0.153641	0.139836	0.228564
ENSG00000183044	18	ABAT	-0.112743	0.140113	0.228988
ENSG00000052126	54477	PLEKHA5	0.184415	0.140198	0.229102
ENSG00000148362	286257	PAXX	0.109835	0.140261	0.229154
ENSG00000100612	51635	DHRS7	0.0820717	0.140262	0.229154
ENSG00000246582	389641	TNFRSF10A-DT	-0.185967	0.140283	0.229161
ENSG00000163811	23160	WDR43	-0.133542	0.140336	0.229195
ENSG00000189241	7259	TSPYL1	0.0658068	0.140336	0.229195
ENSG00000256646	NA	ENSG00000256646	-0.356862	0.140527	0.229481
ENSG00000279555	NA	ENSG00000279555	0.109461	0.140725	0.229778
ENSG00000161021	9794	MAML1	-0.0530693	0.14076	0.229808
ENSG00000118046	6794	STK11	-0.103266	0.140782	0.229818
ENSG00000179262	5886	RAD23A	-0.157062	0.140868	0.229932
ENSG00000112514	51596	CUTA	0.113717	0.140948	0.230035
ENSG00000265817	100861412	FSBP	-0.239053	0.140969	0.230043
ENSG00000110031	9404	LPXN	-0.100229	0.141161	0.230311
ENSG00000198646	23054	NCOA6	0.0547556	0.141166	0.230311
ENSG00000011638	57146	LDAF1	-0.116854	0.141201	0.230337
ENSG00000205810	3823	KLRC3	0.31552	0.141214	0.230337
ENSG00000132185	84824	FCRLA	-0.243917	0.141269	0.230395
ENSG00000172115	54205	CYCS	0.111464	0.141282	0.230395
ENSG00000183475	140460	ASB7	0.0577458	0.141348	0.230476
ENSG00000144711	9922	IQSEC1	0.0743216	0.141381	0.230503
ENSG00000172354	2783	GNB2	0.0867563	0.141482	0.23064
ENSG00000198482	388558	ZNF808	-0.0813317	0.14156	0.230717
ENSG00000280798	283267	LINC00294	-0.115859	0.141561	0.230717
ENSG00000102755	2321	FLT1	0.205348	0.141756	0.231009
ENSG00000152795	9987	HNRNPDL	0.101919	0.141786	0.231029
ENSG00000117091	962	CD48	-0.0937015	0.141887	0.231168
ENSG00000103356	124454	EARS2	-0.156662	0.141987	0.231271
ENSG00000291224	NA	ENSG00000291224	-0.125798	0.141996	0.231271
ENSG00000104921	2208	FCER2	-0.257291	0.141999	0.231271
ENSG00000148834	9446	GSTO1	-0.0764431	0.142089	0.231391
ENSG00000239305	7844	RNF103	0.0522689	0.142109	0.231397
ENSG00000120800	27340	UTP20	-0.159489	0.142214	0.231542
ENSG00000156136	1633	DCK	-0.0969336	0.142313	0.231675
ENSG00000050393	63933	MCUR1	-0.1417	0.142391	0.231742
ENSG00000123106	55297	CCDC91	-0.115178	0.142394	0.231742
ENSG00000135486	3178	HNRNPA1	0.105702	0.142403	0.231742
ENSG00000198931	353	APRT	-0.111036	0.142505	0.231882
ENSG00000107438	9124	PDLIM1	-0.159912	0.142536	0.231906
ENSG00000141076	84916	UTP4	-0.118059	0.142695	0.232137
ENSG00000230724	NA	LINC01001	-0.121759	0.142767	0.232228
ENSG00000171202	84233	TMEM126A	-0.142818	0.142873	0.232373
ENSG00000173611	286205	SCAI	-0.148244	0.142893	0.23238
ENSG00000124207	1434	CSE1L	-0.0905503	0.142932	0.232406
ENSG00000169045	3187	HNRNPH1	0.0995467	0.142942	0.232406
ENSG00000114850	6747	SSR3	-0.0815899	0.142967	0.23242
ENSG00000114745	64689	GORASP1	-0.0625851	0.143073	0.232554
ENSG00000244198	NA	ARHGEF35-AS1	-0.173663	0.143083	0.232554
ENSG00000106263	8662	EIF3B	-0.110704	0.14322	0.232751
ENSG00000196911	3841	KPNA5	-0.144234	0.143416	0.233043
ENSG00000148444	23412	COMMD3	-0.0936734	0.143469	0.233099
ENSG00000117020	10000	AKT3	0.148805	0.143483	0.233099
ENSG00000049759	23327	NEDD4L	-0.153419	0.14353	0.233147
ENSG00000071564	6929	TCF3	-0.140786	0.14356	0.233167
ENSG00000157353	197258	FCSK	-0.0973892	0.143585	0.233167
ENSG00000145734	55814	BDP1	0.0935944	0.143591	0.233167
ENSG00000105647	5296	PIK3R2	-0.158016	0.143614	0.233177
ENSG00000277925	NA	ENSG00000277925	-0.139404	0.143632	0.233179
ENSG00000108840	10014	HDAC5	-0.0723679	0.144115	0.233936
ENSG00000134287	377	ARF3	-0.0566712	0.144166	0.233972
ENSG00000047230	56474	CTPS2	0.11755	0.14417	0.233972
ENSG00000285043	112694756	ENSG00000285043	-0.13319	0.144256	0.234068
ENSG00000273284	NA	ENSG00000273284	-0.145695	0.144262	0.234068
ENSG00000071082	6160	RPL31	-0.105509	0.1444	0.234265
ENSG00000171443	147807	ZNF524	-0.0875505	0.144466	0.234346
ENSG00000080503	6595	SMARCA2	0.0600084	0.144484	0.234349
ENSG00000149782	5331	PLCB3	0.0755602	0.144792	0.234821
ENSG00000204520	100507436	MICA	-0.111004	0.144981	0.235101
ENSG00000115520	80219	COQ10B	0.0627245	0.145064	0.235208
ENSG00000166012	79101	TAF1D	0.0800241	0.145466	0.235833
ENSG00000163930	8314	BAP1	-0.0429373	0.145492	0.235848
ENSG00000198730	9646	CTR9	-0.0675209	0.145513	0.235854
ENSG00000280571	NA	ENSG00000280571	-0.416948	0.145986	0.236595
ENSG00000204152	100652748	TIMM23B	-0.124724	0.146037	0.236637
ENSG00000141569	201292	TRIM65	-0.146021	0.146045	0.236637
ENSG00000119718	8892	EIF2B2	-0.0870168	0.146115	0.236723
ENSG00000165895	143872	ARHGAP42	-0.185186	0.146288	0.236975
ENSG00000275092	NA	ENSG00000275092	-0.159545	0.146372	0.237085
ENSG00000178338	117608	ZNF354B	-0.152299	0.146405	0.237111
ENSG00000268027	NA	ENSG00000268027	-0.200318	0.14648	0.237205
ENSG00000139154	121536	AEBP2	0.098133	0.146727	0.237578
ENSG00000146676	5814	PURB	-0.0512733	0.146848	0.237747
ENSG00000092470	79968	WDR76	0.150509	0.146949	0.237883
ENSG00000204116	53344	CHIC1	0.171803	0.146987	0.237918
ENSG00000119929	51076	CUTC	-0.0638033	0.147085	0.238049
ENSG00000196821	64771	ILRUN	0.0598355	0.147157	0.238139
ENSG00000115234	9784	SNX17	-0.0582872	0.147247	0.238257
ENSG00000181218	92815	H2AC25	-0.196928	0.147305	0.238297
ENSG00000211897	NA	IGHG3	0.260786	0.147306	0.238297
ENSG00000110583	79829	NAA40	0.13192	0.147433	0.238476
ENSG00000153071	1601	DAB2	-0.151	0.147464	0.238498
ENSG00000163568	9447	AIM2	-0.155064	0.147492	0.238516
ENSG00000172270	682	BSG	-0.138989	0.147595	0.238655
ENSG00000151715	120224	TMEM45B	0.192823	0.147671	0.238751
ENSG00000278463	8335	H2AC4	0.168719	0.147695	0.238763
ENSG00000161395	93210	PGAP3	-0.131503	0.147744	0.238795
ENSG00000004700	5965	RECQL	-0.0870136	0.147748	0.238795
ENSG00000101888	55916	NXT2	0.102686	0.147856	0.238919
ENSG00000131725	54521	WDR44	0.0625147	0.147859	0.238919
ENSG00000173273	8658	TNKS	-0.0515114	0.147926	0.239
ENSG00000103355	260429	PRSS33	-0.394126	0.147952	0.239015
ENSG00000185129	5813	PURA	-0.125315	0.147978	0.239029
ENSG00000276248	NA	ENSG00000276248	0.108146	0.148078	0.239137
ENSG00000186193	89958	SAPCD2	-0.302257	0.148078	0.239137
ENSG00000125730	718	C3	-0.194731	0.14814	0.239209
ENSG00000095585	29760	BLNK	-0.228904	0.148173	0.239235
ENSG00000065802	51665	ASB1	-0.0749664	0.148276	0.239374
ENSG00000243695	NA	ENSG00000243695	0.343067	0.14832	0.239394
ENSG00000125753	7408	VASP	0.0935237	0.148322	0.239394
ENSG00000290763	255812	ENSG00000290763	-0.10074	0.148438	0.239553
ENSG00000236753	100506881	MKLN1-AS	-0.137487	0.148485	0.239603
ENSG00000264546	NA	ENSG00000264546	0.102036	0.148506	0.23961
ENSG00000149554	1111	CHEK1	0.154025	0.148566	0.239679
ENSG00000205639	388931	MFSD2B	-0.177446	0.148732	0.23992
ENSG00000279108	NA	ENSG00000279108	-0.16149	0.148915	0.24017
ENSG00000177889	7334	UBE2N	-0.0936411	0.148921	0.24017
ENSG00000108953	7531	YWHAE	-0.0627303	0.149073	0.240387
ENSG00000170584	134492	NUDCD2	-0.147212	0.149095	0.240395
ENSG00000175857	202309	GAPT	-0.130777	0.14927	0.240649
ENSG00000076662	3385	ICAM3	-0.0959331	0.149407	0.240843
ENSG00000257698	NA	GIHCG	-0.141704	0.149649	0.241207
ENSG00000273373	NA	SLC16A4-AS1	-0.102764	0.149668	0.241209
ENSG00000286388	NA	ENSG00000286388	-0.166564	0.14993	0.241604
ENSG00000116641	85440	DOCK7	-0.154762	0.149977	0.241652
ENSG00000279544	NA	ENSG00000279544	0.0880656	0.15	0.241661
ENSG00000224877	284184	NDUFAF8	-0.158547	0.150019	0.241665
ENSG00000118363	9789	SPCS2	-0.0751636	0.150107	0.24178
ENSG00000291259	NA	ENSG00000291259	-0.12005	0.150287	0.242042
ENSG00000172638	30008	EFEMP2	-0.109687	0.150425	0.242236
ENSG00000231233	100505869	CFAP58-DT	-0.171736	0.150442	0.242236
ENSG00000078699	9139	CBFA2T2	0.0796376	0.150607	0.242455
ENSG00000173041	340252	ZNF680	-0.122735	0.150612	0.242455
ENSG00000160796	23218	NBEAL2	0.107254	0.150789	0.242713
ENSG00000290683	NA	ENSG00000290683	0.074924	0.150827	0.242746
ENSG00000164620	285613	RELL2	-0.116246	0.15097	0.24293
ENSG00000126217	23263	MCF2L	-0.177554	0.150976	0.24293
ENSG00000186517	257106	ARHGAP30	0.0667833	0.151026	0.242983
ENSG00000259671	NA	MTCYBP23	0.178195	0.151063	0.243015
ENSG00000148655	83938	LRMDA	-0.127036	0.151177	0.243171
ENSG00000115107	55240	STEAP3	-0.161605	0.151297	0.243337
ENSG00000174306	23051	ZHX3	-0.119997	0.151369	0.243419
ENSG00000108523	26001	RNF167	-0.0441331	0.151383	0.243419
ENSG00000127603	23499	MACF1	0.10209	0.151413	0.24344
ENSG00000146386	58527	ABRACL	-0.103144	0.151489	0.243523
ENSG00000135837	9857	CEP350	0.0497638	0.151499	0.243523
ENSG00000196504	55660	PRPF40A	-0.058715	0.151537	0.243556
ENSG00000204390	3305	HSPA1L	0.123608	0.151563	0.243571
ENSG00000259626	NA	MTND3P12	0.210487	0.151881	0.244054
ENSG00000142405	91662	NLRP12	-0.116713	0.152183	0.244453
ENSG00000238121	100188949	LINC00426	-0.178389	0.152184	0.244453
ENSG00000119401	22954	TRIM32	-0.174051	0.152197	0.244453
ENSG00000106351	3268	AGFG2	-0.174175	0.152198	0.244453
ENSG00000184014	23258	DENND5A	-0.0626719	0.152242	0.244495
ENSG00000184979	11274	USP18	-0.283668	0.152305	0.244569
ENSG00000125450	79902	NUP85	-0.0777926	0.15243	0.244742
ENSG00000124155	51604	PIGT	-0.0707559	0.152488	0.244783
ENSG00000120889	8795	TNFRSF10B	-0.073157	0.152497	0.244783
ENSG00000273192	NA	ENSG00000273192	0.133299	0.152508	0.244783
ENSG00000139505	9107	MTMR6	0.0973794	0.152643	0.244973
ENSG00000111540	5869	RAB5B	-0.0393972	0.152759	0.245131
ENSG00000100412	50	ACO2	-0.0607624	0.152784	0.245143
ENSG00000160271	5900	RALGDS	0.122598	0.15284	0.245199
ENSG00000283674	729732	ENSG00000283674	0.183188	0.152854	0.245199
ENSG00000065882	23216	TBC1D1	-0.0670836	0.15294	0.24531
ENSG00000057935	57504	MTA3	-0.160688	0.153027	0.245422
ENSG00000145016	9711	RUBCN	0.0568888	0.153112	0.245531
ENSG00000101421	128866	CHMP4B	0.0561973	0.153191	0.24562
ENSG00000117620	23443	SLC35A3	-0.114138	0.153203	0.24562
ENSG00000111729	50856	CLEC4A	-0.0943781	0.15322	0.24562
ENSG00000204227	6015	RING1	0.0818556	0.153475	0.246001
ENSG00000177868	374969	SVBP	-0.113292	0.153629	0.246221
ENSG00000006715	27072	VPS41	-0.0604458	0.153668	0.246256
ENSG00000138134	57559	STAMBPL1	0.123131	0.153724	0.246316
ENSG00000142676	6135	RPL11	-0.108334	0.153743	0.24632
ENSG00000143819	2052	EPHX1	0.12498	0.153915	0.246545
ENSG00000163785	6259	RYK	0.0740007	0.153919	0.246545
ENSG00000109079	7126	TNFAIP1	-0.0569204	0.154093	0.246771
ENSG00000196517	6536	SLC6A9	-0.228489	0.154094	0.246771
ENSG00000289514	NA	ENSG00000289514	-0.1941	0.154174	0.24687
ENSG00000181090	79813	EHMT1	0.0566189	0.154208	0.246896
ENSG00000213600	NA	ENSG00000213600	0.102657	0.154252	0.246939
ENSG00000052795	57600	FNIP2	-0.0922882	0.154343	0.247057
ENSG00000148634	26091	HERC4	-0.0538317	0.15449	0.247265
ENSG00000126091	6487	ST3GAL3	-0.124707	0.154598	0.247409
ENSG00000130520	25804	LSM4	-0.12429	0.154672	0.2475
ENSG00000164163	6059	ABCE1	-0.142902	0.154729	0.247562
ENSG00000171522	5734	PTGER4	0.107004	0.154749	0.247566
ENSG00000136861	55755	CDK5RAP2	0.0821543	0.154788	0.247601
ENSG00000008226	9940	DLEC1	-0.120774	0.154928	0.247798
ENSG00000178295	348654	GEN1	-0.125108	0.155099	0.248043
ENSG00000110888	65981	CAPRIN2	-0.127243	0.155135	0.248073
ENSG00000117533	8674	VAMP4	-0.0955231	0.155185	0.248125
ENSG00000075914	23016	EXOSC7	-0.131703	0.155373	0.248396
ENSG00000154832	30827	CXXC1	-0.072214	0.155441	0.248478
ENSG00000165821	6297	SALL2	-0.214918	0.155497	0.248539
ENSG00000137807	9493	KIF23	-0.15207	0.155605	0.248684
ENSG00000179943	84922	FIZ1	-0.0860326	0.155763	0.24889
ENSG00000125434	399512	SLC25A35	-0.129098	0.155769	0.24889
ENSG00000172164	6641	SNTB1	0.0704242	0.155871	0.249024
ENSG00000138095	10128	LRPPRC	-0.12897	0.155897	0.249038
ENSG00000281398	724102	SNHG4	-0.184246	0.155982	0.249134
ENSG00000134905	79587	CARS2	0.106077	0.155992	0.249134
ENSG00000267246	NA	ENSG00000267246	-0.155455	0.156013	0.249139
ENSG00000177917	151188	ARL6IP6	-0.0643921	0.15615	0.24933
ENSG00000163728	151613	TTC14	-0.0840733	0.156208	0.249394
ENSG00000132842	8546	AP3B1	-0.0488472	0.156233	0.249405
ENSG00000135916	81618	ITM2C	0.166829	0.156489	0.249787
ENSG00000158796	9191	DEDD	0.0443508	0.156524	0.249813
ENSG00000124570	5269	SERPINB6	-0.101515	0.156547	0.249818
ENSG00000198814	2710	GK	-0.111091	0.156562	0.249818
ENSG00000259642	NA	ST20-AS1	0.128679	0.156608	0.249863
ENSG00000012171	7869	SEMA3B	-0.156454	0.156821	0.250175
ENSG00000053501	55850	USE1	-0.0916845	0.15689	0.250256
ENSG00000116237	23463	ICMT	-0.125806	0.157022	0.250436
ENSG00000269825	122539214	ENSG00000269825	0.142998	0.157037	0.250436
ENSG00000236194	NA	ENSG00000236194	0.113781	0.157186	0.250644
ENSG00000117385	64175	P3H1	-0.0887753	0.157298	0.250795
ENSG00000153560	7342	UBP1	-0.0823271	0.15759	0.251232
ENSG00000131697	261734	NPHP4	0.0721063	0.157719	0.251405
ENSG00000285410	55056	GABPB1-IT1	0.0751324	0.157734	0.251405
ENSG00000036448	9172	MYOM2	0.43556	0.15777	0.251432
ENSG00000138085	51374	ATRAID	-0.0788102	0.157795	0.251432
ENSG00000015133	440193	CCDC88C	0.108229	0.157811	0.251432
ENSG00000158691	9753	ZSCAN12	-0.140718	0.157822	0.251432
ENSG00000220848	NA	RPS18P9	-0.100917	0.157848	0.251446
ENSG00000151239	5756	TWF1	0.0954398	0.158008	0.251671
ENSG00000159377	5692	PSMB4	-0.0431471	0.158102	0.251794
ENSG00000108773	2648	KAT2A	-0.128916	0.158382	0.252212
ENSG00000206560	23243	ANKRD28	-0.120647	0.158412	0.25223
ENSG00000120992	10434	LYPLA1	0.0764063	0.158466	0.252289
ENSG00000131381	64145	RBSN	-0.0531606	0.15854	0.252378
ENSG00000140990	4716	NDUFB10	-0.0617923	0.158571	0.252398
ENSG00000135913	57695	USP37	-0.095018	0.158613	0.252437
ENSG00000172059	8462	KLF11	-0.139288	0.159026	0.253066
ENSG00000254470	91056	AP5B1	0.107318	0.15907	0.253107
ENSG00000286327	NA	ENSG00000286327	-0.12745	0.15911	0.253142
ENSG00000162642	148423	C1orf52	-0.0524872	0.159161	0.25318
ENSG00000242110	23600	AMACR	-0.174982	0.159169	0.25318
ENSG00000197959	26052	DNM3	-0.165571	0.159231	0.253249
ENSG00000235621	284749	LINC00494	-0.279837	0.15945	0.253569
ENSG00000198816	140467	ZNF358	-0.170022	0.15961	0.253756
ENSG00000161011	8878	SQSTM1	-0.0598767	0.159611	0.253756
ENSG00000116455	79084	WDR77	-0.11997	0.159621	0.253756
ENSG00000261423	105370888	TMEM202-AS1	-0.120733	0.15965	0.253774
ENSG00000126945	3188	HNRNPH2	0.0665354	0.159679	0.253779
ENSG00000177854	8269	TMEM187	-0.12541	0.159693	0.253779
ENSG00000197223	10438	C1D	-0.0766606	0.159707	0.253779
ENSG00000071575	28951	TRIB2	-0.151545	0.159768	0.253847
ENSG00000143595	89872	AQP10	0.246571	0.159835	0.253926
ENSG00000185728	253943	YTHDF3	0.0696526	0.159881	0.253936
ENSG00000217527	NA	RPS16P5	-0.0988211	0.159888	0.253936
ENSG00000062194	65056	GPBP1	0.0546083	0.159895	0.253936
ENSG00000120008	55717	WDR11	-0.0973389	0.160025	0.254113
ENSG00000117226	2635	GBP3	-0.156928	0.160153	0.254287
ENSG00000266086	NA	ENSG00000266086	-0.157567	0.160359	0.254587
ENSG00000197415	79674	VEPH1	0.188402	0.160386	0.254596
ENSG00000117480	2166	FAAH	-0.125806	0.160401	0.254596
ENSG00000160588	196264	MPZL3	0.103798	0.160429	0.254612
ENSG00000289100	NA	ENSG00000289100	-0.0990458	0.160488	0.254677
ENSG00000135698	10200	MPHOSPH6	0.144859	0.160559	0.254761
ENSG00000187531	51547	SIRT7	-0.0641316	0.160607	0.254808
ENSG00000165672	10935	PRDX3	-0.0668086	0.16084	0.25515
ENSG00000204103	9935	MAFB	-0.136772	0.160912	0.255236
ENSG00000290674	NA	ENSG00000290674	-0.526327	0.160938	0.255249
ENSG00000035115	26751	SH3YL1	-0.145059	0.161014	0.25534
ENSG00000185869	374899	ZNF829	-0.164178	0.161054	0.255376
ENSG00000171680	57449	PLEKHG5	-0.241513	0.16108	0.255388
ENSG00000075292	27332	ZNF638	-0.053341	0.161148	0.255449
ENSG00000125458	30833	NT5C	-0.109734	0.161155	0.255449
ENSG00000160360	26086	GPSM1	-0.169766	0.161454	0.255895
ENSG00000163249	151195	CCNYL1	0.0586242	0.161473	0.255897
ENSG00000132471	23558	WBP2	-0.0539507	0.161551	0.255991
ENSG00000103196	83716	CRISPLD2	0.150335	0.161606	0.256049
ENSG00000243335	154881	KCTD7	-0.105126	0.161659	0.256104
ENSG00000219665	101928464	ZNF433-AS1	0.100778	0.161683	0.256114
ENSG00000162244	6159	RPL29	-0.0970848	0.161733	0.256165
ENSG00000130479	55201	MAP1S	0.0760795	0.161907	0.256412
ENSG00000215302	NA	WHAMMP4	0.112103	0.161983	0.256483
ENSG00000129691	9070	ASH2L	-0.0501301	0.161988	0.256483
ENSG00000162601	114803	MYSM1	-0.0729706	0.162198	0.256786
ENSG00000198064	613037	NPIPB13	0.0859973	0.162233	0.256813
ENSG00000160284	84221	SPATC1L	-0.241018	0.162301	0.256892
ENSG00000008513	6482	ST3GAL1	0.0537632	0.162327	0.256904
ENSG00000276234	6871	TADA2A	-0.116541	0.162383	0.256964
ENSG00000076944	6813	STXBP2	0.0672544	0.162598	0.257276
ENSG00000270757	100529241	HSPE1-MOB4	-0.397282	0.162722	0.25743
ENSG00000143515	57198	ATP8B2	-0.155541	0.162732	0.25743
ENSG00000154237	79705	LRRK1	0.0765766	0.162828	0.257553
ENSG00000290958	NA	ENSG00000290958	0.123817	0.162868	0.257588
ENSG00000088812	8455	ATRN	-0.086226	0.162894	0.257593
ENSG00000138735	8654	PDE5A	-0.177995	0.162915	0.257593
ENSG00000284952	NA	ENSG00000284952	-0.226975	0.162926	0.257593
ENSG00000166341	8642	DCHS1	-0.18036	0.163073	0.257771
ENSG00000291141	647121	EMBP1	-0.193311	0.163082	0.257771
ENSG00000178149	55152	DALRD3	-0.0734287	0.163093	0.257771
ENSG00000196890	128312	H2BC26	-0.20809	0.16317	0.257857
ENSG00000136021	55681	SCYL2	0.0524762	0.163184	0.257857
ENSG00000136813	23392	ECPAS	0.0550583	0.163352	0.258079
ENSG00000116251	6146	RPL22	-0.112401	0.163361	0.258079
ENSG00000162076	114984	FLYWCH2	-0.129581	0.163397	0.258107
ENSG00000257027	NA	ENSG00000257027	0.101789	0.163496	0.258236
ENSG00000183690	80258	EFHC2	-0.136144	0.163674	0.258462
ENSG00000153208	10461	MERTK	-0.21101	0.163676	0.258462
ENSG00000083544	81550	TDRD3	-0.124189	0.163751	0.258537
ENSG00000270141	NA	TERC	-0.21455	0.16376	0.258537
ENSG00000206337	10866	HCP5	-0.0859221	0.163991	0.258873
ENSG00000008710	5310	PKD1	-0.138107	0.164069	0.258967
ENSG00000175746	400360	LINC02915	-0.279507	0.164165	0.259089
ENSG00000167930	83986	FAM234A	-0.0728026	0.164368	0.25938
ENSG00000284948	254896	ENSG00000284948	0.15426	0.164436	0.259459
ENSG00000251323	101928865	LINC02728	-0.148132	0.164689	0.25983
ENSG00000131013	85313	PPIL4	-0.077492	0.164721	0.259851
ENSG00000120137	79646	PANK3	0.0721481	0.164832	0.259998
ENSG00000172534	3054	HCFC1	0.0794735	0.164862	0.260016
ENSG00000165795	57447	NDRG2	-0.190325	0.164953	0.26013
ENSG00000145592	6167	RPL37	-0.0945332	0.165083	0.260306
ENSG00000089063	29058	TMEM230	-0.071199	0.165209	0.260475
ENSG00000259522	NA	ENSG00000259522	-0.20944	0.165331	0.26064
ENSG00000125967	63941	NECAB3	-0.142534	0.165402	0.260722
ENSG00000148835	6877	TAF5	-0.0993638	0.16559	0.260975
ENSG00000167363	64122	FN3K	-0.199232	0.165599	0.260975
ENSG00000109466	11275	KLHL2	0.110921	0.165648	0.261023
ENSG00000108219	81619	TSPAN14	-0.0468068	0.165696	0.26107
ENSG00000100836	8106	PABPN1	0.0448993	0.165746	0.261119
ENSG00000168404	197259	MLKL	0.0923844	0.166049	0.261567
ENSG00000168872	55308	DDX19A	-0.114309	0.166129	0.261664
ENSG00000132436	63979	FIGNL1	-0.162166	0.166177	0.26171
ENSG00000155975	137492	VPS37A	0.0462287	0.166323	0.261912
ENSG00000100721	8115	TCL1A	-0.265781	0.166366	0.261949
ENSG00000064666	1265	CNN2	0.0833497	0.166388	0.261956
ENSG00000120727	51247	PAIP2	-0.0519436	0.166486	0.262053
ENSG00000125356	4694	NDUFA1	0.10286	0.166487	0.262053
ENSG00000134884	55082	ARGLU1	0.0587687	0.166546	0.262117
ENSG00000238741	677767	SCARNA7	0.185057	0.166576	0.262135
ENSG00000060688	9410	SNRNP40	-0.0942733	0.166595	0.262136
ENSG00000177663	23765	IL17RA	-0.0944295	0.166682	0.262244
ENSG00000072803	23291	FBXW11	0.0458811	0.166743	0.262311
ENSG00000255112	57132	CHMP1B	-0.0493244	0.166789	0.262353
ENSG00000111666	56994	CHPT1	-0.0878093	0.166868	0.262429
ENSG00000169967	10746	MAP3K2	0.0790441	0.166874	0.262429
ENSG00000170191	140838	NANP	-0.159039	0.166991	0.262583
ENSG00000178297	360200	TMPRSS9	-0.262027	0.167096	0.262719
ENSG00000276517	NA	ENSG00000276517	0.0864174	0.167135	0.262752
ENSG00000286676	NA	ACTBP4	-0.094822	0.167313	0.263003
ENSG00000198892	149345	SHISA4	-0.270109	0.167372	0.263023
ENSG00000172432	54676	GTPBP2	0.0491649	0.167379	0.263023
ENSG00000114841	25981	DNAH1	0.0585277	0.167392	0.263023
ENSG00000065057	4913	NTHL1	-0.196798	0.1674	0.263023
ENSG00000232021	641518	LEF1-AS1	-0.21726	0.167465	0.263096
ENSG00000018280	6556	SLC11A1	0.131819	0.16752	0.263125
ENSG00000274292	NA	ENSG00000274292	-0.10554	0.167534	0.263125
ENSG00000146085	4594	MMUT	-0.0711271	0.16754	0.263125
ENSG00000196284	8464	SUPT3H	-0.170656	0.167707	0.263359
ENSG00000112144	22858	CILK1	-0.0920645	0.167786	0.263453
ENSG00000277224	8343	H2BC7	-0.110999	0.167835	0.263502
ENSG00000044446	5256	PHKA2	0.0681675	0.167892	0.263562
ENSG00000114166	8850	KAT2B	-0.109262	0.167989	0.263661
ENSG00000166454	23300	ATMIN	-0.088534	0.167993	0.263661
ENSG00000291091	220729	ENSG00000291091	-0.0846071	0.16806	0.263716
ENSG00000138834	23162	MAPK8IP3	-0.064769	0.168078	0.263716
ENSG00000155093	5799	PTPRN2	0.170511	0.168084	0.263716
ENSG00000108465	80279	CDK5RAP3	-0.0554562	0.168254	0.263955
ENSG00000128513	25913	POT1	-0.104326	0.168385	0.264131
ENSG00000131127	7700	ZNF141	-0.103741	0.168439	0.264186
ENSG00000187676	145173	B3GLCT	0.135621	0.16847	0.264205
ENSG00000271741	NA	ENSG00000271741	-0.134556	0.16866	0.264474
ENSG00000116670	10459	MAD2L2	0.0715543	0.168719	0.264535
ENSG00000235531	100132891	MSC-AS1	0.187462	0.168736	0.264535
ENSG00000132470	3691	ITGB4	-0.222317	0.16882	0.264615
ENSG00000128394	200316	APOBEC3F	-0.14527	0.168862	0.264615
ENSG00000178449	84987	COX14	-0.0912129	0.168863	0.264615
ENSG00000101745	23253	ANKRD12	-0.0681098	0.168874	0.264615
ENSG00000261611	NA	ENSG00000261611	-0.358518	0.168881	0.264615
ENSG00000166326	54765	TRIM44	-0.10441	0.169153	0.265012
ENSG00000290927	NA	ENSG00000290927	0.165692	0.169249	0.265134
ENSG00000041880	10039	PARP3	-0.14427	0.169298	0.265181
ENSG00000008130	65220	NADK	-0.0833723	0.169364	0.265239
ENSG00000182872	8241	RBM10	-0.047318	0.169373	0.265239
ENSG00000106100	10392	NOD1	-0.105279	0.169436	0.265265
ENSG00000152234	498	ATP5F1A	-0.0697362	0.169441	0.265265
ENSG00000160408	30815	ST6GALNAC6	0.145474	0.169445	0.265265
ENSG00000151502	112936	VPS26B	0.051139	0.169679	0.265594
ENSG00000228463	127239154	ENSG00000228463	-0.199464	0.169693	0.265594
ENSG00000101654	8731	RNMT	-0.102373	0.169734	0.265629
ENSG00000185669	333929	SNAI3	0.0935573	0.169906	0.265869
ENSG00000176170	8877	SPHK1	-0.161286	0.169941	0.265894
ENSG00000143384	4170	MCL1	-0.0551473	0.170001	0.265959
ENSG00000266378	NA	ENSG00000266378	0.135174	0.170178	0.266185
ENSG00000089682	55285	RBM41	-0.0866448	0.170183	0.266185
ENSG00000142798	3339	HSPG2	-0.165854	0.170314	0.266361
ENSG00000038427	1462	VCAN	-0.146368	0.170443	0.266511
ENSG00000177324	139105	BEND2	-0.201082	0.170448	0.266511
ENSG00000246016	NA	LINC01513	-0.156211	0.170673	0.266806
ENSG00000183066	164684	WBP2NL	-0.184026	0.170691	0.266806
ENSG00000146350	221322	TBC1D32	-0.130242	0.170694	0.266806
ENSG00000289468	NA	ENSG00000289468	0.14381	0.17074	0.26685
ENSG00000100154	23331	TTC28	0.171807	0.170809	0.266929
ENSG00000164031	79982	DNAJB14	-0.0709549	0.170883	0.267002
ENSG00000188735	144404	TMEM120B	-0.134091	0.170894	0.267002
ENSG00000116106	2043	EPHA4	0.13989	0.170993	0.267127
ENSG00000100139	85377	MICALL1	-0.078984	0.171343	0.267645
ENSG00000187954	50626	ZFTRAF1	-0.0672821	0.171511	0.267878
ENSG00000109756	9693	RAPGEF2	-0.055105	0.171602	0.26799
ENSG00000291129	728448	ENSG00000291129	-0.150652	0.171687	0.268092
ENSG00000188542	285193	DUSP28	-0.0827397	0.171819	0.26827
ENSG00000148384	56623	INPP5E	-0.131082	0.172104	0.268684
ENSG00000100258	91289	LMF2	-0.0734715	0.172171	0.26876
ENSG00000133111	5994	RFXAP	-0.137017	0.172331	0.26898
ENSG00000112200	26036	ZNF451	-0.0803342	0.17235	0.26898
ENSG00000156110	132	ADK	-0.107904	0.172497	0.269179
ENSG00000186088	54103	GSAP	0.0935652	0.172561	0.269249
ENSG00000164330	1879	EBF1	0.208407	0.172909	0.269764
ENSG00000126602	10131	TRAP1	-0.142943	0.172964	0.269813
ENSG00000163714	23350	U2SURP	-0.0738867	0.172979	0.269813
ENSG00000119682	9870	AREL1	-0.0586137	0.17304	0.269878
ENSG00000168477	7148	TNXB	-0.125783	0.173082	0.269905
ENSG00000241973	5297	PI4KA	0.0478741	0.173095	0.269905
ENSG00000005249	5577	PRKAR2B	-0.155334	0.173134	0.269936
ENSG00000183665	55039	TRMT12	-0.109103	0.173215	0.270033
ENSG00000258831	NA	ENSG00000258831	0.261149	0.173307	0.270146
ENSG00000167272	51367	POP5	-0.125518	0.173395	0.270253
ENSG00000161980	51728	POLR3K	-0.0948648	0.173488	0.27034
ENSG00000239672	4830	NME1	-0.163039	0.173489	0.27034
ENSG00000135862	3915	LAMC1	0.155351	0.173601	0.270485
ENSG00000076043	25996	REXO2	-0.134735	0.173672	0.270567
ENSG00000131748	10948	STARD3	0.0517453	0.173725	0.270619
ENSG00000278231	NA	ENSG00000278231	-0.106716	0.173846	0.270775
ENSG00000064933	5378	PMS1	-0.126195	0.173864	0.270775
ENSG00000268658	400680	LINC00664	0.276859	0.173886	0.27078
ENSG00000120458	79684	MSANTD2	-0.138536	0.174219	0.271247
ENSG00000236375	NA	POU5F1P5	-0.0831028	0.174224	0.271247
ENSG00000173141	78988	MRPL57	-0.114502	0.17438	0.27146
ENSG00000244617	151516	ASPRV1	-0.328779	0.174474	0.271516
ENSG00000044115	1495	CTNNA1	-0.0719937	0.174491	0.271516
ENSG00000124571	57510	XPO5	-0.116794	0.174492	0.271516
ENSG00000164970	203259	FAM219A	0.0609938	0.174493	0.271516
ENSG00000136273	3364	HUS1	-0.0859393	0.174531	0.271546
ENSG00000197782	284323	ZNF780A	-0.0822111	0.174556	0.271555
ENSG00000152689	25780	RASGRP3	-0.181833	0.174766	0.271851
ENSG00000006451	5898	RALA	-0.0837705	0.174803	0.27188
ENSG00000228716	1719	DHFR	0.0851007	0.175014	0.272178
ENSG00000107902	64077	LHPP	-0.108272	0.175119	0.272293
ENSG00000127954	79689	STEAP4	-0.113446	0.175126	0.272293
ENSG00000248592	100526772	STIMATE-MUSTN1	0.0826416	0.175213	0.272397
ENSG00000154642	54149	C21orf91	-0.0798377	0.175547	0.27286
ENSG00000167840	7775	ZNF232	-0.157586	0.175549	0.27286
ENSG00000115808	6801	STRN	0.0669424	0.175633	0.272915
ENSG00000188677	29780	PARVB	-0.128508	0.17564	0.272915
ENSG00000110628	5002	SLC22A18	-0.122785	0.175642	0.272915
ENSG00000178719	2907	GRINA	-0.0974636	0.175702	0.272977
ENSG00000130254	9667	SAFB2	-0.0512097	0.175797	0.273096
ENSG00000184678	8349	H2BC21	0.0794664	0.175999	0.27338
ENSG00000273802	8339	H2BC8	0.147025	0.176023	0.273387
ENSG00000134748	84950	PRPF38A	0.0581864	0.176051	0.273398
ENSG00000125817	1059	CENPB	-0.109484	0.176077	0.273398
ENSG00000133246	84106	PRAM1	0.107764	0.176088	0.273398
ENSG00000183426	9284	NPIPA1	-0.121846	0.176124	0.273424
ENSG00000018699	55622	TTC27	-0.130852	0.176241	0.273576
ENSG00000178567	9852	EPM2AIP1	-0.0780703	0.176276	0.273599
ENSG00000143740	116841	SNAP47	-0.0934645	0.176313	0.273627
ENSG00000237135	NA	DDX10P1	-0.141105	0.176346	0.273628
ENSG00000186577	221491	SMIM29	-0.0676017	0.176352	0.273628
ENSG00000172687	148203	ZNF738	-0.103771	0.176453	0.273755
ENSG00000287665	NA	ENSG00000287665	-0.0932423	0.176637	0.27401
ENSG00000120699	11340	EXOSC8	-0.117725	0.17668	0.274047
ENSG00000105640	6142	RPL18A	-0.105468	0.176904	0.274364
ENSG00000243609	NA	RPS2P44	0.0876879	0.176951	0.274406
ENSG00000258867	283587	HISLA	0.135237	0.177081	0.274578
ENSG00000108306	84961	FBXL20	-0.0541478	0.177434	0.275095
ENSG00000154310	23043	TNIK	0.126169	0.177573	0.275256
ENSG00000165475	51084	CRYL1	-0.105749	0.177577	0.275256
ENSG00000183576	84193	SETD3	0.0633122	0.177834	0.275625
ENSG00000158079	138639	PTPDC1	-0.153495	0.177927	0.275729
ENSG00000155959	7411	VBP1	0.0722447	0.17794	0.275729
ENSG00000167608	147798	TMC4	-0.221064	0.178174	0.276061
ENSG00000143398	8394	PIP5K1A	0.0521926	0.178324	0.276263
ENSG00000184787	7327	UBE2G2	-0.0925241	0.178492	0.276494
ENSG00000116871	55700	MAP7D1	-0.0651246	0.178603	0.276613
ENSG00000007255	79090	TRAPPC6A	0.124284	0.178608	0.276613
ENSG00000188921	401494	HACD4	-0.0838991	0.178713	0.276746
ENSG00000272870	105377540	SAP30-DT	-0.147883	0.178823	0.276886
ENSG00000157796	57728	WDR19	-0.117037	0.179205	0.277433
ENSG00000100678	6547	SLC8A3	-0.211189	0.179216	0.277433
ENSG00000131196	4772	NFATC1	0.0853653	0.179283	0.277507
ENSG00000137817	56965	PARP6	-0.0630857	0.179321	0.277535
ENSG00000290728	NA	ENSG00000290728	0.0735301	0.179482	0.277748
ENSG00000104133	80208	SPG11	-0.0434865	0.179498	0.277748
ENSG00000231615	NA	ENSG00000231615	-0.132935	0.179622	0.27791
ENSG00000149547	9538	EI24	-0.102096	0.179833	0.278205
ENSG00000105379	2109	ETFB	-0.0746812	0.179866	0.278208
ENSG00000198039	10793	ZNF273	0.09761	0.179874	0.278208
ENSG00000109943	56253	CRTAM	0.189418	0.180098	0.278525
ENSG00000259024	100533496	TVP23C-CDRT4	-0.25897	0.180145	0.278567
ENSG00000115977	22848	AAK1	0.0781044	0.180212	0.27864
ENSG00000234358	NA	RPL7AP42	0.23107	0.180246	0.278646
ENSG00000074696	51495	HACD3	0.143116	0.180274	0.278646
ENSG00000158457	340348	TSPAN33	-0.150631	0.180275	0.278646
ENSG00000161914	115950	ZNF653	-0.112531	0.1803	0.278655
ENSG00000086544	80271	ITPKC	0.105986	0.180534	0.278986
ENSG00000132792	56259	CTNNBL1	0.0672605	0.180568	0.279008
ENSG00000131375	23473	CAPN7	-0.0699483	0.180782	0.279308
ENSG00000109775	55325	UFSP2	-0.14314	0.180808	0.279317
ENSG00000204899	440145	MZT1	-0.138089	0.180837	0.279333
ENSG00000167535	784	CACNB3	0.178728	0.180921	0.279431
ENSG00000281469	NA	ENSG00000281469	-0.151641	0.181002	0.279511
ENSG00000255031	NA	ENSG00000255031	-0.0898471	0.181012	0.279511
ENSG00000124243	55653	BCAS4	-0.200899	0.1812	0.279738
ENSG00000181722	26137	ZBTB20	0.0869485	0.181211	0.279738
ENSG00000267731	NA	ENSG00000267731	0.212395	0.181218	0.279738
ENSG00000018510	8540	AGPS	0.0861657	0.181263	0.279776
ENSG00000108312	7343	UBTF	-0.0595213	0.181343	0.279854
ENSG00000124374	400961	PAIP2B	-0.18322	0.181381	0.279854
ENSG00000103569	366	AQP9	-0.0975618	0.18139	0.279854
ENSG00000139343	6636	SNRPF	-0.154515	0.181414	0.279854
ENSG00000183666	NA	GUSBP1	0.316552	0.181423	0.279854
ENSG00000224389	721	C4B	-0.203684	0.181432	0.279854
ENSG00000128309	4357	MPST	0.0649209	0.181476	0.279892
ENSG00000119326	8727	CTNNAL1	-0.175422	0.181503	0.279903
ENSG00000054267	51742	ARID4B	0.0383952	0.181614	0.280033
ENSG00000136936	7507	XPA	-0.126257	0.181645	0.280033
ENSG00000149269	5058	PAK1	0.080493	0.181647	0.280033
ENSG00000120526	84955	NUDCD1	-0.143306	0.181836	0.280294
ENSG00000096968	3717	JAK2	0.0645049	0.1822	0.280824
ENSG00000204560	8449	DHX16	-0.0464732	0.18222	0.280826
ENSG00000144567	79137	RETREG2	-0.0526916	0.182302	0.280921
ENSG00000006534	221	ALDH3B1	0.102505	0.182388	0.281022
ENSG00000177189	6197	RPS6KA3	-0.0555824	0.182747	0.281546
ENSG00000140259	4236	MFAP1	-0.0644722	0.182798	0.281592
ENSG00000223584	NA	TVP23CP1	0.179153	0.182995	0.281866
ENSG00000224032	NA	EPB41L4A-AS1	-0.118417	0.183213	0.282171
ENSG00000042980	10863	ADAM28	-0.121861	0.183323	0.28231
ENSG00000261801	100287616	LOXL1-AS1	-0.163263	0.183416	0.282423
ENSG00000100030	5594	MAPK1	-0.0546175	0.183516	0.282546
ENSG00000196704	51321	AMZ2	0.0530574	0.183699	0.282797
ENSG00000166845	162681	C18orf54	-0.152585	0.183722	0.282801
ENSG00000124486	8239	USP9X	0.0394719	0.183767	0.28284
ENSG00000145332	57563	KLHL8	-0.0792141	0.183801	0.282861
ENSG00000106052	8887	TAX1BP1	-0.0500269	0.184021	0.283151
ENSG00000168214	3516	RBPJ	-0.0757042	0.184029	0.283151
ENSG00000213965	390916	NUDT19	0.087498	0.184067	0.283179
ENSG00000070814	6949	TCOF1	-0.102879	0.184116	0.283223
ENSG00000157404	3815	KIT	-0.142373	0.184225	0.28336
ENSG00000137168	51645	PPIL1	-0.144894	0.184272	0.283402
ENSG00000166925	81628	TSC22D4	0.0668971	0.184443	0.283633
ENSG00000166896	91419	ATP23	-0.108896	0.184477	0.283655
ENSG00000212907	4539	MT-ND4L	-0.159461	0.184517	0.283686
ENSG00000182979	9112	MTA1	-0.100557	0.184595	0.283738
ENSG00000087088	581	BAX	0.0537173	0.184599	0.283738
ENSG00000151006	339105	PRSS53	-0.102974	0.184611	0.283738
ENSG00000078808	51150	SDF4	-0.0566534	0.18477	0.283952
ENSG00000137842	80021	TMEM62	-0.0943798	0.185013	0.284294
ENSG00000205758	9946	CRYZL1	-0.0803176	0.185248	0.284624
ENSG00000181026	64782	AEN	0.124554	0.185273	0.284632
ENSG00000186687	90624	LYRM7	-0.117744	0.185351	0.284721
ENSG00000174327	201232	SLC16A13	-0.107125	0.185513	0.284923
ENSG00000185989	22821	RASA3	0.101179	0.185523	0.284923
ENSG00000165264	4712	NDUFB6	-0.0712275	0.185598	0.285007
ENSG00000165905	120071	LARGE2	-0.23944	0.186051	0.285672
ENSG00000214719	NA	ENSG00000214719	-0.129601	0.186097	0.285712
ENSG00000067606	5590	PRKCZ	-0.0633619	0.186135	0.28574
ENSG00000198860	116461	TSEN15	-0.131312	0.186236	0.285863
ENSG00000076864	5909	RAP1GAP	-0.468552	0.186293	0.285874
ENSG00000148985	27315	PGAP2	0.0650368	0.186304	0.285874
ENSG00000112624	23506	BICRAL	-0.0523346	0.186309	0.285874
ENSG00000211455	23012	STK38L	0.0734564	0.186324	0.285874
ENSG00000136699	55627	SMPD4	-0.0993724	0.186368	0.285911
ENSG00000250312	255403	ZNF718	0.105285	0.186497	0.286077
ENSG00000134802	29015	SLC43A3	-0.0758297	0.186692	0.286347
ENSG00000100099	89781	HPS4	-0.0965919	0.186815	0.286461
ENSG00000261408	100529145	TEN1-CDK3	-0.129221	0.18682	0.286461
ENSG00000104892	147700	KLC3	-0.21854	0.186828	0.286461
ENSG00000101391	51654	CDK5RAP1	-0.0995948	0.186914	0.286562
ENSG00000075711	1739	DLG1	0.0781584	0.186961	0.286603
ENSG00000107290	23064	SETX	-0.0540074	0.187046	0.286703
ENSG00000107560	22841	RAB11FIP2	-0.0565721	0.187241	0.286971
ENSG00000285641	NA	ENSG00000285641	-0.284794	0.187287	0.28701
ENSG00000119778	54454	ATAD2B	0.04389	0.187333	0.28705
ENSG00000148090	549	AUH	0.0609943	0.187477	0.287239
ENSG00000126353	1236	CCR7	-0.15578	0.187678	0.287515
ENSG00000076924	56949	XAB2	-0.0540557	0.187838	0.287705
ENSG00000279281	NA	ENSG00000279281	0.108541	0.187842	0.287705
ENSG00000132507	1984	EIF5A	-0.0817868	0.187975	0.287877
ENSG00000106290	6878	TAF6	-0.0739524	0.188088	0.28802
ENSG00000267368	100134938	UPK3BL1	-0.135391	0.188264	0.288257
ENSG00000003056	4074	M6PR	-0.0834819	0.188434	0.288486
ENSG00000106399	6119	RPA3	0.110948	0.188539	0.288616
ENSG00000278259	80179	MYO19	-0.110725	0.188574	0.288639
ENSG00000236901	81571	MIR600HG	-0.177059	0.188629	0.288692
ENSG00000108576	6532	SLC6A4	0.185258	0.188714	0.288791
ENSG00000290871	2970	ENSG00000290871	-0.0790988	0.18884	0.288952
ENSG00000090266	4708	NDUFB2	0.0892564	0.188983	0.289139
ENSG00000164398	23305	ACSL6	-0.152131	0.189145	0.289356
ENSG00000102390	51260	PBDC1	0.105931	0.189276	0.2895
ENSG00000251002	105370401	TRD-AS1	-0.131228	0.189287	0.2895
ENSG00000204977	10206	TRIM13	-0.0791118	0.1893	0.2895
ENSG00000254838	387751	GVINP1	-0.438633	0.189333	0.289518
ENSG00000244257	NA	PKD1P1	-0.192992	0.189356	0.289523
ENSG00000291149	154761	ENSG00000291149	0.125451	0.189431	0.289607
ENSG00000142188	757	TMEM50B	-0.110335	0.189682	0.289958
ENSG00000180855	10224	ZNF443	0.12856	0.190178	0.290655
ENSG00000076108	11176	BAZ2A	0.0370281	0.190179	0.290655
ENSG00000204842	6311	ATXN2	-0.0553574	0.190332	0.290858
ENSG00000185950	8660	IRS2	0.158164	0.190434	0.290953
ENSG00000011523	23177	CEP68	0.113234	0.190435	0.290953
ENSG00000103047	79613	TANGO6	-0.107733	0.190657	0.29126
ENSG00000115350	56655	POLE4	0.0753907	0.190849	0.291522
ENSG00000003436	7035	TFPI	-0.165986	0.190964	0.291667
ENSG00000119681	4053	LTBP2	0.0837918	0.191011	0.291707
ENSG00000168566	154007	SNRNP48	-0.0757546	0.19114	0.291872
ENSG00000186787	474343	SPIN2B	-0.159374	0.191256	0.292018
ENSG00000008311	10157	AASS	0.16495	0.191297	0.292049
ENSG00000156858	78994	PRR14	0.0527467	0.191336	0.292077
ENSG00000275700	26574	AATF	-0.0445182	0.191542	0.29234
ENSG00000198252	6815	STYX	-0.0863412	0.191549	0.29234
ENSG00000060491	11054	OGFR	-0.0650088	0.191624	0.292422
ENSG00000066084	57609	DIP2B	-0.0514148	0.19184	0.292721
ENSG00000134222	84722	PSRC1	-0.110435	0.191959	0.29284
ENSG00000184730	55911	APOBR	-0.0841176	0.19196	0.29284
ENSG00000136840	27090	ST6GALNAC4	-0.172913	0.192078	0.292989
ENSG00000163344	10654	PMVK	-0.131886	0.192194	0.293134
ENSG00000141698	115024	NT5C3B	-0.174562	0.192304	0.293249
ENSG00000072042	51109	RDH11	-0.105801	0.192311	0.293249
ENSG00000167747	84798	C19orf48P	-0.140099	0.19244	0.293414
ENSG00000119912	3416	IDE	-0.0847268	0.192512	0.293493
ENSG00000260861	NA	ENSG00000260861	-0.186551	0.192599	0.293594
ENSG00000109332	7323	UBE2D3	0.0487858	0.192685	0.293692
ENSG00000198909	4215	MAP3K3	-0.07032	0.192706	0.293694
ENSG00000169084	207063	DHRSX	0.0935131	0.192861	0.293898
ENSG00000288882	NA	ENSG00000288882	-0.197888	0.193052	0.294158
ENSG00000150593	27250	PDCD4	0.0790221	0.193083	0.294174
ENSG00000251158	NA	ENSG00000251158	-0.429487	0.193135	0.294217
ENSG00000280347	NA	ENSG00000280347	-0.0992759	0.193167	0.294217
ENSG00000112685	55770	EXOC2	0.0813922	0.193174	0.294217
ENSG00000175115	55690	PACS1	-0.0430381	0.193243	0.29429
ENSG00000099783	4670	HNRNPM	0.0469736	0.193323	0.29438
ENSG00000168385	4735	SEPTIN2	0.0517554	0.193347	0.294386
ENSG00000172197	154141	MBOAT1	0.0907917	0.193373	0.294394
ENSG00000118420	90025	UBE3D	-0.155571	0.193399	0.294401
ENSG00000119772	1788	DNMT3A	-0.0495897	0.193492	0.294511
ENSG00000140992	5170	PDPK1	0.0528498	0.193556	0.294577
ENSG00000075856	9733	SART3	-0.0614312	0.193622	0.294646
ENSG00000167315	10449	ACAA2	-0.0936728	0.193667	0.294683
ENSG00000172819	5916	RARG	-0.156822	0.193787	0.294833
ENSG00000077713	203427	SLC25A43	-0.13408	0.193815	0.294845
ENSG00000169877	51327	AHSP	-0.197411	0.193853	0.294871
ENSG00000086758	10075	HUWE1	0.0599856	0.193955	0.294964
ENSG00000166263	252983	STXBP4	-0.143514	0.193956	0.294964
ENSG00000179988	118672	PSTK	0.142735	0.194001	0.295001
ENSG00000149499	256364	EML3	-0.0647471	0.194633	0.29593
ENSG00000143013	8543	LMO4	0.0558221	0.194696	0.295994
ENSG00000196810	NA	CTBP1-DT	-0.116518	0.194791	0.296106
ENSG00000156170	137682	NDUFAF6	-0.0817597	0.195029	0.296436
ENSG00000064607	10147	SUGP2	0.0671179	0.195118	0.296539
ENSG00000147650	29967	LRP12	-0.144337	0.195144	0.296548
ENSG00000153107	64682	ANAPC1	-0.124008	0.195996	0.297811
ENSG00000105778	23080	AVL9	-0.0469621	0.196065	0.297884
ENSG00000103168	9013	TAF1C	-0.0902028	0.196183	0.298031
ENSG00000198492	51441	YTHDF2	-0.0639672	0.196417	0.29832
ENSG00000175309	85007	PHYKPL	0.0555919	0.196439	0.29832
ENSG00000113249	26762	HAVCR1	0.159538	0.19645	0.29832
ENSG00000066230	6550	SLC9A3	-0.182391	0.196458	0.29832
ENSG00000116001	7072	TIA1	-0.0713618	0.19657	0.298459
ENSG00000154124	90268	OTULIN	0.0557683	0.196671	0.298579
ENSG00000198467	7169	TPM2	0.167001	0.196692	0.298579
ENSG00000159882	7773	ZNF230	-0.082212	0.196791	0.298698
ENSG00000137074	54840	APTX	-0.0793858	0.196846	0.298749
ENSG00000142186	57410	SCYL1	-0.0538699	0.196977	0.298916
ENSG00000278576	NA	ENSG00000278576	-0.127953	0.197107	0.299081
ENSG00000223519	NA	KIF28P	-0.213925	0.197235	0.299243
ENSG00000047188	64848	YTHDC2	-0.0827417	0.197291	0.299296
ENSG00000170049	9196	KCNAB3	0.105479	0.197422	0.299447
ENSG00000133027	10400	PEMT	-0.14383	0.197432	0.299447
ENSG00000142327	57140	RNPEPL1	-0.0662331	0.197517	0.299543
ENSG00000238005	101927851	LNCATV	-0.128616	0.197627	0.299678
ENSG00000112195	79865	TREML2	0.104327	0.197669	0.29971
ENSG00000143178	9095	TBX19	-0.100424	0.198084	0.300307
ENSG00000032444	10908	PNPLA6	-0.0654322	0.198491	0.300891
ENSG00000006607	9855	FARP2	-0.104766	0.198605	0.301031
ENSG00000177156	6888	TALDO1	-0.0631378	0.198688	0.30111
ENSG00000138061	1545	CYP1B1	-0.157094	0.198725	0.30111
ENSG00000267534	9294	S1PR2	0.171992	0.198733	0.30111
ENSG00000169567	3094	HINT1	0.10815	0.198741	0.30111
ENSG00000198919	9666	DZIP3	-0.139527	0.198902	0.301321
ENSG00000023287	9821	RB1CC1	-0.0542198	0.199012	0.301451
ENSG00000137288	84300	UQCC2	-0.135856	0.199031	0.301451
ENSG00000134262	10717	AP4B1	0.0695959	0.199185	0.301653
ENSG00000103226	408050	NOMO3	0.0947129	0.199221	0.301674
ENSG00000110344	9354	UBE4A	-0.0564162	0.199488	0.302048
ENSG00000165802	26012	NSMF	0.121942	0.199676	0.302299
ENSG00000141580	56270	WDR45B	-0.0464851	0.199825	0.302479
ENSG00000285171	NA	ENSG00000285171	0.149639	0.199837	0.302479
ENSG00000104980	10469	TIMM44	-0.115633	0.199872	0.302499
ENSG00000214773	NA	ENSG00000214773	-0.119224	0.199935	0.302563
ENSG00000109919	23788	MTCH2	-0.0856594	0.200033	0.302672
ENSG00000132953	64328	XPO4	-0.119735	0.200051	0.302672
ENSG00000074071	65993	MRPS34	-0.100404	0.200087	0.302695
ENSG00000163625	23001	WDFY3	0.102264	0.20028	0.302946
ENSG00000166228	5092	PCBD1	-0.151001	0.200296	0.302946
ENSG00000157349	11269	DDX19B	0.0683673	0.200486	0.303184
ENSG00000135801	27097	TAF5L	-0.0769507	0.200496	0.303184
ENSG00000089169	22895	RPH3A	-0.307991	0.200549	0.303232
ENSG00000178498	196403	DTX3	0.158165	0.200601	0.303274
ENSG00000162341	219931	TPCN2	0.0896586	0.20062	0.303274
ENSG00000196205	NA	EEF1A1P5	-0.130619	0.200656	0.303287
ENSG00000215788	8718	TNFRSF25	-0.152521	0.200671	0.303287
ENSG00000139163	55500	ETNK1	0.0646911	0.200738	0.303356
ENSG00000093167	9209	LRRFIP2	0.0552782	0.200957	0.303654
ENSG00000114779	84836	ABHD14B	-0.116396	0.201043	0.303752
ENSG00000150961	9871	SEC24D	-0.0626688	0.201169	0.30391
ENSG00000237541	3117	HLA-DQA2	0.484565	0.201314	0.304097
ENSG00000139517	222484	LNX2	-0.120344	0.201463	0.30429
ENSG00000141858	90378	SAMD1	0.106563	0.20149	0.304297
ENSG00000188295	79862	ZNF669	-0.0798738	0.201644	0.304498
ENSG00000282458	375690	WASH5P	-0.0733515	0.201758	0.304638
ENSG00000144597	85403	EAF1	0.0392823	0.202248	0.305344
ENSG00000187017	83715	ESPN	-0.242073	0.202795	0.306138
ENSG00000030066	23279	NUP160	-0.0800837	0.202902	0.306251
ENSG00000213341	1147	CHUK	0.0642728	0.202913	0.306251
ENSG00000169180	23214	XPO6	-0.0686463	0.202997	0.306345
ENSG00000124614	6204	RPS10	-0.0877546	0.20318	0.306566
ENSG00000012124	933	CD22	-0.215329	0.203187	0.306566
ENSG00000177119	196527	ANO6	-0.0958686	0.203258	0.306641
ENSG00000150455	114609	TIRAP	-0.0661998	0.203309	0.306685
ENSG00000105767	199731	CADM4	0.111377	0.203403	0.306794
ENSG00000185252	7625	ZNF74	-0.139255	0.203443	0.306822
ENSG00000268205	NA	ENSG00000268205	-0.0914626	0.203503	0.306853
ENSG00000175198	5095	PCCA	-0.113043	0.203507	0.306853
ENSG00000137177	63971	KIF13A	0.0892166	0.203608	0.306973
ENSG00000139624	91012	CERS5	-0.0470065	0.203752	0.307157
ENSG00000113161	3156	HMGCR	-0.0668678	0.203867	0.30727
ENSG00000103024	4832	NME3	-0.121422	0.203902	0.30727
ENSG00000147138	84636	GPR174	0.164328	0.203905	0.30727
ENSG00000129646	84074	QRICH2	-0.0921463	0.203914	0.30727
ENSG00000011028	9902	MRC2	-0.176505	0.204063	0.307463
ENSG00000188878	85302	FBF1	-0.129518	0.204206	0.307646
ENSG00000176182	339344	MYPOP	-0.0848343	0.204663	0.308278
ENSG00000185262	283991	UBALD2	0.0625041	0.20467	0.308278
ENSG00000115966	1386	ATF2	-0.0597797	0.204806	0.30845
ENSG00000196367	8295	TRRAP	0.0510563	0.204934	0.30861
ENSG00000141560	79672	FN3KRP	-0.115561	0.205105	0.308835
ENSG00000103319	29904	EEF2K	-0.143097	0.205133	0.308844
ENSG00000229117	6171	RPL41	-0.0941488	0.205233	0.308962
ENSG00000186480	3638	INSIG1	0.0865975	0.205459	0.30927
ENSG00000100726	9894	TELO2	-0.109634	0.205614	0.309442
ENSG00000151092	55768	NGLY1	-0.05218	0.205617	0.309442
ENSG00000242612	26063	DECR2	-0.122061	0.205821	0.309715
ENSG00000143575	10456	HAX1	-0.0645978	0.206253	0.310332
ENSG00000113048	23107	MRPS27	-0.112979	0.20637	0.31045
ENSG00000161036	222229	LRWD1	0.114962	0.206375	0.31045
ENSG00000213901	151295	SLC23A3	-0.1334	0.206518	0.310632
ENSG00000233016	84973	SNHG7	0.0904857	0.206772	0.310981
ENSG00000162032	90864	SPSB3	-0.0576763	0.206902	0.311144
ENSG00000166167	8945	BTRC	-0.0731063	0.207077	0.311374
ENSG00000004487	23028	KDM1A	-0.0955496	0.207114	0.311396
ENSG00000082516	25929	GEMIN5	-0.108551	0.207207	0.311504
ENSG00000160710	103	ADAR	-0.0634342	0.207257	0.311546
ENSG00000173692	5707	PSMD1	-0.0504658	0.207285	0.311555
ENSG00000197124	91120	ZNF682	-0.162665	0.207439	0.311745
ENSG00000187609	54932	EXD3	-0.120722	0.207456	0.311745
ENSG00000198171	65992	DDRGK1	0.0642185	0.207522	0.311812
ENSG00000186591	7328	UBE2H	-0.0778847	0.207551	0.311822
ENSG00000017260	27032	ATP2C1	0.0504606	0.207669	0.311966
ENSG00000114439	56987	BBX	0.0632813	0.207863	0.312199
ENSG00000179855	126326	GIPC3	-0.177989	0.207868	0.312199
ENSG00000179152	285343	TCAIM	0.074984	0.208357	0.31289
ENSG00000260917	103344931	ENSG00000260917	-0.0591392	0.208373	0.31289
ENSG00000106049	11112	HIBADH	-0.109672	0.208473	0.312996
ENSG00000162069	146439	BICDL2	-0.252878	0.208487	0.312996
ENSG00000280543	100507117	ASAP1-IT2	0.085057	0.208513	0.313001
ENSG00000170248	10015	PDCD6IP	0.0486743	0.20868	0.313219
ENSG00000132383	6117	RPA1	-0.0783353	0.20883	0.313411
ENSG00000257923	1523	CUX1	0.0643758	0.208879	0.313451
ENSG00000158716	54935	DUSP23	-0.0907327	0.209013	0.313593
ENSG00000078589	27334	P2RY10	0.146845	0.209018	0.313593
ENSG00000070756	26986	PABPC1	0.0526894	0.209048	0.313606
ENSG00000173085	27235	COQ2	-0.0877758	0.209177	0.313738
ENSG00000108961	29098	RANGRF	0.114491	0.209181	0.313738
ENSG00000134779	25941	TPGS2	-0.116063	0.209348	0.313956
ENSG00000174600	1240	CMKLR1	-0.194531	0.209394	0.313992
ENSG00000136048	55332	DRAM1	0.069324	0.209451	0.314008
ENSG00000253214	105375924	ENSG00000253214	0.190865	0.20946	0.314008
ENSG00000180448	23526	ARHGAP45	-0.0677842	0.209472	0.314008
ENSG00000138074	8884	SLC5A6	-0.100664	0.209563	0.314112
ENSG00000173960	165324	UBXN2A	-0.0888854	0.209625	0.314171
ENSG00000141380	6760	SS18	-0.0820227	0.209761	0.314342
ENSG00000225190	9842	PLEKHM1	0.0498613	0.209841	0.314429
ENSG00000161677	126119	JOSD2	-0.0956375	0.209986	0.314613
ENSG00000115687	23178	PASK	0.141954	0.210091	0.314733
ENSG00000189007	134637	ADAT2	-0.145482	0.210111	0.314733
ENSG00000137193	5292	PIM1	-0.107364	0.210241	0.314895
ENSG00000181450	339500	ZNF678	-0.140384	0.210335	0.315003
ENSG00000171109	55669	MFN1	-0.0517497	0.210467	0.315167
ENSG00000256525	11232	POLG2	-0.0979458	0.210756	0.315566
ENSG00000135318	4907	NT5E	-0.2186	0.210867	0.315699
ENSG00000175305	9134	CCNE2	0.14979	0.211034	0.31589
ENSG00000164440	167838	TXLNB	-0.179379	0.211039	0.31589
ENSG00000124074	84080	ENKD1	-0.0949901	0.211201	0.316099
ENSG00000234534	NA	CSNK1G2P1	-0.13337	0.211307	0.316198
ENSG00000146094	79930	DOK3	0.0968724	0.211312	0.316198
ENSG00000280355	NA	ENSG00000280355	0.129591	0.211397	0.316256
ENSG00000109270	8649	LAMTOR3	-0.0729366	0.2114	0.316256
ENSG00000235532	100507612	LINC00402	-0.179049	0.211422	0.316256
ENSG00000138592	9101	USP8	-0.0434947	0.21144	0.316256
ENSG00000132635	64773	PCED1A	-0.102629	0.211523	0.316346
ENSG00000114353	2771	GNAI2	0.0546476	0.211588	0.31641
ENSG00000126860	2123	EVI2A	-0.0890107	0.211762	0.316637
ENSG00000138398	9360	PPIG	0.0629849	0.211794	0.316649
ENSG00000227165	283089	WDR11-DT	-0.17744	0.211815	0.316649
ENSG00000188818	79844	ZDHHC11	0.165786	0.211883	0.316718
ENSG00000169026	84179	SLC49A3	-0.104561	0.211954	0.316785
ENSG00000174177	348180	CTU2	0.124477	0.211973	0.316785
ENSG00000156973	5147	PDE6D	-0.0639194	0.212055	0.316874
ENSG00000271601	128077	LIX1L	0.0664912	0.212171	0.317014
ENSG00000138286	317662	FAM149B1	-0.0546648	0.212267	0.317093
ENSG00000107372	7763	ZFAND5	-0.0464322	0.212269	0.317093
ENSG00000244509	27350	APOBEC3C	-0.109253	0.212332	0.317154
ENSG00000112679	56940	DUSP22	-0.042694	0.212429	0.317266
ENSG00000135387	4076	CAPRIN1	-0.0530259	0.212471	0.317295
ENSG00000171703	6919	TCEA2	-0.12358	0.212763	0.317698
ENSG00000173486	2286	FKBP2	0.117399	0.212872	0.317826
ENSG00000102349	11279	KLF8	-0.183652	0.212903	0.31784
ENSG00000182795	79098	C1orf116	-0.160891	0.213032	0.317998
ENSG00000160410	92799	SHKBP1	-0.0761557	0.213057	0.318003
ENSG00000259673	100506686	IQCH-AS1	-0.150439	0.21314	0.318093
ENSG00000110218	24145	PANX1	-0.0937115	0.213184	0.318125
ENSG00000152582	79925	SPEF2	-0.162267	0.213303	0.318269
ENSG00000196628	6925	TCF4	0.136295	0.213379	0.318348
ENSG00000171861	55178	MRM3	-0.112815	0.213671	0.318751
ENSG00000113712	1452	CSNK1A1	0.0305302	0.213851	0.318986
ENSG00000148498	56288	PARD3	-0.16422	0.213997	0.319171
ENSG00000156873	5261	PHKG2	-0.0497525	0.214261	0.319511
ENSG00000138029	3032	HADHB	-0.0442897	0.214285	0.319511
ENSG00000155111	23097	CDK19	-0.0678459	0.214293	0.319511
ENSG00000100151	9463	PICK1	-0.0847807	0.214354	0.319568
ENSG00000177556	475	ATOX1	-0.0598681	0.214485	0.31973
ENSG00000166847	84516	DCTN5	-0.0732886	0.214701	0.320017
ENSG00000087302	51637	RTRAF	-0.0766878	0.214731	0.320029
ENSG00000008382	84954	MPND	-0.0754437	0.214905	0.320254
ENSG00000108405	5023	P2RX1	0.116041	0.215262	0.320753
ENSG00000177301	3737	KCNA2	-0.183508	0.215337	0.32083
ENSG00000166557	23423	TMED3	-0.11653	0.21547	0.320995
ENSG00000117308	2582	GALE	0.0823955	0.215556	0.32109
ENSG00000206418	201475	RAB12	-0.0825549	0.215678	0.321237
ENSG00000165209	55342	STRBP	-0.145494	0.21575	0.321296
ENSG00000119844	54812	AFTPH	-0.0411169	0.215763	0.321296
ENSG00000008394	4257	MGST1	-0.131696	0.216271	0.322019
ENSG00000104738	4173	MCM4	0.0950124	0.216391	0.322153
ENSG00000140743	1039	CDR2	0.113431	0.216406	0.322153
ENSG00000100796	55671	PPP4R3A	-0.0412135	0.216432	0.322158
ENSG00000136720	9394	HS6ST1	0.0773247	0.216491	0.322211
ENSG00000163159	6944	VPS72	-0.0510876	0.216917	0.322812
ENSG00000137502	27314	RAB30	0.143904	0.217233	0.323248
ENSG00000138443	10152	ABI2	-0.12551	0.217403	0.323466
ENSG00000109680	55296	TBC1D19	0.146598	0.217666	0.323824
ENSG00000242082	NA	SLC5A4-AS1	-0.304038	0.217771	0.323903
ENSG00000273295	NA	ENSG00000273295	-0.63782	0.217782	0.323903
ENSG00000288973	NA	ENSG00000288973	-0.136949	0.217788	0.323903
ENSG00000151693	8853	ASAP2	-0.147235	0.218006	0.324172
ENSG00000270276	554313	H4C15	-0.547789	0.218019	0.324172
ENSG00000143156	29922	NME7	-0.13237	0.218055	0.324172
ENSG00000198707	80184	CEP290	-0.12833	0.218077	0.324172
ENSG00000124177	84181	CHD6	0.0853037	0.218083	0.324172
ENSG00000108055	9126	SMC3	0.0648614	0.218117	0.324188
ENSG00000106771	23731	TMEM245	-0.0966789	0.218245	0.324345
ENSG00000065135	2773	GNAI3	0.0547288	0.218481	0.324662
ENSG00000205572	8293	SERF1B	0.222955	0.218614	0.324825
ENSG00000175395	219749	ZNF25	-0.100408	0.218788	0.325049
ENSG00000159842	29	ABR	-0.0485276	0.218825	0.32507
ENSG00000155008	139322	APOOL	-0.0865893	0.219046	0.325365
ENSG00000180509	3753	KCNE1	0.159047	0.219215	0.325581
ENSG00000166669	80063	ATF7IP2	-0.12196	0.219338	0.325729
ENSG00000165071	137835	TMEM71	0.0805611	0.219463	0.325881
ENSG00000125245	2841	GPR18	0.176406	0.219569	0.326005
ENSG00000197121	80055	PGAP1	0.113379	0.219973	0.32657
ENSG00000142192	351	APP	0.0632853	0.220028	0.326617
ENSG00000165487	221154	MICU2	0.0508382	0.220143	0.326754
ENSG00000286104	NA	ENSG00000286104	-0.17798	0.220186	0.326783
ENSG00000164849	115330	GPR146	-0.17352	0.220277	0.326885
ENSG00000137871	54816	ZNF280D	0.0794249	0.220424	0.327052
ENSG00000171204	55863	TMEM126B	-0.0899531	0.220436	0.327052
ENSG00000128268	4248	MGAT3	-0.159939	0.220493	0.327103
ENSG00000041353	5874	RAB27B	-0.15201	0.220563	0.327171
ENSG00000140262	6938	TCF12	0.0847368	0.220711	0.327356
ENSG00000132196	51478	HSD17B7	-0.0777561	0.220868	0.327555
ENSG00000100918	9985	REC8	-0.0918518	0.220913	0.327588
ENSG00000050748	5601	MAPK9	0.0657999	0.221189	0.327963
ENSG00000220205	6844	VAMP2	0.0544333	0.221247	0.328015
ENSG00000124222	8675	STX16	0.0318848	0.221393	0.328197
ENSG00000171792	83695	RHNO1	-0.105921	0.221664	0.328564
ENSG00000151414	140609	NEK7	0.0402295	0.221811	0.328748
ENSG00000134460	3559	IL2RA	-0.159892	0.221912	0.328863
ENSG00000236535	NA	RC3H1-IT1	-0.129345	0.222016	0.328963
ENSG00000162437	55225	RAVER2	0.148911	0.222026	0.328963
ENSG00000135924	3300	DNAJB2	-0.101799	0.222071	0.328995
ENSG00000235961	84968	PNMA6A	0.330074	0.222225	0.329189
ENSG00000143126	1952	CELSR2	0.14032	0.22226	0.329205
ENSG00000163795	130557	ZNF513	-0.0576735	0.222346	0.329281
ENSG00000250264	NA	ENSG00000250264	-0.243482	0.222357	0.329281
ENSG00000136270	9238	TBRG4	-0.0976904	0.22248	0.329428
ENSG00000112742	7272	TTK	-0.163524	0.222504	0.32943
ENSG00000167034	4824	NKX3-1	-0.358138	0.222716	0.329688
ENSG00000010310	2696	GIPR	0.180112	0.222725	0.329688
ENSG00000105576	30000	TNPO2	-0.0583365	0.222776	0.32973
ENSG00000138964	64098	PARVG	-0.0500524	0.222945	0.329945
ENSG00000279495	NA	ENSG00000279495	-0.121818	0.222978	0.329959
ENSG00000134291	79022	TMEM106C	0.107843	0.223207	0.330263
ENSG00000289306	NA	ENSG00000289306	-0.127581	0.223297	0.330362
ENSG00000174840	201626	PDE12	-0.0736457	0.223604	0.330781
ENSG00000072163	55679	LIMS2	-0.162204	0.223682	0.330829
ENSG00000111224	57097	PARP11	-0.0717971	0.223683	0.330829
ENSG00000147684	4715	NDUFB9	0.0652125	0.223901	0.331118
ENSG00000227355	NA	ENSG00000227355	-0.162254	0.224082	0.331351
ENSG00000174032	253512	SLC25A30	-0.0983007	0.224324	0.331674
ENSG00000179299	79730	NSUN7	-0.105464	0.224442	0.331814
ENSG00000236345	112935969	SCAT8	-0.125339	0.224496	0.331859
ENSG00000139266	92979	MARCHF9	0.130487	0.224564	0.331925
ENSG00000166508	4176	MCM7	-0.0834886	0.224632	0.33199
ENSG00000279415	NA	ENSG00000279415	-0.118417	0.224725	0.332094
ENSG00000163444	92703	TMEM183A	-0.0530919	0.22484	0.332229
ENSG00000149150	8501	SLC43A1	0.117436	0.224964	0.332376
ENSG00000155100	51633	OTUD6B	-0.102897	0.225075	0.332506
ENSG00000186635	116985	ARAP1	-0.0695423	0.225196	0.332651
ENSG00000134369	89796	NAV1	-0.14496	0.225289	0.332753
ENSG00000290831	260294	NSUN5P2	-0.137498	0.225313	0.332753
ENSG00000112877	55722	CEP72	-0.118692	0.225492	0.332964
ENSG00000225630	NA	MTND2P28	-0.222662	0.225504	0.332964
ENSG00000238083	474170	LRRC37A2	0.0874943	0.225526	0.332964
ENSG00000196700	57473	ZNF512B	-0.126089	0.225643	0.333102
ENSG00000162174	80150	ASRGL1	-0.108364	0.225754	0.333231
ENSG00000289702	NA	ENSG00000289702	-0.0743952	0.225828	0.333276
ENSG00000166947	2038	EPB42	-0.172702	0.225831	0.333276
ENSG00000274213	NA	ENSG00000274213	-0.134435	0.225941	0.333403
ENSG00000197483	89887	ZNF628	0.0796711	0.2262	0.333729
ENSG00000116221	51253	MRPL37	-0.094107	0.226209	0.333729
ENSG00000253522	107075116	MIR3142HG	-0.185665	0.226273	0.333761
ENSG00000125944	10236	HNRNPR	-0.0991533	0.226278	0.333761
ENSG00000254413	NA	CHKB-CPT1B	-0.0867792	0.226324	0.333795
ENSG00000270589	NA	ENSG00000270589	-0.126805	0.226414	0.333868
ENSG00000065613	9748	SLK	0.0427443	0.226421	0.333868
ENSG00000131669	4814	NINJ1	-0.0710865	0.226636	0.33415
ENSG00000154016	10750	GRAP	-0.134518	0.226692	0.334197
ENSG00000126705	27245	AHDC1	0.111497	0.227091	0.334734
ENSG00000279491	NA	ENSG00000279491	-0.0812811	0.22711	0.334734
ENSG00000071655	53615	MBD3	-0.0974203	0.227126	0.334734
ENSG00000148950	196294	IMMP1L	-0.121893	0.227422	0.335087
ENSG00000143157	57645	POGK	0.0689303	0.227434	0.335087
ENSG00000289042	NA	ENSG00000289042	0.12943	0.227465	0.335087
ENSG00000198712	4513	MT-CO2	-0.12446	0.227467	0.335087
ENSG00000119285	55127	HEATR1	-0.115024	0.227485	0.335087
ENSG00000134668	90853	SPOCD1	-0.247043	0.227763	0.335463
ENSG00000148832	196743	PAOX	-0.221842	0.227835	0.335534
ENSG00000157837	121665	SPPL3	-0.0378771	0.227897	0.33559
ENSG00000083093	79728	PALB2	-0.112306	0.228091	0.33584
ENSG00000059378	64761	PARP12	-0.11217	0.228149	0.335892
ENSG00000234741	60674	GAS5	0.0932687	0.228229	0.335974
ENSG00000110801	5715	PSMD9	0.0476893	0.228364	0.336138
ENSG00000179632	84232	MAF1	-0.101325	0.228415	0.336173
ENSG00000105426	5802	PTPRS	0.138334	0.228451	0.336173
ENSG00000168298	3008	H1-4	0.103098	0.228459	0.336173
ENSG00000122484	79871	RPAP2	-0.101997	0.228779	0.336575
ENSG00000135736	92922	CCDC102A	0.177461	0.22878	0.336575
ENSG00000170846	93622	ENSG00000170846	0.114308	0.228841	0.33663
ENSG00000096384	3326	HSP90AB1	0.0959027	0.228871	0.33664
ENSG00000197816	100499483	CCDC180	-0.16268	0.228901	0.336649
ENSG00000106460	54664	TMEM106B	-0.0952052	0.22895	0.336686
ENSG00000108848	51747	LUC7L3	-0.0733096	0.229003	0.336725
ENSG00000086300	29887	SNX10	-0.0645418	0.229025	0.336725
ENSG00000103313	4210	MEFV	-0.0626735	0.229115	0.33679
ENSG00000237892	NA	KLF7-IT1	0.103	0.229123	0.33679
ENSG00000066422	27107	ZBTB11	0.0552298	0.22914	0.33679
ENSG00000167625	116115	ZNF526	-0.0930307	0.229183	0.336819
ENSG00000256223	7556	ZNF10	-0.132376	0.229229	0.336843
ENSG00000008277	53616	ADAM22	0.162345	0.229259	0.336843
ENSG00000025800	23633	KPNA6	0.0407689	0.229271	0.336843
ENSG00000241058	221078	NSUN6	-0.093437	0.229311	0.336866
ENSG00000125107	23019	CNOT1	0.042655	0.229451	0.337037
ENSG00000176619	84823	LMNB2	0.0921581	0.229517	0.337099
ENSG00000156256	10600	USP16	-0.0632561	0.229574	0.337149
ENSG00000133641	91298	C12orf29	-0.126762	0.230023	0.337773
ENSG00000147535	84513	PLPP5	-0.116539	0.230165	0.337919
ENSG00000254635	NA	WAC-AS1	-0.0673527	0.230177	0.337919
ENSG00000166938	115752	DIS3L	-0.110008	0.230195	0.337919
ENSG00000227051	56967	C14orf132	-0.25595	0.230416	0.338199
ENSG00000112759	2030	SLC29A1	-0.181567	0.230433	0.338199
ENSG00000090857	55066	PDPR	-0.0908192	0.230519	0.33829
ENSG00000046647	54960	GEMIN8	-0.116508	0.230632	0.338387
ENSG00000175137	80851	SH3BP5L	0.0804376	0.230633	0.338387
ENSG00000105063	22870	PPP6R1	-0.0478591	0.230706	0.338445
ENSG00000063587	10838	ZNF275	-0.109232	0.23072	0.338445
ENSG00000131508	7322	UBE2D2	-0.0394673	0.230809	0.33854
ENSG00000137411	57176	VARS2	-0.126122	0.23087	0.338595
ENSG00000145491	83853	ROPN1L	0.113551	0.230953	0.338682
ENSG00000081307	79876	UBA5	0.101503	0.231032	0.338763
ENSG00000253861	NA	SLC2A3P1	0.43629	0.231129	0.33887
ENSG00000265690	NA	ENSG00000265690	-0.140366	0.231334	0.339125
ENSG00000285774	NA	SAMD4A-AS1	-0.171406	0.231351	0.339125
ENSG00000172586	118487	CHCHD1	-0.0782234	0.231431	0.339184
ENSG00000154655	91133	L3MBTL4	0.137103	0.231446	0.339184
ENSG00000268858	112268269	ENSG00000268858	-0.0568848	0.231489	0.339184
ENSG00000096433	3710	ITPR3	0.131571	0.231493	0.339184
ENSG00000137764	5607	MAP2K5	-0.0798293	0.231513	0.339184
ENSG00000185049	7469	NELFA	-0.0755334	0.231538	0.339184
ENSG00000117262	653519	GPR89A	-0.107372	0.231559	0.339184
ENSG00000184500	5627	PROS1	-0.191238	0.231958	0.339726
ENSG00000254995	NA	STX16-NPEPL1	-0.0766751	0.23198	0.339726
ENSG00000143179	7371	UCK2	0.107745	0.232001	0.339726
ENSG00000165424	219654	ZCCHC24	-0.126085	0.23211	0.339851
ENSG00000162852	163882	CNST	-0.0806614	0.232261	0.340036
ENSG00000128284	80833	APOL3	-0.122364	0.232398	0.340203
ENSG00000068383	3632	INPP5A	0.0598766	0.23244	0.340228
ENSG00000163608	25871	NEPRO	-0.0766448	0.232482	0.340255
ENSG00000151612	152485	ZNF827	0.143631	0.232613	0.340411
ENSG00000115875	6432	SRSF7	0.0925618	0.232915	0.340818
ENSG00000202198	NA	ENSG00000202198	0.143273	0.232967	0.340858
ENSG00000054277	23596	OPN3	-0.0906564	0.233005	0.34088
ENSG00000145730	5066	PAM	0.16739	0.233151	0.341058
ENSG00000280441	NA	ENSG00000280441	-0.252316	0.233263	0.341165
ENSG00000228097	NA	MTATP6P11	-0.15919	0.233273	0.341165
ENSG00000221988	9374	PPT2	0.131999	0.233489	0.341446
ENSG00000136854	6812	STXBP1	-0.181098	0.233525	0.341464
ENSG00000144736	55164	SHQ1	-0.101721	0.233651	0.341613
ENSG00000089159	5829	PXN	0.053006	0.233871	0.341899
ENSG00000101084	55969	RAB5IF	0.0779116	0.233958	0.341991
ENSG00000169375	25942	SIN3A	0.0540907	0.234103	0.342167
ENSG00000198886	4538	MT-ND4	-0.132577	0.234368	0.342519
ENSG00000189369	23708	GSPT2	-0.138297	0.234491	0.342664
ENSG00000234719	729978	NPIPB2	0.0878178	0.234521	0.342673
ENSG00000175029	1488	CTBP2	0.0526363	0.234681	0.34287
ENSG00000288995	NA	ENSG00000288995	0.0857774	0.23471	0.342877
ENSG00000178741	9377	COX5A	-0.0749721	0.234748	0.342898
ENSG00000167770	55611	OTUB1	-0.0378574	0.235006	0.34324
ENSG00000105135	10994	ILVBL	-0.113173	0.235035	0.343246
ENSG00000103227	64788	LMF1	-0.122551	0.235171	0.343409
ENSG00000170471	57148	RALGAPB	-0.0409733	0.235245	0.343471
ENSG00000255529	81488	POLR2M	-0.0966961	0.23528	0.343471
ENSG00000198960	54470	ARMCX6	0.0890135	0.235306	0.343471
ENSG00000148334	80142	PTGES2	-0.0955764	0.23531	0.343471
ENSG00000229852	122539212	KHDC1-AS1	-0.167728	0.235392	0.343555
ENSG00000198162	10905	MAN1A2	-0.0885234	0.235503	0.343673
ENSG00000163492	285025	CCDC141	-0.15756	0.235522	0.343673
ENSG00000198265	9931	HELZ	0.0544989	0.235576	0.343717
ENSG00000063046	1975	EIF4B	0.0614771	0.235628	0.343758
ENSG00000290082	NA	ENSG00000290082	0.136501	0.235873	0.344079
ENSG00000062582	64951	MRPS24	-0.103748	0.236055	0.34431
ENSG00000151623	4306	NR3C2	-0.151638	0.236158	0.344425
ENSG00000124334	3581	IL9R	-0.219892	0.236192	0.344439
ENSG00000224051	80772	CPTP	-0.0634369	0.236282	0.344517
ENSG00000259151	NA	CAP2P1	-0.0762181	0.236295	0.344517
ENSG00000183826	114781	BTBD9	0.0414063	0.236373	0.344597
ENSG00000182179	7318	UBA7	-0.0634087	0.236481	0.344665
ENSG00000149658	54915	YTHDF1	-0.045891	0.236492	0.344665
ENSG00000291201	NA	ENSG00000291201	-0.0689538	0.236494	0.344665
ENSG00000005075	5439	POLR2J	-0.0586155	0.236614	0.344805
ENSG00000127084	89846	FGD3	-0.0624242	0.236825	0.345078
ENSG00000074266	8726	EED	-0.0851939	0.237091	0.34543
ENSG00000163029	79677	SMC6	-0.0891382	0.237564	0.346083
ENSG00000125247	84899	TMTC4	-0.117475	0.237684	0.346222
ENSG00000096060	2289	FKBP5	-0.165244	0.237831	0.3464
ENSG00000172239	10605	PAIP1	-0.0721083	0.238049	0.346682
ENSG00000134030	9811	CTIF	-0.0773346	0.238118	0.346719
ENSG00000100266	11252	PACSIN2	-0.0619257	0.238137	0.346719
ENSG00000160255	3689	ITGB2	0.066257	0.238147	0.346719
ENSG00000072422	9886	RHOBTB1	-0.171584	0.238347	0.346973
ENSG00000211934	NA	IGHV1-2	-0.264226	0.238456	0.347075
ENSG00000133069	9911	TMCC2	-0.158278	0.238465	0.347075
ENSG00000113638	23548	TTC33	0.0576116	0.238509	0.347103
ENSG00000181016	286006	LSMEM1	0.145235	0.238585	0.347153
ENSG00000165434	283209	PGM2L1	-0.109823	0.238592	0.347153
ENSG00000136869	7099	TLR4	-0.0995528	0.238698	0.34727
ENSG00000166295	119504	ANAPC16	-0.0463816	0.239022	0.347706
ENSG00000269940	NA	ENSG00000269940	0.0687544	0.239069	0.347738
ENSG00000266967	80755	AARSD1	-0.120595	0.239116	0.347771
ENSG00000184271	5463	POU6F1	-0.132948	0.239356	0.348084
ENSG00000140829	9785	DHX38	-0.0422558	0.23951	0.348273
ENSG00000160439	112724	RDH13	-0.139656	0.239596	0.348363
ENSG00000170776	11214	AKAP13	-0.0471744	0.239755	0.348558
ENSG00000145901	10318	TNIP1	-0.0432324	0.239876	0.348697
ENSG00000256771	56242	ZNF253	-0.133545	0.240012	0.34886
ENSG00000135317	57231	SNX14	0.0539048	0.24016	0.349039
ENSG00000105447	83743	GRWD1	-0.114102	0.240296	0.349201
ENSG00000175792	8607	RUVBL1	0.108605	0.24033	0.349214
ENSG00000165813	55088	CCDC186	0.0521285	0.240464	0.349355
ENSG00000164506	134957	STXBP5	0.0695824	0.240476	0.349355
ENSG00000105854	5445	PON2	-0.136105	0.241212	0.350383
ENSG00000112031	54516	MTRF1L	-0.0656327	0.241233	0.350383
ENSG00000126012	8242	KDM5C	0.0410194	0.241341	0.350457
ENSG00000160953	84939	PWWP3A	0.0966468	0.241347	0.350457
ENSG00000197858	8733	GPAA1	0.0643211	0.241358	0.350457
ENSG00000103544	57020	VPS35L	-0.059531	0.241425	0.350518
ENSG00000118418	9324	HMGN3	-0.113472	0.241786	0.350971
ENSG00000179195	144348	ZNF664	-0.101921	0.241795	0.350971
ENSG00000178057	25915	NDUFAF3	-0.069171	0.241811	0.350971
ENSG00000107371	51010	EXOSC3	-0.0532287	0.241883	0.351039
ENSG00000107242	8395	PIP5K1B	-0.0905725	0.241915	0.351049
ENSG00000115839	22930	RAB3GAP1	0.0450743	0.242016	0.351159
ENSG00000155868	9443	MED7	-0.0578549	0.242053	0.351177
ENSG00000285053	NA	ENSG00000285053	-0.0833464	0.242088	0.351193
ENSG00000092203	9878	TOX4	0.0337096	0.242154	0.351238
ENSG00000078269	8871	SYNJ2	0.100551	0.242169	0.351238
ENSG00000116815	965	CD58	0.0848728	0.242214	0.35124
ENSG00000260920	NA	ENSG00000260920	-0.127428	0.24222	0.35124
ENSG00000123933	10608	MXD4	-0.0769986	0.24228	0.351291
ENSG00000006638	6915	TBXA2R	-0.146137	0.24237	0.351385
ENSG00000149929	8479	HIRIP3	-0.124036	0.242494	0.35153
ENSG00000119699	7043	TGFB3	-0.173581	0.242616	0.351671
ENSG00000166523	26253	CLEC4E	0.133953	0.243083	0.352292
ENSG00000189152	400581	GRAPL	-0.165895	0.243095	0.352292
ENSG00000255200	NA	PGAM1P8	-0.149139	0.24315	0.352335
ENSG00000137947	2959	GTF2B	0.0474413	0.243311	0.352534
ENSG00000260267	NA	ENSG00000260267	-0.107624	0.243497	0.352766
ENSG00000182866	3932	LCK	0.138456	0.243648	0.352949
ENSG00000141252	55275	VPS53	0.0549987	0.243759	0.353074
ENSG00000086475	22929	SEPHS1	-0.0924854	0.2438	0.353097
ENSG00000179222	9500	MAGED1	0.108413	0.243957	0.353281
ENSG00000289621	NA	ENSG00000289621	-0.161578	0.243977	0.353281
ENSG00000134897	54841	BIVM	0.13355	0.244073	0.353385
ENSG00000236255	NA	ENSG00000236255	-0.112231	0.244249	0.353603
ENSG00000165338	143279	HECTD2	-0.176656	0.244352	0.35368
ENSG00000157181	54953	ODR4	-0.0747805	0.244352	0.35368
ENSG00000286030	NA	ENSG00000286030	0.170257	0.244414	0.353733
ENSG00000168685	3575	IL7R	0.13458	0.244463	0.353769
ENSG00000140854	10300	KATNB1	-0.0534338	0.244554	0.353829
ENSG00000166091	116173	CMTM5	-0.173882	0.244555	0.353829
ENSG00000144199	151313	FAHD2B	0.179439	0.244583	0.353833
ENSG00000204387	50854	SNHG32	-0.0921702	0.244717	0.353991
ENSG00000188322	388228	SBK1	0.162014	0.244821	0.354105
ENSG00000101361	10528	NOP56	-0.101327	0.244861	0.354127
ENSG00000143158	25874	MPC2	-0.0636757	0.245003	0.354297
ENSG00000179021	285237	C3orf38	-0.0653063	0.245141	0.354459
ENSG00000171100	4534	MTM1	-0.0578301	0.245176	0.354474
ENSG00000172469	79694	MANEA	-0.130348	0.245235	0.354523
ENSG00000172292	253782	CERS6	-0.0759069	0.245297	0.354577
ENSG00000112282	9439	MED23	-0.055134	0.245399	0.35468
ENSG00000112208	9532	BAG2	-0.129444	0.245419	0.35468
ENSG00000127124	59269	HIVEP3	-0.137993	0.245461	0.354705
ENSG00000183741	23466	CBX6	0.0574139	0.245522	0.354757
ENSG00000289396	NA	ENSG00000289396	0.131227	0.245586	0.354813
ENSG00000182944	2130	EWSR1	-0.0380734	0.245895	0.355223
ENSG00000104131	8669	EIF3J	-0.0939065	0.246117	0.355508
ENSG00000129003	54832	VPS13C	-0.080647	0.246553	0.356073
ENSG00000102265	7076	TIMP1	0.0904138	0.246558	0.356073
ENSG00000267481	NA	ENSG00000267481	-0.115497	0.246636	0.356149
ENSG00000162368	51727	CMPK1	-0.0814484	0.24668	0.356177
ENSG00000110060	83480	PUS3	-0.103404	0.246733	0.356216
ENSG00000165417	2957	GTF2A1	-0.0691297	0.24705	0.356637
ENSG00000181467	5912	RAP2B	-0.0543305	0.247265	0.356894
ENSG00000139734	81624	DIAPH3	-0.130211	0.247278	0.356894
ENSG00000181192	55526	DHTKD1	-0.0448023	0.247406	0.357042
ENSG00000266714	80022	MYO15B	0.0772523	0.247699	0.357373
ENSG00000118961	60526	LDAH	-0.126723	0.2477	0.357373
ENSG00000004809	85413	SLC22A16	-0.12662	0.247711	0.357373
ENSG00000179115	2193	FARSA	-0.0861817	0.247907	0.357619
ENSG00000123643	206358	SLC36A1	-0.068538	0.247968	0.357671
ENSG00000125454	60386	SLC25A19	-0.0980831	0.248017	0.357706
ENSG00000172780	339122	RAB43	0.0844651	0.248097	0.357784
ENSG00000134001	1965	EIF2S1	-0.0844631	0.248175	0.35786
ENSG00000289520	NA	ENSG00000289520	-0.138508	0.248265	0.357953
ENSG00000137337	9656	MDC1	0.0999593	0.248358	0.358052
ENSG00000102043	55613	MTMR8	0.125707	0.24839	0.358062
ENSG00000250021	100526783	ARPIN-AP3S2	0.237664	0.248567	0.358279
ENSG00000137343	79969	ATAT1	-0.0924499	0.248628	0.35832
ENSG00000198932	9737	GPRASP1	0.126648	0.248667	0.35832
ENSG00000119596	56252	YLPM1	-0.0685194	0.248671	0.35832
ENSG00000166562	90701	SEC11C	-0.115537	0.248719	0.358353
ENSG00000115762	55041	PLEKHB2	-0.0313993	0.248768	0.358387
ENSG00000274585	6066	RNU2-1	0.142071	0.248944	0.358604
ENSG00000126698	22826	DNAJC8	0.0486924	0.249296	0.359075
ENSG00000172613	5883	RAD9A	-0.0638435	0.249535	0.359361
ENSG00000215158	NA	GUSBP18	-0.226375	0.249545	0.359361
ENSG00000178904	147991	DPY19L3	0.0972747	0.249727	0.359586
ENSG00000171236	116844	LRG1	0.129755	0.2498	0.359655
ENSG00000100461	55147	RBM23	-0.0483654	0.249906	0.35977
ENSG00000086848	79796	ALG9	-0.1099	0.249982	0.359843
ENSG00000185658	54014	BRWD1	-0.0607483	0.250072	0.359936
ENSG00000127483	50809	HP1BP3	-0.0496628	0.25027	0.360184
ENSG00000174171	NA	ENSG00000174171	0.180999	0.250319	0.360218
ENSG00000187122	6585	SLIT1	-0.138482	0.2504	0.360293
ENSG00000174652	10781	ZNF266	0.0809427	0.250421	0.360293
ENSG00000131844	64087	MCCC2	-0.107036	0.250535	0.360419
ENSG00000114054	5096	PCCB	-0.0758105	0.250812	0.360732
ENSG00000260260	NA	SNHG19	-0.130822	0.250826	0.360732
ENSG00000143847	8497	PPFIA4	0.170644	0.250853	0.360732
ENSG00000124225	56937	PMEPA1	0.164034	0.250854	0.360732
ENSG00000067646	7544	ZFY	-0.126978	0.250881	0.360733
ENSG00000101457	116092	DNTTIP1	-0.0580963	0.250914	0.360745
ENSG00000068831	10235	RASGRP2	-0.0583155	0.250985	0.36081
ENSG00000223855	441307	PDGFA-DT	-0.163499	0.251062	0.360885
ENSG00000168874	84913	ATOH8	-0.283462	0.251125	0.360938
ENSG00000235288	NA	ENSG00000235288	-0.264926	0.251277	0.36112
ENSG00000175768	401505	TOMM5	-0.102994	0.251534	0.361452
ENSG00000006634	10926	DBF4	0.0940254	0.251771	0.361757
ENSG00000169439	6383	SDC2	-0.176004	0.251974	0.361975
ENSG00000102858	23295	MGRN1	0.0765265	0.251974	0.361975
ENSG00000129244	482	ATP1B2	-0.172115	0.252152	0.362176
ENSG00000099958	91319	DERL3	-0.178352	0.252166	0.362176
ENSG00000255717	23642	SNHG1	0.10496	0.252253	0.36223
ENSG00000081026	260425	MAGI3	-0.143032	0.252254	0.36223
ENSG00000289331	NA	ENSG00000289331	0.160187	0.252419	0.36243
ENSG00000204248	1302	COL11A2	0.11525	0.252668	0.362751
ENSG00000118454	81573	ANKRD13C	-0.0823548	0.252858	0.362987
ENSG00000197045	2764	GMFB	-0.0724246	0.253342	0.363644
ENSG00000101132	5203	PFDN4	-0.113254	0.253371	0.36365
ENSG00000279453	NA	ENSG00000279453	-0.080686	0.253414	0.363674
ENSG00000277152	NA	ENSG00000277152	-0.162204	0.253612	0.363921
ENSG00000269837	NA	IPO5P1	-0.115289	0.253836	0.364206
ENSG00000109536	2483	FRG1	-0.0871668	0.254038	0.364459
ENSG00000109670	55294	FBXW7	-0.0535933	0.25428	0.364769
ENSG00000160223	23308	ICOSLG	0.135184	0.254326	0.364799
ENSG00000128050	10606	PAICS	-0.101083	0.254626	0.365192
ENSG00000128731	8924	HERC2	0.0989148	0.254675	0.365225
ENSG00000240445	2310	FOXO3B	-0.132265	0.254787	0.365331
ENSG00000144580	9125	CNOT9	-0.0664271	0.2548	0.365331
ENSG00000132952	10208	USPL1	-0.0765018	0.254905	0.365444
ENSG00000100813	22985	ACIN1	-0.0345619	0.255412	0.36612
ENSG00000227486	NA	ENSG00000227486	-0.164214	0.255457	0.36612
ENSG00000189195	284697	BTBD8	-0.087355	0.255464	0.36612
ENSG00000156374	84108	PCGF6	-0.097504	0.25548	0.36612
ENSG00000163125	23248	RPRD2	-0.0593968	0.255514	0.366131
ENSG00000100379	79734	KCTD17	-0.106156	0.255605	0.366225
ENSG00000289293	NA	ENSG00000289293	0.0574964	0.255712	0.366341
ENSG00000163464	3577	CXCR1	0.0784097	0.255753	0.366363
ENSG00000099804	997	CDC34	-0.111346	0.255795	0.366385
ENSG00000156017	138199	CARNMT1	-0.101961	0.256268	0.367027
ENSG00000146232	4794	NFKBIE	-0.0895017	0.256477	0.367289
ENSG00000173511	7423	VEGFB	0.117915	0.256827	0.367752
ENSG00000197044	126068	ZNF441	-0.120822	0.256857	0.367759
ENSG00000070882	26031	OSBPL3	0.121077	0.256906	0.367791
ENSG00000152601	4154	MBNL1	-0.0541569	0.257117	0.368056
ENSG00000183604	NA	SMG1P5	0.157187	0.257162	0.368084
ENSG00000156467	7381	UQCRB	-0.0669898	0.257413	0.368405
ENSG00000120278	57480	PLEKHG1	0.155141	0.257469	0.368448
ENSG00000175895	79666	PLEKHF2	0.0483442	0.257636	0.36865
ENSG00000270062	NA	ENSG00000270062	-0.139476	0.257767	0.368801
ENSG00000255559	286103	ZNF252P-AS1	0.107445	0.257809	0.368823
ENSG00000010256	7384	UQCRC1	0.0463316	0.257909	0.368928
ENSG00000146757	168374	ZNF92	-0.107218	0.258064	0.369114
ENSG00000127080	64768	IPPK	0.0520553	0.258218	0.369296
ENSG00000130312	64981	MRPL34	-0.0996578	0.258256	0.369314
ENSG00000198786	4540	MT-ND5	-0.133154	0.258289	0.369323
ENSG00000157193	7804	LRP8	0.0987608	0.25834	0.369359
ENSG00000175354	5771	PTPN2	0.0649899	0.258457	0.369489
ENSG00000184903	83943	IMMP2L	-0.144734	0.258764	0.369891
ENSG00000103512	23420	NOMO1	-0.0824186	0.258814	0.369924
ENSG00000267749	NA	ENSG00000267749	-0.107608	0.259023	0.370185
ENSG00000132849	10207	PATJ	-0.126772	0.25916	0.370344
ENSG00000136371	10588	MTHFS	0.0846756	0.259312	0.370524
ENSG00000197238	8363	H4C11	-0.179744	0.259577	0.370865
ENSG00000279981	NA	ENSG00000279981	-0.101211	0.259673	0.370965
ENSG00000267673	112812	FDX2	-0.116208	0.259927	0.371291
ENSG00000175931	63893	UBE2O	-0.128395	0.260163	0.37159
ENSG00000169981	7584	ZNF35	-0.10039	0.260193	0.371596
ENSG00000182220	10159	ATP6AP2	0.0454784	0.260354	0.371789
ENSG00000138092	79172	CENPO	0.0875926	0.260678	0.372213
ENSG00000125510	4987	OPRL1	0.0829082	0.260719	0.372234
ENSG00000278600	NA	ENSG00000278600	0.0846839	0.260922	0.372486
ENSG00000175463	374403	TBC1D10C	-0.0558165	0.261074	0.372665
ENSG00000186001	84859	LRCH3	-0.0487	0.261367	0.373047
ENSG00000198948	9848	MFAP3L	-0.0987022	0.261488	0.373181
ENSG00000164933	81034	SLC25A32	0.0856318	0.261594	0.373295
ENSG00000120437	39	ACAT2	0.0805651	0.261851	0.373625
ENSG00000135426	9840	TESPA1	-0.128677	0.262113	0.37396
ENSG00000163755	84343	HPS3	-0.0531507	0.262218	0.374073
ENSG00000171219	55561	CDC42BPG	-0.107968	0.26225	0.374081
ENSG00000168939	10251	SPRY3	0.08895	0.262293	0.374104
ENSG00000249353	NA	NPM1P27	0.0849178	0.262391	0.374206
ENSG00000276853	NA	ENSG00000276853	0.113484	0.262455	0.37426
ENSG00000156414	122402	TDRD9	0.161143	0.262601	0.37443
ENSG00000065883	8621	CDK13	-0.0344582	0.262664	0.374482
ENSG00000228794	643837	LINC01128	-0.0987177	0.262793	0.374629
ENSG00000103485	23475	QPRT	0.134405	0.262849	0.374671
ENSG00000169241	55974	SLC50A1	-0.0858802	0.263107	0.375001
ENSG00000232931	NA	LINC00342	0.125611	0.263138	0.375008
ENSG00000117090	6504	SLAMF1	0.132	0.26319	0.375044
ENSG00000169905	163590	TOR1AIP2	0.0367698	0.263496	0.375442
ENSG00000172456	55277	FGGY	-0.0671783	0.263711	0.375711
ENSG00000139990	8816	DCAF5	0.040908	0.263762	0.375733
ENSG00000121749	64786	TBC1D15	-0.0673009	0.26378	0.375733
ENSG00000214922	285830	HLA-F-AS1	0.140012	0.263858	0.375807
ENSG00000108021	54906	TASOR2	-0.0736426	0.263937	0.375881
ENSG00000172071	9451	EIF2AK3	0.0949894	0.264188	0.376201
ENSG00000147912	26267	FBXO10	-0.13343	0.264288	0.376305
ENSG00000101546	79863	RBFA	-0.124194	0.264426	0.376464
ENSG00000182087	91304	TMEM259	-0.0637998	0.264596	0.376668
ENSG00000162241	283130	SLC25A45	-0.0803272	0.264671	0.376727
ENSG00000042429	9440	MED17	-0.0437041	0.264708	0.376727
ENSG00000117523	23215	PRRC2C	0.0477392	0.264723	0.376727
ENSG00000229473	NA	RGS17P1	0.0818017	0.264744	0.376727
ENSG00000164221	153733	CCDC112	-0.0835629	0.264825	0.376805
ENSG00000102109	27344	PCSK1N	-0.235039	0.265015	0.377037
ENSG00000111801	10384	BTN3A3	-0.10126	0.265049	0.377047
ENSG00000196459	6399	TRAPPC2	-0.0660747	0.265086	0.377063
ENSG00000115364	9801	MRPL19	-0.100313	0.265308	0.377341
ENSG00000128563	79706	PRKRIP1	-0.0569602	0.265485	0.377554
ENSG00000248275	100507602	TRIM52-AS1	-0.0884046	0.265573	0.377641
ENSG00000196591	3066	HDAC2	0.0563198	0.265691	0.377772
ENSG00000041357	5685	PSMA4	-0.0489795	0.265801	0.37789
ENSG00000283293	125050	RN7SK	0.055878	0.265929	0.378003
ENSG00000140564	5045	FURIN	0.0649415	0.265934	0.378003
ENSG00000181929	5571	PRKAG1	-0.0482426	0.266002	0.378062
ENSG00000185010	2157	F8	-0.0865927	0.266047	0.378081
ENSG00000119121	140803	TRPM6	-0.0952497	0.266069	0.378081
ENSG00000144935	7220	TRPC1	-0.160665	0.266199	0.378227
ENSG00000015479	9782	MATR3	0.0659831	0.266765	0.378994
ENSG00000144677	10217	CTDSPL	0.131751	0.26686	0.379091
ENSG00000278311	79893	GGNBP2	0.0395192	0.267399	0.379819
ENSG00000133794	406	BMAL1	0.0530939	0.267441	0.379825
ENSG00000162959	51072	MEMO1	0.051341	0.267457	0.379825
ENSG00000113391	83989	FAM172A	0.0516215	0.267554	0.379924
ENSG00000247982	283663	LINC00926	-0.174955	0.268041	0.380569
ENSG00000115750	9014	TAF1B	-0.102557	0.268062	0.380569
ENSG00000171488	84230	LRRC8C	-0.101534	0.268103	0.380574
ENSG00000010803	22955	SCMH1	-0.0819774	0.268119	0.380574
ENSG00000160285	4047	LSS	0.103601	0.268182	0.380626
ENSG00000127054	54973	INTS11	-0.0513089	0.268249	0.380683
ENSG00000107625	79009	DDX50	-0.0692878	0.268369	0.380815
ENSG00000134317	29841	GRHL1	-0.162435	0.268399	0.380818
ENSG00000137767	58472	SQOR	0.0576995	0.26855	0.380996
ENSG00000289405	NA	ENSG00000289405	-0.10296	0.268696	0.381164
ENSG00000166086	83700	JAM3	-0.160435	0.269047	0.381624
ENSG00000053524	23101	MCF2L2	-0.150023	0.26932	0.381972
ENSG00000139687	5925	RB1	0.0485693	0.269382	0.382001
ENSG00000136940	5082	PDCL	-0.0572964	0.269394	0.382001
ENSG00000168538	60684	TRAPPC11	-0.0441529	0.269441	0.382029
ENSG00000101928	56180	MOSPD1	-0.092868	0.269646	0.382282
ENSG00000153283	10225	CD96	0.129234	0.269891	0.382563
ENSG00000100347	25813	SAMM50	-0.0844938	0.269898	0.382563
ENSG00000162817	79762	C1orf115	0.122037	0.270087	0.38277
ENSG00000140479	5046	PCSK6	-0.158542	0.270147	0.38277
ENSG00000254986	10072	DPP3	0.0670712	0.270152	0.38277
ENSG00000276550	NA	HERC2P2	-0.400293	0.270153	0.38277
ENSG00000156735	9530	BAG4	0.0483523	0.270266	0.382893
ENSG00000143951	51057	WDPCP	-0.0841007	0.270309	0.382915
ENSG00000135119	84900	RNFT2	-0.148096	0.270425	0.383041
ENSG00000120334	91687	CENPL	0.114634	0.270508	0.383093
ENSG00000229833	100131801	PET100	-0.0705345	0.270515	0.383093
ENSG00000134698	192670	AGO4	-0.0629581	0.270614	0.383194
ENSG00000083444	5351	PLOD1	0.0808227	0.270665	0.383228
ENSG00000137880	2644	GCHFR	0.10632	0.27076	0.383324
ENSG00000162385	4116	MAGOH	-0.0676974	0.270935	0.38352
ENSG00000110925	81566	CSRNP2	-0.045771	0.270953	0.38352
ENSG00000153147	8467	SMARCA5	-0.0473667	0.270985	0.383528
ENSG00000183340	8690	JRKL	-0.0755628	0.271064	0.383601
ENSG00000170545	57228	SMAGP	0.140214	0.271156	0.383693
ENSG00000198131	27300	ZNF544	-0.0923118	0.271246	0.383782
ENSG00000100505	114088	TRIM9	-0.135437	0.271641	0.384302
ENSG00000101596	23347	SMCHD1	-0.0593736	0.271747	0.384414
ENSG00000136143	8803	SUCLA2	-0.0809924	0.272165	0.384967
ENSG00000137267	7280	TUBB2A	-0.385114	0.272281	0.385092
ENSG00000109180	54940	OCIAD1	-0.0465209	0.272344	0.385093
ENSG00000091164	9352	TXNL1	-0.0529222	0.272354	0.385093
ENSG00000110756	11234	HPS5	0.0574574	0.272363	0.385093
ENSG00000205038	93035	PKHD1L1	-0.149136	0.272663	0.385479
ENSG00000070018	4040	LRP6	0.0968741	0.272945	0.385839
ENSG00000130731	84326	METTL26	-0.0979006	0.273076	0.385986
ENSG00000243989	95	ACY1	-0.192607	0.273121	0.386011
ENSG00000197619	284370	ZNF615	-0.0689598	0.273212	0.386101
ENSG00000118816	10983	CCNI	-0.0503577	0.27328	0.386158
ENSG00000137959	10964	IFI44L	-0.263866	0.27337	0.386247
ENSG00000198727	4519	MT-CYB	-0.109111	0.273429	0.386259
ENSG00000105568	5518	PPP2R1A	-0.0414121	0.273433	0.386259
ENSG00000204922	790955	UQCC3	-0.112691	0.2736	0.386456
ENSG00000172728	84750	FUT10	-0.167935	0.273647	0.386484
ENSG00000101384	182	JAG1	-0.0706746	0.273759	0.386604
ENSG00000279162	NA	ENSG00000279162	0.0650181	0.273882	0.38674
ENSG00000256087	9668	ZNF432	-0.0859992	0.274162	0.387096
ENSG00000100092	23616	SH3BP1	-0.0615215	0.274274	0.387216
ENSG00000143437	405	ARNT	0.0406817	0.274332	0.387258
ENSG00000171612	84275	SLC25A33	0.110813	0.274376	0.387282
ENSG00000071889	60343	FAM3A	-0.0625874	0.274432	0.387323
ENSG00000162971	129450	TYW5	0.0744872	0.274488	0.387363
ENSG00000264324	NA	ENSG00000264324	-0.205891	0.274579	0.387453
ENSG00000254634	NA	SMG1P6	-0.127035	0.274691	0.387572
ENSG00000152556	5213	PFKM	-0.112406	0.275282	0.388367
ENSG00000162104	115	ADCY9	-0.103196	0.275436	0.388545
ENSG00000159579	89970	RSPRY1	-0.0328491	0.276218	0.38961
ENSG00000105856	26959	HBP1	-0.0448303	0.276252	0.389619
ENSG00000182827	64746	ACBD3	0.0443313	0.276786	0.390334
ENSG00000174197	23269	MGA	-0.07638	0.276818	0.39034
ENSG00000142166	3454	IFNAR1	-0.0587665	0.276923	0.390443
ENSG00000136404	53346	TM6SF1	0.0870467	0.276946	0.390443
ENSG00000152404	143884	CWF19L2	-0.0680701	0.277175	0.390704
ENSG00000138698	5910	RAP1GDS1	-0.0901608	0.277187	0.390704
ENSG00000125534	79144	PPDPF	-0.134131	0.277214	0.390704
ENSG00000228589	NA	SPCS2P4	-0.185728	0.277259	0.390717
ENSG00000183684	10189	ALYREF	0.0550044	0.277279	0.390717
ENSG00000113140	6678	SPARC	-0.144522	0.277455	0.390927
ENSG00000123178	57213	SPRYD7	-0.124841	0.277617	0.391115
ENSG00000177106	64787	EPS8L2	-0.167297	0.27775	0.391211
ENSG00000168394	6890	TAP1	-0.0654019	0.277753	0.391211
ENSG00000178440	NA	TIMM23B-AGAP6	-0.265922	0.277767	0.391211
ENSG00000183520	51118	UTP11	-0.0698889	0.277867	0.391313
ENSG00000290376	283755	ENSG00000290376	0.153373	0.278089	0.391586
ENSG00000099977	1652	DDT	-0.0628417	0.27819	0.39169
ENSG00000224442	NA	RPL4P7	0.0644148	0.278441	0.392004
ENSG00000137965	10561	IFI44	-0.203829	0.278502	0.392033
ENSG00000154358	84033	OBSCN	-0.131776	0.278517	0.392033
ENSG00000230021	101928626	ENSG00000230021	-0.151892	0.278619	0.392134
ENSG00000188807	199953	TMEM201	-0.125196	0.278644	0.392134
ENSG00000126464	57479	PRR12	-0.0704801	0.278799	0.392314
ENSG00000290034	NA	ENSG00000290034	-0.15243	0.27897	0.392515
ENSG00000182199	6472	SHMT2	-0.0911607	0.27918	0.392701
ENSG00000185787	10933	MORF4L1	0.0347364	0.279205	0.392701
ENSG00000117868	57488	ESYT2	0.08238	0.27921	0.392701
ENSG00000237973	NA	MTCO1P12	-0.173788	0.279214	0.392701
ENSG00000211666	NA	IGLV2-14	0.184899	0.279452	0.392997
ENSG00000154127	84959	UBASH3B	0.0476287	0.280056	0.393808
ENSG00000167702	90990	KIFC2	-0.0990917	0.280224	0.394005
ENSG00000213658	27040	LAT	-0.117804	0.280263	0.394021
ENSG00000066855	9650	MTFR1	-0.089079	0.280365	0.39411
ENSG00000124562	6631	SNRPC	-0.0782558	0.280382	0.39411
ENSG00000153214	84910	TMEM87B	0.0610188	0.280422	0.394127
ENSG00000128185	85359	DGCR6L	-0.0927798	0.280511	0.394199
ENSG00000188994	23036	ZNF292	0.0562038	0.280529	0.394199
ENSG00000196735	3117	HLA-DQA1	-0.154464	0.280729	0.394441
ENSG00000189308	132660	LIN54	0.0466842	0.281084	0.394901
ENSG00000135945	51455	REV1	-0.05118	0.281148	0.394951
ENSG00000245149	101927612	RNF139-DT	-0.10372	0.281516	0.39543
ENSG00000119737	10936	GPR75	-0.0952411	0.281799	0.395787
ENSG00000182621	23236	PLCB1	-0.0827093	0.282004	0.396003
ENSG00000185163	317781	DDX51	-0.103437	0.282009	0.396003
ENSG00000173531	4485	MST1	-0.0842004	0.282147	0.396157
ENSG00000262155	283887	LINC02175	-0.112625	0.282174	0.396157
ENSG00000059573	5832	ALDH18A1	0.110601	0.28221	0.396168
ENSG00000166411	3419	IDH3A	-0.0897114	0.282265	0.396207
ENSG00000176715	197322	ACSF3	-0.0667144	0.282381	0.396299
ENSG00000012211	4007	PRICKLE3	0.0625969	0.282387	0.396299
ENSG00000159322	83440	ADPGK	-0.0361188	0.282539	0.396473
ENSG00000204104	26146	TRAF3IP1	-0.117863	0.282698	0.396657
ENSG00000109390	4717	NDUFC1	-0.0673728	0.283137	0.397233
ENSG00000111962	10090	UST	0.13686	0.28334	0.39746
ENSG00000188092	51463	GPR89B	-0.0922154	0.283355	0.39746
ENSG00000132478	85451	UNK	-0.0618709	0.283466	0.397577
ENSG00000160959	9684	LRRC14	-0.0861496	0.283755	0.397943
ENSG00000235944	NA	ZNF815P	-0.124743	0.283784	0.397944
ENSG00000188021	29978	UBQLN2	0.042747	0.283821	0.397956
ENSG00000291003	NA	ENSG00000291003	0.116949	0.284186	0.398429
ENSG00000005238	80256	ATOSB	0.0478234	0.284429	0.398707
ENSG00000240972	4282	MIF	0.0868076	0.284441	0.398707
ENSG00000251546	NA	IGKV1D-39	0.202856	0.284584	0.398868
ENSG00000162066	51005	AMDHD2	0.0689105	0.284733	0.399037
ENSG00000239291	NA	ENSG00000239291	0.0778673	0.284871	0.399192
ENSG00000133321	5920	PLAAT4	0.108735	0.28491	0.399207
ENSG00000171723	10243	GPHN	0.109839	0.285229	0.399614
ENSG00000248712	283152	CCDC153	-0.133969	0.285269	0.399618
ENSG00000156709	9131	AIFM1	-0.0664984	0.285288	0.399618
ENSG00000154930	84532	ACSS1	0.0878584	0.285559	0.399958
ENSG00000158406	8365	H4C8	0.0661186	0.285719	0.400142
ENSG00000133131	79710	MORC4	0.126062	0.285849	0.400285
ENSG00000258101	NA	ENSG00000258101	-0.102424	0.28599	0.400443
ENSG00000170017	214	ALCAM	-0.0754796	0.286204	0.400702
ENSG00000089597	23193	GANAB	-0.0485647	0.286314	0.400817
ENSG00000164117	26269	FBXO8	-0.0534518	0.286834	0.401506
ENSG00000100354	23112	TNRC6B	-0.0330918	0.287187	0.401959
ENSG00000188559	57186	RALGAPA2	0.0598652	0.287236	0.401989
ENSG00000159128	3460	IFNGR2	-0.0598835	0.287703	0.402577
ENSG00000101162	81027	TUBB1	-0.135804	0.287713	0.402577
ENSG00000266340	NA	ENSG00000266340	0.112391	0.287916	0.402821
ENSG00000103037	79918	SETD6	-0.112292	0.288069	0.402995
ENSG00000272994	NA	C2orf49-DT	-0.133395	0.288275	0.403188
ENSG00000100591	10598	AHSA1	0.0542161	0.288285	0.403188
ENSG00000289694	NA	ENSG00000289694	0.419607	0.288298	0.403188
ENSG00000102886	79153	GDPD3	-0.0806206	0.288335	0.403188
ENSG00000280649	NA	ENSG00000280649	-0.0994822	0.288349	0.403188
ENSG00000144579	58190	CTDSP1	0.0522593	0.288386	0.403199
ENSG00000143842	9580	SOX13	0.140448	0.288666	0.403551
ENSG00000139921	81542	TMX1	0.0486291	0.288709	0.403572
ENSG00000085224	546	ATRX	0.049085	0.288766	0.403611
ENSG00000163082	130367	SGPP2	-0.154986	0.289259	0.40426
ENSG00000248445	NA	SEMA6A-AS1	-0.115542	0.289427	0.404456
ENSG00000086619	56605	ERO1B	0.0543636	0.289531	0.404561
ENSG00000289269	NA	ENSG00000289269	-0.121543	0.289702	0.40476
ENSG00000068912	27248	ERLEC1	-0.0678102	0.289924	0.40501
ENSG00000175344	1139	CHRNA7	-0.196461	0.289938	0.40501
ENSG00000269313	79917	MAGIX	-0.103111	0.290415	0.405558
ENSG00000183054	729540	RGPD6	0.140801	0.290458	0.405558
ENSG00000072518	2011	MARK2	0.0417393	0.290466	0.405558
ENSG00000138385	6741	SSB	-0.0931179	0.290474	0.405558
ENSG00000179119	144108	SPTY2D1	0.0378372	0.290478	0.405558
ENSG00000126432	25824	PRDX5	0.0715357	0.290502	0.405558
ENSG00000185246	55015	PRPF39	-0.0903425	0.290614	0.405674
ENSG00000250506	1018	CDK3	0.139132	0.291051	0.406244
ENSG00000185404	93349	SP140L	-0.0676487	0.291083	0.406248
ENSG00000244687	7335	UBE2V1	-0.0764357	0.291233	0.406418
ENSG00000184939	146198	ZFP90	-0.100044	0.291434	0.406658
ENSG00000189159	51155	JPT1	-0.0571566	0.291529	0.40675
ENSG00000268400	NA	ENSG00000268400	-0.455524	0.291973	0.40733
ENSG00000167670	10036	CHAF1A	-0.0603406	0.292274	0.40771
ENSG00000272831	NA	ENSG00000272831	-0.0553027	0.292473	0.407948
ENSG00000196123	653319	MATCAP1	0.0740138	0.292606	0.408092
ENSG00000099250	8829	NRP1	-0.191535	0.292666	0.408136
ENSG00000184897	8971	H1-10	-0.0982599	0.292865	0.408373
ENSG00000137449	132864	CPEB2	0.0763675	0.292895	0.408375
ENSG00000119640	97	ACYP1	-0.138182	0.292986	0.408461
ENSG00000100485	6655	SOS2	0.0658271	0.293101	0.408564
ENSG00000167880	2125	EVPL	-0.183834	0.29313	0.408564
ENSG00000119414	5537	PPP6C	-0.0489874	0.293146	0.408564
ENSG00000120029	79591	ARMH3	-0.0511785	0.293258	0.408679
ENSG00000130770	93974	ATP5IF1	0.0562671	0.293504	0.408975
ENSG00000131652	79228	THOC6	-0.0831204	0.293528	0.408975
ENSG00000144228	339745	SPOPL	0.0591438	0.293765	0.409266
ENSG00000152348	83734	ATG10	0.0833955	0.293826	0.40931
ENSG00000143797	129642	MBOAT2	-0.0504964	0.293988	0.409496
ENSG00000160072	83858	ATAD3B	0.0937777	0.294255	0.409827
ENSG00000291207	NA	ENSG00000291207	-0.0817474	0.29449	0.410114
ENSG00000283378	79937	CNTNAP3C	0.227597	0.294521	0.410117
ENSG00000141293	8631	SKAP1	0.123785	0.294809	0.410478
ENSG00000123395	60673	ATG101	0.0679978	0.294934	0.410612
ENSG00000182196	51329	ARL6IP4	0.0551243	0.295047	0.410728
ENSG00000290865	100131998	RRN3P3	-0.0611098	0.295162	0.410848
ENSG00000146909	64434	NOM1	-0.0922631	0.295431	0.411182
ENSG00000131174	1349	COX7B	-0.0500502	0.295499	0.411236
ENSG00000170515	5036	PA2G4	-0.0907597	0.295558	0.411278
ENSG00000181404	100287171	WASHC1	0.112532	0.295878	0.411682
ENSG00000197982	127687	C1orf122	-0.0765805	0.295909	0.411686
ENSG00000101216	26205	GMEB2	0.048805	0.295956	0.411711
ENSG00000168329	1524	CX3CR1	-0.145607	0.295997	0.411727
ENSG00000204178	55219	MACO1	-0.07374	0.296119	0.411857
ENSG00000136986	79139	DERL1	0.0477912	0.29615	0.411858
ENSG00000187608	9636	ISG15	-0.211683	0.29621	0.411902
ENSG00000090863	2734	GLG1	-0.044876	0.296443	0.412186
ENSG00000138073	10113	PREB	0.0434287	0.296633	0.412401
ENSG00000108395	4591	TRIM37	-0.0738316	0.296656	0.412401
ENSG00000198130	26275	HIBCH	-0.072118	0.296721	0.41245
ENSG00000197993	3792	KEL	-0.144118	0.296847	0.412586
ENSG00000091651	23594	ORC6	-0.0541737	0.297012	0.412774
ENSG00000100897	80344	DCAF11	-0.0389072	0.297243	0.41305
ENSG00000181852	10193	RNF41	0.0354571	0.297269	0.41305
ENSG00000247556	729082	OIP5-AS1	0.0478043	0.29735	0.413122
ENSG00000276966	8367	H4C5	0.081304	0.297417	0.413175
ENSG00000170604	26145	IRF2BP1	-0.0747814	0.297452	0.413183
ENSG00000113504	10723	SLC12A7	-0.132599	0.297597	0.413344
ENSG00000291090	284047	CCDC144BP	0.167056	0.297705	0.413453
ENSG00000289935	NA	ENSG00000289935	-0.109304	0.297741	0.413463
ENSG00000185015	377677	CA13	-0.0954772	0.297905	0.413633
ENSG00000124507	29993	PACSIN1	0.175445	0.297922	0.413633
ENSG00000174500	257144	GCSAM	-0.147481	0.298064	0.413789
ENSG00000073849	6480	ST6GAL1	0.0948473	0.298163	0.413886
ENSG00000197461	5154	PDGFA	-0.138292	0.298315	0.414057
ENSG00000169857	57099	AVEN	0.108048	0.298441	0.414177
ENSG00000160932	4061	LY6E	-0.190637	0.29846	0.414177
ENSG00000104856	5971	RELB	-0.0648099	0.298554	0.414267
ENSG00000104154	7782	SLC30A4	0.137525	0.298656	0.414368
ENSG00000138430	29789	OLA1	-0.0768069	0.298865	0.414617
ENSG00000211895	NA	IGHA1	0.198912	0.299156	0.41498
ENSG00000185189	340371	NRBP2	-0.0742257	0.299416	0.415299
ENSG00000142230	10055	SAE1	-0.0664292	0.299497	0.415336
ENSG00000138031	109	ADCY3	-0.0984445	0.299501	0.415336
ENSG00000079462	5050	PAFAH1B3	-0.112817	0.299581	0.415407
ENSG00000111788	NA	DDX12B	0.149981	0.299848	0.415736
ENSG00000067992	5165	PDK3	0.0602543	0.299965	0.415858
ENSG00000102981	50855	PARD6A	0.0873578	0.300033	0.415911
ENSG00000132549	157680	VPS13B	-0.0402102	0.300211	0.416084
ENSG00000122335	84947	SERAC1	-0.0579161	0.300216	0.416084
ENSG00000250251	NA	PKD1P6	-0.142229	0.300253	0.416094
ENSG00000065548	55854	ZC3H15	-0.0554965	0.300426	0.41628
ENSG00000077585	7107	GPR137B	-0.106749	0.300446	0.41628
ENSG00000279722	NA	ENSG00000279722	-0.100347	0.300558	0.416394
ENSG00000175265	23015	GOLGA8A	0.115664	0.300751	0.416621
ENSG00000099821	5442	POLRMT	-0.10042	0.300787	0.41663
ENSG00000198952	23381	SMG5	-0.0784077	0.300853	0.416681
ENSG00000213999	4207	MEF2B	-0.122448	0.30097	0.4168
ENSG00000198513	51062	ATL1	-0.136626	0.300997	0.4168
ENSG00000173928	126074	SWSAP1	-0.0775193	0.301056	0.416841
ENSG00000279434	NA	ENSG00000279434	0.0890651	0.301205	0.417005
ENSG00000150477	57536	KIAA1328	-0.0867265	0.301408	0.417246
ENSG00000185043	10519	CIB1	0.0722218	0.301879	0.417857
ENSG00000177888	360023	ZBTB41	-0.0926461	0.302155	0.418198
ENSG00000089009	6128	RPL6	-0.0705114	0.302204	0.418224
ENSG00000279356	NA	ENSG00000279356	-0.103477	0.302309	0.418329
ENSG00000197324	26020	LRP10	-0.0527382	0.302364	0.418365
ENSG00000105429	1954	MEGF8	-0.0818143	0.302665	0.41874
ENSG00000131067	2686	GGT7	-0.10181	0.30281	0.418848
ENSG00000161381	57125	PLXDC1	0.126618	0.302826	0.418848
ENSG00000168172	84376	HOOK3	0.0398301	0.302831	0.418848
ENSG00000118922	11278	KLF12	0.124523	0.303079	0.419149
ENSG00000162873	55220	KLHDC8A	-0.171789	0.303437	0.419603
ENSG00000105963	11033	ADAP1	-0.0637606	0.303639	0.419842
ENSG00000281207	100507178	SLFNL1-AS1	0.115654	0.303785	0.419981
ENSG00000115274	83444	INO80B	-0.0495155	0.303799	0.419981
ENSG00000124523	23408	SIRT5	0.0540537	0.303832	0.419986
ENSG00000166860	9880	ZBTB39	-0.0967324	0.303883	0.420016
ENSG00000115042	51011	FAHD2A	-0.105268	0.303941	0.420054
ENSG00000138798	1950	EGF	-0.144812	0.304301	0.420511
ENSG00000196544	54785	BORCS6	-0.0650875	0.304412	0.420623
ENSG00000286140	113455421	DERPC	0.202136	0.304582	0.420817
ENSG00000280434	NA	ENSG00000280434	-0.104698	0.304661	0.420885
ENSG00000135052	51280	GOLM1	-0.0907003	0.304719	0.420924
ENSG00000145331	93587	TRMT10A	-0.0966721	0.3051	0.42141
ENSG00000142252	79760	GEMIN7	-0.0556004	0.305193	0.421491
ENSG00000168395	84289	ING5	0.0648646	0.305245	0.421491
ENSG00000242852	163051	ZNF709	-0.283546	0.305248	0.421491
ENSG00000102699	143	PARP4	0.0530394	0.305645	0.421998
ENSG00000147669	5440	POLR2K	-0.0867406	0.305945	0.422371
ENSG00000178562	940	CD28	0.123421	0.306016	0.422422
ENSG00000100365	4689	NCF4	0.0786874	0.306042	0.422422
ENSG00000290879	NA	ENSG00000290879	-0.0962539	0.306179	0.422569
ENSG00000114374	8287	USP9Y	0.109075	0.306309	0.422709
ENSG00000197119	123096	SLC25A29	0.0991379	0.306566	0.422991
ENSG00000147324	9258	MFHAS1	-0.105554	0.306573	0.422991
ENSG00000254709	100423062	IGLL5	0.190362	0.306658	0.423066
ENSG00000102897	57149	LYRM1	-0.0506196	0.307081	0.423596
ENSG00000108784	4669	NAGLU	-0.0744674	0.307102	0.423596
ENSG00000177200	80205	CHD9	-0.0617817	0.307172	0.423651
ENSG00000154511	388650	DIPK1A	0.12369	0.307383	0.423901
ENSG00000273559	54883	CWC25	0.0401733	0.307499	0.42402
ENSG00000170956	1084	CEACAM3	0.0667974	0.30758	0.42409
ENSG00000115761	79954	NOL10	-0.0699865	0.307729	0.424255
ENSG00000281571	NA	ENSG00000281571	-0.108159	0.307812	0.424328
ENSG00000204592	3133	HLA-E	-0.0376836	0.307948	0.424473
ENSG00000170949	90338	ZNF160	-0.0545178	0.307982	0.424479
ENSG00000133678	80195	TMEM254	-0.0814708	0.308209	0.424751
ENSG00000163939	55193	PBRM1	0.0420627	0.308259	0.424769
ENSG00000153006	285672	SREK1IP1	0.0605315	0.308294	0.424769
ENSG00000116266	6814	STXBP3	-0.0512194	0.308332	0.424769
ENSG00000257103	26065	LSM14A	-0.0432617	0.308342	0.424769
ENSG00000165476	221035	REEP3	-0.0529678	0.30839	0.424793
ENSG00000155189	55326	AGPAT5	-0.11409	0.308517	0.424916
ENSG00000065600	55248	PACC1	-0.0940641	0.308539	0.424916
ENSG00000291194	NA	ENSG00000291194	0.0936326	0.30877	0.425193
ENSG00000004866	7982	ST7	-0.090094	0.309315	0.425899
ENSG00000178115	727909	GOLGA8Q	0.194527	0.309343	0.425899
ENSG00000175390	8665	EIF3F	-0.0571535	0.30953	0.425944
ENSG00000099956	6598	SMARCB1	0.0577412	0.309533	0.425944
ENSG00000164080	23132	RAD54L2	0.047998	0.309545	0.425944
ENSG00000011426	54443	ANLN	0.0924027	0.309562	0.425944
ENSG00000131469	6155	RPL27	0.0651829	0.309585	0.425944
ENSG00000163069	6443	SGCB	-0.151194	0.309589	0.425944
ENSG00000143995	4211	MEIS1	-0.141117	0.309616	0.425944
ENSG00000111880	8732	RNGTT	0.0507206	0.309625	0.425944
ENSG00000185864	440345	NPIPB4	0.0804412	0.309646	0.425944
ENSG00000151012	23657	SLC7A11	-0.106155	0.309698	0.425974
ENSG00000137700	2542	SLC37A4	-0.0952036	0.309763	0.426022
ENSG00000064961	10362	HMG20B	-0.0468965	0.310163	0.42653
ENSG00000182057	NA	OGFRP1	-0.114374	0.31023	0.426581
ENSG00000100364	23313	KIAA0930	0.0492109	0.310412	0.42679
ENSG00000127920	2791	GNG11	-0.13289	0.311115	0.427715
ENSG00000166452	56672	AKIP1	-0.126682	0.311701	0.42844
ENSG00000005339	1387	CREBBP	0.0450215	0.311703	0.42844
ENSG00000102921	9683	N4BP1	-0.0427918	0.311799	0.428531
ENSG00000114021	56954	NIT2	-0.103585	0.311854	0.428565
ENSG00000166224	8879	SGPL1	-0.0409568	0.312077	0.428792
ENSG00000170379	285966	TCAF2	0.0960751	0.31208	0.428792
ENSG00000090686	84196	USP48	0.0412116	0.312294	0.429044
ENSG00000136250	313	AOAH	-0.0480546	0.312324	0.429045
ENSG00000177565	79718	TBL1XR1	-0.0489765	0.312368	0.429063
ENSG00000252010	677775	SCARNA5	0.127288	0.312521	0.429232
ENSG00000108509	23125	CAMTA2	0.0472539	0.312619	0.429324
ENSG00000150907	2308	FOXO1	0.0424846	0.312684	0.429372
ENSG00000110079	51338	MS4A4A	-0.149626	0.312758	0.429432
ENSG00000261220	NA	ST3GAL1-DT	0.0803021	0.31281	0.429462
ENSG00000140022	85439	STON2	-0.122792	0.313311	0.43008
ENSG00000184831	79135	APOO	-0.116456	0.313321	0.43008
ENSG00000182197	2131	EXT1	0.0673874	0.313396	0.430141
ENSG00000169689	201254	CENPX	-0.0859337	0.313429	0.430144
ENSG00000230606	NA	APPAT	0.127597	0.313513	0.430218
ENSG00000105939	56829	ZC3HAV1	0.0556905	0.313741	0.430449
ENSG00000284882	NA	ENSG00000284882	-0.0888173	0.313742	0.430449
ENSG00000132967	NA	HMGB1P5	-0.166892	0.314119	0.430925
ENSG00000102054	5931	RBBP7	0.0821099	0.31418	0.430966
ENSG00000160703	79671	NLRX1	-0.0840977	0.314375	0.431178
ENSG00000232450	NA	ENSG00000232450	0.0971186	0.314395	0.431178
ENSG00000204160	84243	ZDHHC18	-0.0562944	0.314619	0.431406
ENSG00000291060	NA	ENSG00000291060	0.0683388	0.314639	0.431406
ENSG00000164134	80155	NAA15	-0.089442	0.314653	0.431406
ENSG00000290396	NA	ENSG00000290396	-0.304294	0.314824	0.431552
ENSG00000177951	51272	BET1L	0.0493979	0.314838	0.431552
ENSG00000107581	8661	EIF3A	0.0583816	0.314851	0.431552
ENSG00000129347	65095	KRI1	0.0798628	0.314954	0.431652
ENSG00000176783	80230	RUFY1	-0.0602913	0.315186	0.431896
ENSG00000290860	643180	ENSG00000290860	-0.104038	0.315193	0.431896
ENSG00000163960	26043	UBXN7	-0.0337635	0.315247	0.431928
ENSG00000158435	55571	CNOT11	0.0435407	0.3153	0.43196
ENSG00000290560	NA	ENSG00000290560	-0.086205	0.315356	0.431994
ENSG00000137497	4926	NUMA1	0.0486082	0.315496	0.432144
ENSG00000234127	7726	TRIM26	-0.0456442	0.315681	0.432355
ENSG00000107816	84445	LZTS2	0.0958845	0.315901	0.432616
ENSG00000049618	57492	ARID1B	0.051275	0.316099	0.432844
ENSG00000122873	55847	CISD1	-0.117022	0.31613	0.432846
ENSG00000137770	51496	CTDSPL2	-0.0702442	0.316557	0.433388
ENSG00000103035	5713	PSMD7	0.0388832	0.316672	0.433504
ENSG00000108262	28964	GIT1	-0.0560963	0.316723	0.433532
ENSG00000119523	85365	ALG2	-0.0669063	0.316815	0.433616
ENSG00000237827	NA	RPS15AP29	-0.0856812	0.316988	0.433802
ENSG00000174748	6138	RPL15	-0.063891	0.317013	0.433802
ENSG00000161016	6132	RPL8	-0.0682484	0.317115	0.4339
ENSG00000083520	22894	DIS3	-0.0511625	0.317461	0.434331
ENSG00000168283	648	BMI1	0.0897369	0.317846	0.434775
ENSG00000136247	55146	ZDHHC4	-0.0733796	0.317865	0.434775
ENSG00000115268	6209	RPS15	-0.072303	0.317877	0.434775
ENSG00000131899	3996	LLGL1	-0.0803152	0.318063	0.434987
ENSG00000188917	79979	TRMT2B	-0.0604364	0.318118	0.43502
ENSG00000230068	NA	CDC42-IT1	-0.0911071	0.31815	0.435022
ENSG00000127952	51657	STYXL1	-0.0579545	0.318241	0.435104
ENSG00000078124	55331	ACER3	0.063355	0.318385	0.435259
ENSG00000197302	124411	KRBOX5	-0.0605386	0.318682	0.435623
ENSG00000259205	NA	PRKXP1	-0.152371	0.318729	0.435645
ENSG00000163590	151742	PPM1L	0.0811334	0.318823	0.435694
ENSG00000290937	NA	ENSG00000290937	-0.088854	0.318826	0.435694
ENSG00000166793	219539	YPEL4	0.109978	0.318859	0.435697
ENSG00000189227	145853	C15orf61	-0.124902	0.319065	0.435937
ENSG00000161905	246	ALOX15	-0.267803	0.319433	0.436398
ENSG00000179715	91523	PCED1B	-0.106835	0.319521	0.436475
ENSG00000149089	51074	APIP	-0.0747774	0.31997	0.437047
ENSG00000126768	10245	TIMM17B	0.0436943	0.320002	0.437049
ENSG00000144895	83939	EIF2A	-0.0671489	0.320045	0.437064
ENSG00000188906	120892	LRRK2	-0.0724134	0.320366	0.43746
ENSG00000214894	401247	LINC00243	-0.108551	0.320504	0.437607
ENSG00000244038	1650	DDOST	-0.0536075	0.320662	0.437757
ENSG00000084093	5978	REST	-0.0455055	0.320676	0.437757
ENSG00000115239	51130	ASB3	-0.0450213	0.32097	0.438117
ENSG00000025708	1890	TYMP	-0.0750071	0.321038	0.438148
ENSG00000163635	6314	ATXN7	0.042635	0.321055	0.438148
ENSG00000139437	84260	TCHP	0.0427493	0.321241	0.438359
ENSG00000108468	10951	CBX1	-0.0468146	0.321687	0.438926
ENSG00000255339	NA	ENSG00000255339	-0.101202	0.322066	0.439401
ENSG00000050405	51474	LIMA1	0.112575	0.322167	0.439497
ENSG00000133055	4608	MYBPH	-0.217992	0.322244	0.439559
ENSG00000158850	8703	B4GALT3	-0.0769001	0.322549	0.439893
ENSG00000175216	9793	CKAP5	-0.0739835	0.322551	0.439893
ENSG00000089639	51291	GMIP	-0.0638582	0.322612	0.439934
ENSG00000167775	51293	CD320	0.123211	0.322686	0.439993
ENSG00000144354	83879	CDCA7	0.125052	0.322981	0.440352
ENSG00000106615	6009	RHEB	0.0427907	0.323052	0.440407
ENSG00000169919	2990	GUSB	0.0447538	0.323282	0.440645
ENSG00000140575	8826	IQGAP1	0.050218	0.323289	0.440645
ENSG00000140403	55466	DNAJA4	-0.103849	0.323361	0.440701
ENSG00000002330	572	BAD	-0.058335	0.323461	0.440795
ENSG00000188342	2963	GTF2F2	0.0443961	0.323539	0.440858
ENSG00000211955	NA	IGHV3-33	0.209733	0.323631	0.440941
ENSG00000213221	728489	DNLZ	-0.114337	0.323864	0.441217
ENSG00000168781	9677	PPIP5K1	-0.0945978	0.324045	0.441421
ENSG00000204424	259215	LY6G6F	-0.145247	0.324245	0.44165
ENSG00000156261	10694	CCT8	-0.0656312	0.324313	0.441665
ENSG00000286912	NA	ENSG00000286912	0.0880828	0.324318	0.441665
ENSG00000116729	79971	WLS	-0.103604	0.32453	0.441911
ENSG00000221869	1052	CEBPD	0.0894078	0.324673	0.442063
ENSG00000289234	NA	ZNF496-DT	0.108332	0.324896	0.442324
ENSG00000132466	26057	ANKRD17	-0.04258	0.324983	0.4424
ENSG00000176225	25914	RTTN	-0.0894492	0.325584	0.443145
ENSG00000168405	NA	CMAHP	0.078569	0.325592	0.443145
ENSG00000185608	64976	MRPL40	-0.105029	0.326066	0.443747
ENSG00000277687	NA	ENSG00000277687	0.0906034	0.326224	0.44392
ENSG00000235703	NA	EOLA2-DT	-0.059307	0.326321	0.443987
ENSG00000167543	90313	TP53I13	0.100045	0.326337	0.443987
ENSG00000283199	100507747	C13orf46	-0.132019	0.326416	0.444053
ENSG00000009844	51534	VTA1	-0.0504511	0.326615	0.444281
ENSG00000124107	6590	SLPI	0.11451	0.326896	0.44462
ENSG00000286076	NA	ENSG00000286076	0.1016	0.327029	0.444759
ENSG00000138686	55212	BBS7	-0.0651682	0.327309	0.445062
ENSG00000204397	114769	CARD16	0.0725189	0.327318	0.445062
ENSG00000289135	NA	ENSG00000289135	-0.0923238	0.327347	0.445062
ENSG00000255495	NA	ENSG00000255495	-0.151079	0.32743	0.445132
ENSG00000107485	2625	GATA3	0.122439	0.327669	0.445386
ENSG00000248333	984	CDK11B	-0.0409395	0.327679	0.445386
ENSG00000255302	23741	EID1	-0.0626428	0.328008	0.44579
ENSG00000148484	6251	RSU1	0.063222	0.328095	0.445865
ENSG00000139146	58516	SINHCAF	0.0750303	0.328823	0.446811
ENSG00000170322	4798	NFRKB	0.0398856	0.329308	0.447357
ENSG00000073737	10170	DHRS9	0.123756	0.329337	0.447357
ENSG00000205476	317762	CCDC85C	-0.130973	0.329355	0.447357
ENSG00000134419	6210	RPS15A	-0.068603	0.329364	0.447357
ENSG00000149260	726	CAPN5	-0.118545	0.329382	0.447357
ENSG00000076242	4292	MLH1	0.0531378	0.329418	0.447363
ENSG00000152332	127933	UHMK1	0.0467733	0.329521	0.447434
ENSG00000110955	506	ATP5F1B	-0.0379505	0.329533	0.447434
ENSG00000156469	51001	MTERF3	-0.105753	0.329712	0.447634
ENSG00000068796	3796	KIF2A	-0.0802517	0.329751	0.447644
ENSG00000211592	NA	IGKC	0.158576	0.329787	0.447649
ENSG00000116127	7840	ALMS1	-0.0833248	0.329948	0.447824
ENSG00000142459	115704	EVI5L	-0.0594554	0.330122	0.448018
ENSG00000212643	NA	ZRSR2P1	-0.324936	0.330377	0.448321
ENSG00000152684	53918	PELO	-0.0657261	0.33063	0.448622
ENSG00000111671	84727	SPSB2	0.0706979	0.330746	0.448737
ENSG00000198833	51465	UBE2J1	-0.0635626	0.330839	0.448819
ENSG00000165359	203522	INTS6L	-0.0619888	0.330883	0.448836
ENSG00000033050	10061	ABCF2	-0.0758322	0.330994	0.448944
ENSG00000179914	55600	ITLN1	-0.18816	0.331149	0.44911
ENSG00000083937	25978	CHMP2B	0.0505247	0.331387	0.449391
ENSG00000176454	254531	LPCAT4	-0.0655332	0.331457	0.449442
ENSG00000130592	4046	LSP1	0.0627918	0.33152	0.449485
ENSG00000160145	8997	KALRN	-0.124149	0.331719	0.449676
ENSG00000135473	9924	PAN2	-0.07315	0.331725	0.449676
ENSG00000259363	NA	ENSG00000259363	-0.129878	0.331772	0.449684
ENSG00000140968	3394	IRF8	-0.0953289	0.331794	0.449684
ENSG00000114737	1154	CISH	0.100719	0.33204	0.449975
ENSG00000143324	9213	XPR1	-0.0410984	0.332171	0.45009
ENSG00000104880	23370	ARHGEF18	-0.0470703	0.332189	0.45009
ENSG00000262292	NA	GRAPLDR	-0.182724	0.332249	0.450129
ENSG00000167085	5245	PHB1	-0.0624582	0.332296	0.450149
ENSG00000261824	148189	LINC00662	-0.0780873	0.332473	0.450307
ENSG00000170881	11236	RNF139	0.0453543	0.332476	0.450307
ENSG00000127191	7186	TRAF2	0.0675559	0.332529	0.450336
ENSG00000011198	51099	ABHD5	0.0790257	0.332682	0.4505
ENSG00000088726	55287	TMEM40	-0.136277	0.332893	0.450742
ENSG00000104472	54108	CHRAC1	0.0609805	0.333106	0.450987
ENSG00000226688	728558	ENTPD1-AS1	-0.0684201	0.333146	0.450999
ENSG00000171502	255631	COL24A1	-0.136851	0.333214	0.451048
ENSG00000143493	25896	INTS7	-0.079701	0.333491	0.451379
ENSG00000149761	84304	NUDT22	0.0516036	0.333555	0.451423
ENSG00000134686	1912	PHC2	-0.0824006	0.333682	0.451523
ENSG00000284773	NA	ENSG00000284773	-0.142393	0.333693	0.451523
ENSG00000288790	NA	ENSG00000288790	-0.254987	0.333856	0.451701
ENSG00000226479	79134	TMEM185B	-0.0670945	0.333998	0.45185
ENSG00000146072	27242	TNFRSF21	0.134101	0.33442	0.452377
ENSG00000256660	387837	CLEC12B	-0.178244	0.334853	0.45292
ENSG00000241852	541565	C8orf58	0.0589325	0.334969	0.453033
ENSG00000186056	100129196	MATN1-AS1	0.114915	0.335065	0.45312
ENSG00000273784	NA	ENSG00000273784	-0.139928	0.335184	0.453237
ENSG00000286185	NA	ENSG00000286185	-0.119129	0.335216	0.453237
ENSG00000111832	51389	RWDD1	-0.0625574	0.335316	0.453329
ENSG00000173230	2804	GOLGB1	-0.040681	0.335411	0.453372
ENSG00000196993	100507607	NPIPB9	0.336379	0.335412	0.453372
ENSG00000196154	6275	S100A4	0.0610674	0.335565	0.453536
ENSG00000169131	6940	ZNF354A	0.128701	0.335838	0.453862
ENSG00000167676	729359	PLIN4	0.100851	0.335992	0.453999
ENSG00000187607	57335	ZNF286A	-0.104849	0.336003	0.453999
ENSG00000261609	8139	GAN	0.0706105	0.336346	0.454377
ENSG00000198959	7052	TGM2	-0.125968	0.336347	0.454377
ENSG00000143970	55252	ASXL2	0.0355861	0.336393	0.454395
ENSG00000110446	51296	SLC15A3	-0.0550284	0.336572	0.454593
ENSG00000189306	27341	RRP7A	-0.0876705	0.336674	0.454688
ENSG00000183283	9802	DAZAP2	-0.0453293	0.336726	0.454715
ENSG00000170417	130827	TMEM182	-0.121629	0.336996	0.455037
ENSG00000082293	1310	COL19A1	-0.177438	0.337431	0.455575
ENSG00000119514	79695	GALNT12	0.127179	0.33746	0.455575
ENSG00000138376	580	BARD1	-0.0804547	0.337515	0.455579
ENSG00000273824	NA	ENSG00000273824	0.198256	0.337534	0.455579
ENSG00000187601	28986	MAGEH1	-0.121479	0.337559	0.455579
ENSG00000163703	78987	CRELD1	-0.0819696	0.338064	0.456191
ENSG00000101974	286410	ATP11C	0.0448857	0.338077	0.456191
ENSG00000010030	51513	ETV7	-0.224205	0.338369	0.456542
ENSG00000084072	10450	PPIE	-0.095306	0.338583	0.456729
ENSG00000268659	NA	ENSG00000268659	-0.106583	0.338611	0.456729
ENSG00000173905	27333	GOLIM4	-0.0683868	0.338621	0.456729
ENSG00000134283	51535	PPHLN1	-0.0473163	0.338637	0.456729
ENSG00000125970	22913	RALY	0.0255874	0.338685	0.456731
ENSG00000168795	9925	ZBTB5	0.0885334	0.338703	0.456731
ENSG00000153827	9320	TRIP12	-0.0359429	0.338737	0.456733
ENSG00000213614	3073	HEXA	-0.0534354	0.338771	0.456737
ENSG00000129245	9513	FXR2	-0.0294172	0.339046	0.457064
ENSG00000130699	6874	TAF4	-0.0366648	0.339146	0.457155
ENSG00000168496	2237	FEN1	0.0877392	0.339336	0.457368
ENSG00000241157	NA	RPL32P32	-0.0914773	0.339406	0.457376
ENSG00000168899	10791	VAMP5	-0.0873033	0.339407	0.457376
ENSG00000130758	4294	MAP3K10	0.0828185	0.339462	0.457406
ENSG00000270149	NA	ENSG00000270149	-0.162345	0.339937	0.458003
ENSG00000203876	100505933	ADD3-AS1	-0.115244	0.340094	0.45817
ENSG00000105221	208	AKT2	-0.0307199	0.340203	0.458274
ENSG00000121797	9034	CCRL2	0.0798171	0.340697	0.458896
ENSG00000149541	26229	B3GAT3	-0.0642339	0.340825	0.459025
ENSG00000060982	586	BCAT1	-0.14494	0.341141	0.459369
ENSG00000185760	56479	KCNQ5	0.120979	0.341145	0.459369
ENSG00000170873	9788	MTSS1	-0.116897	0.341189	0.459384
ENSG00000075239	38	ACAT1	-0.0829096	0.341276	0.459458
ENSG00000197256	25959	KANK2	-0.148805	0.341327	0.459483
ENSG00000166133	27079	RPUSD2	-0.110577	0.34153	0.459712
ENSG00000269918	NA	ENSG00000269918	-0.120779	0.341589	0.45974
ENSG00000132323	80895	ILKAP	-0.0565184	0.341615	0.45974
ENSG00000171456	171023	ASXL1	0.0550661	0.34179	0.459931
ENSG00000185436	163702	IFNLR1	0.135313	0.34232	0.460567
ENSG00000145736	2966	GTF2H2	-0.102449	0.342328	0.460567
ENSG00000111678	113246	C12orf57	0.106861	0.342455	0.460695
ENSG00000103549	9810	RNF40	-0.0298245	0.342501	0.460713
ENSG00000167766	55769	ZNF83	0.083174	0.342852	0.461141
ENSG00000116663	26270	FBXO6	-0.0796496	0.342887	0.461144
ENSG00000144224	23190	UBXN4	0.0342675	0.342957	0.461194
ENSG00000189067	9516	LITAF	0.0548393	0.342996	0.461203
ENSG00000105993	10049	DNAJB6	0.0372468	0.343178	0.461404
ENSG00000286330	105370259	ENSG00000286330	-0.157197	0.343236	0.461438
ENSG00000047634	6322	SCML1	-0.110005	0.343545	0.46181
ENSG00000019995	54764	ZRANB1	-0.042705	0.343809	0.46212
ENSG00000060339	55749	CCAR1	-0.0591451	0.343884	0.462178
ENSG00000179958	79077	DCTPP1	-0.0942747	0.343979	0.462262
ENSG00000144746	10550	ARL6IP5	-0.0410039	0.344052	0.462315
ENSG00000111875	25842	ASF1A	-0.0877912	0.344127	0.462372
ENSG00000198408	10724	OGA	-0.0383024	0.344223	0.462457
ENSG00000182372	2055	CLN8	0.0743118	0.344464	0.462738
ENSG00000114648	23276	KLHL18	0.0402182	0.344499	0.462741
ENSG00000130177	8881	CDC16	-0.0779025	0.344543	0.462755
ENSG00000103472	NA	RRN3P2	0.0669533	0.344575	0.462755
ENSG00000157778	84262	PSMG3	-0.0775019	0.344654	0.462817
ENSG00000166794	5479	PPIB	-0.0352179	0.344687	0.462817
ENSG00000104976	6618	SNAPC2	0.064647	0.345268	0.463554
ENSG00000227039	100505746	ITGB2-AS1	0.0695491	0.345334	0.463598
ENSG00000164120	3248	HPGD	0.117823	0.345475	0.463744
ENSG00000115233	10213	PSMD14	-0.0733052	0.345913	0.464288
ENSG00000107679	59338	PLEKHA1	0.107504	0.346334	0.464809
ENSG00000058056	8975	USP13	-0.122106	0.346608	0.465097
ENSG00000291154	5380	PMS2P4	-0.0769384	0.346623	0.465097
ENSG00000185324	8558	CDK10	-0.0796749	0.346647	0.465097
ENSG00000145996	54901	CDKAL1	-0.0699382	0.347281	0.465904
ENSG00000265590	110091775	CFAP298-TCP10L	0.121265	0.347337	0.465934
ENSG00000100393	2033	EP300	-0.0274048	0.347434	0.466021
ENSG00000087095	51701	NLK	-0.0482261	0.347639	0.466251
ENSG00000186575	4771	NF2	-0.0688123	0.347742	0.466345
ENSG00000115641	2274	FHL2	-0.132278	0.347927	0.466488
ENSG00000215114	137886	UBXN2B	0.0759454	0.347928	0.466488
ENSG00000120519	84068	SLC10A7	-0.0857813	0.347947	0.466488
ENSG00000173812	10209	EIF1	-0.0472343	0.347987	0.466496
ENSG00000187800	375033	PEAR1	0.128721	0.34804	0.466524
ENSG00000105323	11100	HNRNPUL1	0.0220211	0.348158	0.466637
ENSG00000112893	4124	MAN2A1	-0.0444356	0.348246	0.466711
ENSG00000130640	10844	TUBGCP2	-0.0393704	0.348356	0.466815
ENSG00000019485	56981	PRDM11	-0.0871266	0.348463	0.466914
ENSG00000260914	NA	ENSG00000260914	0.0442491	0.348517	0.466942
ENSG00000176928	51301	GCNT4	0.12954	0.348597	0.467006
ENSG00000196976	8270	LAGE3	-0.102708	0.348825	0.467266
ENSG00000262664	124641	OVCA2	-0.0679996	0.348918	0.467347
ENSG00000226180	100129215	ENSG00000226180	-0.118471	0.34914	0.467599
ENSG00000008128	728642	CDK11A	-0.0600268	0.349207	0.467646
ENSG00000172922	84153	RNASEH2C	0.0570448	0.349272	0.467689
ENSG00000167895	147138	TMC8	0.0580978	0.349345	0.467712
ENSG00000162616	11080	DNAJB4	-0.0909882	0.349356	0.467712
ENSG00000165682	51266	CLEC1B	-0.143111	0.34939	0.467714
ENSG00000023445	330	BIRC3	0.109431	0.350318	0.468912
ENSG00000184307	254887	ZDHHC23	-0.113486	0.350356	0.468918
ENSG00000140307	2958	GTF2A2	-0.049974	0.350503	0.46907
ENSG00000087269	8602	NOP14	-0.0826565	0.350562	0.469106
ENSG00000120742	27230	SERP1	0.0307323	0.350685	0.469226
ENSG00000184260	8338	H2AC20	0.0493297	0.350849	0.469401
ENSG00000176641	220441	RNF152	0.122237	0.350932	0.469467
ENSG00000185813	5833	PCYT2	-0.0799632	0.35107	0.469607
ENSG00000147421	79618	HMBOX1	0.0424341	0.351213	0.469687
ENSG00000175606	54968	TMEM70	-0.0685918	0.351235	0.469687
ENSG00000138101	1838	DTNB	0.0557264	0.351276	0.469687
ENSG00000158604	222068	TMED4	0.0343458	0.351292	0.469687
ENSG00000079432	23152	CIC	0.0431553	0.351295	0.469687
ENSG00000166974	10982	MAPRE2	0.0603833	0.351437	0.469805
ENSG00000189283	2272	FHIT	-0.13588	0.351463	0.469805
ENSG00000168389	84879	MFSD2A	-0.127902	0.351515	0.469805
ENSG00000182511	2242	FES	0.0759778	0.351516	0.469805
ENSG00000154370	81559	TRIM11	0.039562	0.352291	0.470796
ENSG00000081665	440515	ZNF506	-0.0554225	0.352481	0.471005
ENSG00000132286	26515	TIMM10B	-0.0778912	0.352607	0.471129
ENSG00000280027	NA	ENSG00000280027	-0.122279	0.352839	0.471395
ENSG00000160753	23623	RUSC1	0.0782969	0.352932	0.471474
ENSG00000183172	91689	SMDT1	-0.0744303	0.35338	0.472028
ENSG00000184983	4700	NDUFA6	-0.0559643	0.353549	0.47221
ENSG00000289102	NA	ENSG00000289102	-0.0604606	0.353623	0.472255
ENSG00000204569	5514	PPP1R10	0.0285109	0.353665	0.472255
ENSG00000129595	64097	EPB41L4A	0.126747	0.353683	0.472255
ENSG00000108061	8036	SHOC2	0.0414354	0.353781	0.472341
ENSG00000129295	23639	DNAAF11	-0.128539	0.354171	0.472818
ENSG00000140598	79631	EFL1	-0.0742664	0.354283	0.472923
ENSG00000225193	NA	RPS12P26	-0.078266	0.354671	0.473375
ENSG00000099290	387680	WASHC2A	-0.0447158	0.354688	0.473375
ENSG00000170043	58485	TRAPPC1	0.0332863	0.355255	0.474086
ENSG00000261794	728498	GOLGA8H	-0.119205	0.355304	0.474107
ENSG00000104524	65263	PYCR3	-0.108489	0.355365	0.474144
ENSG00000173598	11163	NUDT4	-0.0781449	0.355579	0.474385
ENSG00000137054	64425	POLR1E	0.0946418	0.355651	0.474411
ENSG00000277117	102723996	ENSG00000277117	0.284175	0.355666	0.474411
ENSG00000225369	NA	CAPZA1P2	-0.286064	0.355814	0.474564
ENSG00000144028	23020	SNRNP200	0.0335735	0.355937	0.474684
ENSG00000149679	81928	CABLES2	0.0608209	0.356488	0.475373
ENSG00000156804	114907	FBXO32	-0.102869	0.35668	0.475503
ENSG00000168152	79725	THAP9	-0.0914786	0.356682	0.475503
ENSG00000279598	NA	ENSG00000279598	0.0732333	0.356695	0.475503
ENSG00000165661	169714	QSOX2	0.0691686	0.356719	0.475503
ENSG00000211949	NA	IGHV3-23	0.155076	0.356969	0.475791
ENSG00000213337	51239	ANKRD39	-0.089044	0.357013	0.475804
ENSG00000198087	23607	CD2AP	-0.084071	0.357713	0.476643
ENSG00000280121	NA	ENSG00000280121	0.0859471	0.357734	0.476643
ENSG00000169087	79663	HSPBAP1	-0.0648968	0.357743	0.476643
ENSG00000108443	6198	RPS6KB1	-0.0515318	0.357981	0.476915
ENSG00000261069	NA	ENSG00000261069	-0.224358	0.358029	0.476934
ENSG00000168393	1841	DTYMK	-0.101329	0.358424	0.477415
ENSG00000230551	NA	ENSG00000230551	0.0463531	0.359022	0.478155
ENSG00000174175	6403	SELP	-0.099657	0.359047	0.478155
ENSG00000231246	105378909	LINC02884	-0.145853	0.359286	0.478429
ENSG00000099385	9274	BCL7C	-0.0645749	0.359538	0.47872
ENSG00000247077	192111	PGAM5	-0.0842561	0.359645	0.478751
ENSG00000172771	90288	EFCAB12	0.084008	0.359647	0.478751
ENSG00000137266	63027	SLC22A23	-0.099605	0.359719	0.478751
ENSG00000147804	55630	SLC39A4	-0.0931508	0.359731	0.478751
ENSG00000141968	7409	VAV1	0.0420875	0.359731	0.478751
ENSG00000183020	161	AP2A2	-0.0399133	0.359934	0.478976
ENSG00000116133	1718	DHCR24	0.122303	0.360165	0.479212
ENSG00000117616	57035	RSRP1	-0.0437661	0.360178	0.479212
ENSG00000104866	284352	PPP1R37	-0.0601631	0.360821	0.480022
ENSG00000104361	79815	NIPAL2	-0.114077	0.361213	0.480497
ENSG00000104731	54758	KLHDC4	0.0910533	0.361309	0.480581
ENSG00000139644	7009	TMBIM6	-0.0306693	0.361532	0.480832
ENSG00000160917	10898	CPSF4	-0.0597567	0.361731	0.481022
ENSG00000164985	11168	PSIP1	-0.0517587	0.361776	0.481022
ENSG00000161692	80174	DBF4B	-0.066259	0.361777	0.481022
ENSG00000279344	NA	ENSG00000279344	-0.108597	0.362036	0.48123
ENSG00000206527	201562	HACD2	-0.0686655	0.362065	0.48123
ENSG00000130338	56995	TULP4	0.0752274	0.362069	0.48123
ENSG00000102580	5611	DNAJC3	0.0502819	0.362092	0.48123
ENSG00000151136	121551	ABTB3	0.0761799	0.362103	0.48123
ENSG00000070182	6710	SPTB	-0.129982	0.362139	0.481232
ENSG00000235437	92249	LINC01278	0.100584	0.362265	0.481355
ENSG00000204165	158830	CXorf65	-0.186444	0.362467	0.481578
ENSG00000114770	10057	ABCC5	0.0735766	0.362613	0.481726
ENSG00000232528	100289473	ENSG00000232528	-0.0691917	0.362694	0.481748
ENSG00000132704	79368	FCRL2	-0.123353	0.362697	0.481748
ENSG00000181409	9625	AATK	-0.0887224	0.362738	0.481758
ENSG00000266918	NA	ENSG00000266918	0.184059	0.362782	0.48177
ENSG00000168374	378	ARF4	0.0355751	0.362865	0.481835
ENSG00000269404	6689	SPIB	-0.137259	0.363016	0.481971
ENSG00000160767	10712	ENTREP3	-0.0603626	0.363108	0.481971
ENSG00000099331	4650	MYO9B	0.0461214	0.36313	0.481971
ENSG00000290876	NA	ENSG00000290876	-0.114312	0.363136	0.481971
ENSG00000145247	132299	OCIAD2	-0.100408	0.363137	0.481971
ENSG00000151348	2132	EXT2	-0.0670278	0.36324	0.482062
ENSG00000279235	NA	ENSG00000279235	-0.0643499	0.363493	0.482353
ENSG00000196449	79693	YRDC	-0.0578174	0.363567	0.482405
ENSG00000128833	55930	MYO5C	0.114563	0.363629	0.482443
ENSG00000183386	2275	FHL3	0.0791663	0.363681	0.482466
ENSG00000116191	55103	RALGPS2	0.0633218	0.363729	0.482485
ENSG00000170871	9778	KIAA0232	-0.0454124	0.363854	0.482605
ENSG00000231047	NA	GCNT1P3	0.11809	0.364466	0.483373
ENSG00000231500	6222	RPS18	-0.0781401	0.364535	0.483419
ENSG00000113569	9631	NUP155	-0.058518	0.364922	0.483886
ENSG00000101220	54976	ADISSP	0.0746554	0.365049	0.483977
ENSG00000167994	5866	RAB3IL1	-0.124359	0.365059	0.483977
ENSG00000291152	155370	ENSG00000291152	0.0916662	0.365111	0.484001
ENSG00000198026	63925	ZNF335	-0.0382367	0.36522	0.4841
ENSG00000099341	5714	PSMD8	-0.0383509	0.365264	0.484113
ENSG00000196715	154807	VKORC1L1	-0.0695713	0.3656	0.484514
ENSG00000013375	5238	PGM3	-0.0733474	0.365712	0.484617
ENSG00000186106	157567	ANKRD46	-0.0747219	0.365876	0.484788
ENSG00000171503	2110	ETFDH	-0.0468239	0.366249	0.485237
ENSG00000182952	10473	HMGN4	-0.0570023	0.366599	0.485655
ENSG00000140931	123920	CMTM3	-0.0403534	0.366864	0.485961
ENSG00000004399	23129	PLXND1	0.0744288	0.366941	0.486016
ENSG00000277151	NA	ENSG00000277151	-0.0853267	0.366974	0.486016
ENSG00000242330	NA	RN7SL683P	0.120172	0.367067	0.486094
ENSG00000108960	23531	MMD	-0.0995903	0.367125	0.486125
ENSG00000267385	NA	ENSG00000267385	0.0968095	0.36718	0.486136
ENSG00000108515	2027	ENO3	-0.102297	0.367202	0.486136
ENSG00000288758	NA	ENSG00000288758	-0.145432	0.367241	0.486142
ENSG00000167874	92162	TMEM88	0.0717732	0.367311	0.48619
ENSG00000102362	94121	SYTL4	-0.126147	0.367567	0.486482
ENSG00000238045	112268170	MVP-DT	-0.0767376	0.367601	0.486483
ENSG00000184990	10572	SIVA1	-0.0603317	0.368162	0.487178
ENSG00000288794	NA	ENSG00000288794	-0.0964452	0.368251	0.487251
ENSG00000287569	NA	ENSG00000287569	0.11967	0.368344	0.487329
ENSG00000176273	159371	SLC35G1	-0.119131	0.368559	0.487568
ENSG00000128626	6183	MRPS12	-0.085282	0.368706	0.487671
ENSG00000263956	200030	NBPF11	-0.0652486	0.368706	0.487671
ENSG00000113734	662	BNIP1	-0.0985281	0.368907	0.487891
ENSG00000184207	283871	PGP	-0.0527095	0.369032	0.488011
ENSG00000089123	55617	TASP1	-0.0884724	0.369072	0.488019
ENSG00000106588	5683	PSMA2	0.042582	0.369243	0.488199
ENSG00000184281	10078	TSSC4	-0.054742	0.369511	0.488507
ENSG00000167291	125058	TBC1D16	-0.119995	0.369555	0.48852
ENSG00000288093	NA	ENSG00000288093	0.0886828	0.369737	0.488715
ENSG00000143458	126626	GABPB2	-0.0583936	0.36996	0.488944
ENSG00000147854	115426	UHRF2	-0.0651111	0.369979	0.488944
ENSG00000288744	NA	ENSG00000288744	-0.0962284	0.370089	0.489044
ENSG00000164442	10370	CITED2	0.0470024	0.370238	0.489194
ENSG00000205309	56953	NT5M	-0.122259	0.370283	0.489209
ENSG00000137404	11270	NRM	-0.0499772	0.370602	0.489567
ENSG00000197265	2961	GTF2E2	-0.0405266	0.370623	0.489567
ENSG00000130270	148229	ATP8B3	-0.0683827	0.370891	0.489874
ENSG00000075275	9620	CELSR1	-0.136297	0.370928	0.489879
ENSG00000007312	974	CD79B	-0.130801	0.370979	0.489899
ENSG00000168286	57215	THAP11	-0.0705385	0.371086	0.489996
ENSG00000213402	5790	PTPRCAP	0.107384	0.371138	0.490018
ENSG00000011405	5286	PIK3C2A	-0.05028	0.371251	0.490121
ENSG00000224975	8552	INE1	0.0458401	0.371317	0.490121
ENSG00000237441	5863	RGL2	-0.0501923	0.371327	0.490121
ENSG00000037757	84245	MRI1	-0.079377	0.371354	0.490121
ENSG00000183011	84316	NAA38	0.0512891	0.371458	0.490171
ENSG00000126970	55906	ZC4H2	0.102193	0.371507	0.490171
ENSG00000148840	23082	PPRC1	0.0706386	0.371542	0.490171
ENSG00000167699	51031	GLOD4	-0.0737435	0.371594	0.490171
ENSG00000212124	259294	TAS2R19	-0.103695	0.371614	0.490171
ENSG00000256039	101060038	LINC02446	-0.173669	0.371627	0.490171
ENSG00000122707	8434	RECK	-0.086148	0.371669	0.490171
ENSG00000178982	27335	EIF3K	-0.0428842	0.371669	0.490171
ENSG00000066336	6688	SPI1	-0.0522582	0.372132	0.490735
ENSG00000145050	7873	MANF	0.0587945	0.372235	0.490827
ENSG00000132388	7326	UBE2G1	0.0247298	0.372347	0.490928
ENSG00000179085	54344	DPM3	-0.0700621	0.372559	0.491162
ENSG00000188641	1806	DPYD	-0.0438229	0.372795	0.491427
ENSG00000047579	84062	DTNBP1	-0.062653	0.37299	0.491599
ENSG00000131242	84440	RAB11FIP4	0.0445934	0.372995	0.491599
ENSG00000196074	10388	SYCP2	0.0705731	0.373088	0.491677
ENSG00000124783	6745	SSR1	-0.0350972	0.373142	0.491702
ENSG00000089248	10961	ERP29	-0.0477995	0.373397	0.491992
ENSG00000198178	170482	CLEC4C	0.231018	0.373893	0.4926
ENSG00000224699	NA	LAMTOR5-AS1	-0.0436419	0.374111	0.492808
ENSG00000034693	8504	PEX3	-0.0965131	0.37412	0.492808
ENSG00000137822	27229	TUBGCP4	-0.0835284	0.374263	0.492949
ENSG00000122515	83637	ZMIZ2	-0.0430837	0.3745	0.493216
ENSG00000107185	9827	RGP1	-0.0326133	0.374955	0.493754
ENSG00000099889	421	ARVCF	0.11917	0.374979	0.493754
ENSG00000129680	79649	MAP7D3	-0.0888318	0.375423	0.494277
ENSG00000163166	55677	IWS1	-0.0324513	0.375449	0.494277
ENSG00000143674	84451	MAP3K21	-0.0688779	0.37548	0.494277
ENSG00000170476	51237	MZB1	0.127057	0.375683	0.494498
ENSG00000137101	971	CD72	0.118542	0.375734	0.494519
ENSG00000137878	145781	GCOM1	-0.188377	0.37589	0.494679
ENSG00000099203	11018	TMED1	-0.0565685	0.375944	0.494703
ENSG00000144659	54977	SLC25A38	-0.0826975	0.376204	0.495
ENSG00000108798	51225	ABI3	0.105606	0.376332	0.495122
ENSG00000134086	7428	VHL	-0.0370307	0.376522	0.495326
ENSG00000074842	56005	MYDGF	0.0639615	0.376628	0.49542
ENSG00000100823	328	APEX1	-0.0738893	0.376698	0.49543
ENSG00000110429	26273	FBXO3	0.0430511	0.376706	0.49543
ENSG00000143476	51514	DTL	-0.0951404	0.376925	0.495673
ENSG00000113141	3550	IK	-0.0366668	0.37731	0.49613
ENSG00000143553	23557	SNAPIN	-0.0481687	0.377344	0.49613
ENSG00000287979	NA	ENSG00000287979	0.182012	0.377492	0.496277
ENSG00000270580	105369154	ENSG00000270580	0.179672	0.377525	0.496277
ENSG00000104142	57617	VPS18	-0.0498484	0.377597	0.496325
ENSG00000102053	340554	ZC3H12B	-0.100801	0.377721	0.496442
ENSG00000290318	NA	ENSG00000290318	-0.102875	0.377905	0.496638
ENSG00000273033	100129550	LINC02035	0.0808532	0.378014	0.496732
ENSG00000037749	4238	MFAP3	-0.0405624	0.378064	0.496732
ENSG00000254093	54984	PINX1	-0.0963526	0.378082	0.496732
ENSG00000153162	654	BMP6	0.0809658	0.378336	0.49702
ENSG00000068489	55771	PRR11	-0.0591961	0.378451	0.497125
ENSG00000100403	23264	ZC3H7B	-0.0664254	0.378603	0.497278
ENSG00000287837	NA	ENSG00000287837	0.0994477	0.378698	0.497357
ENSG00000274266	NA	SNORA73A	0.112601	0.378887	0.497559
ENSG00000171631	5031	P2RY6	-0.147025	0.378992	0.49761
ENSG00000111424	7421	VDR	0.0517939	0.378996	0.49761
ENSG00000130449	57688	ZSWIM6	0.0445038	0.379752	0.498557
ENSG00000113407	6897	TARS1	0.0612334	0.380213	0.499116
ENSG00000279821	NA	ENSG00000279821	0.0837208	0.380284	0.499162
ENSG00000169105	113189	CHST14	-0.078084	0.380369	0.499227
ENSG00000234383	NA	CTBP2P8	-0.109578	0.3805	0.499336
ENSG00000160991	80228	ORAI2	0.0744269	0.380557	0.499336
ENSG00000120314	54853	WDR55	0.0331963	0.380571	0.499336
ENSG00000110025	29907	SNX15	-0.0489919	0.380592	0.499336
ENSG00000106565	28959	TMEM176B	-0.29933	0.38064	0.499352
ENSG00000174444	6124	RPL4	-0.0638666	0.380754	0.499455
ENSG00000213316	4056	LTC4S	-0.100089	0.380808	0.49948
ENSG00000130724	27243	CHMP2A	0.0464501	0.38092	0.499581
ENSG00000120159	79886	CAAP1	-0.0742487	0.3813	0.500033
ENSG00000106211	3315	HSPB1	-0.111384	0.38142	0.500141
ENSG00000279805	NA	ENSG00000279805	-0.121388	0.381453	0.500141
ENSG00000168246	92181	UBTD2	-0.0600626	0.381597	0.500284
ENSG00000165632	83860	TAF3	-0.0593891	0.381653	0.50031
ENSG00000169635	23119	HIC2	-0.0594263	0.381856	0.50053
ENSG00000107611	8029	CUBN	-0.0843327	0.382058	0.500749
ENSG00000188305	374872	PEAK3	-0.0828628	0.382185	0.500847
ENSG00000176903	9240	PNMA1	-0.0816806	0.382204	0.500847
ENSG00000272690	107986100	LINC02018	0.0731774	0.382375	0.501
ENSG00000251364	100506258	SYT9-AS1	-0.0738956	0.382391	0.501
ENSG00000049768	50943	FOXP3	-0.122169	0.382433	0.501009
ENSG00000111142	10988	METAP2	-0.0722187	0.382549	0.501114
ENSG00000133103	57511	COG6	-0.0650371	0.382738	0.501315
ENSG00000129187	1635	DCTD	-0.0731062	0.382934	0.501526
ENSG00000186566	23131	GPATCH8	-0.0407335	0.383466	0.502176
ENSG00000138468	57337	SENP7	-0.0494448	0.38359	0.502292
ENSG00000243679	NA	ENSG00000243679	0.287977	0.383687	0.502357
ENSG00000279425	NA	ENSG00000279425	0.0621719	0.383711	0.502357
ENSG00000165752	282974	STK32C	-0.0892373	0.384004	0.502672
ENSG00000133401	23037	PDZD2	-0.125795	0.384022	0.502672
ENSG00000134013	4017	LOXL2	-0.086814	0.384139	0.502778
ENSG00000173848	10276	NET1	0.0726823	0.384448	0.503105
ENSG00000105443	9266	CYTH2	-0.0366444	0.38446	0.503105
ENSG00000127334	8445	DYRK2	-0.0922515	0.384657	0.503316
ENSG00000166734	113201	GOLM2	-0.0297558	0.384904	0.503593
ENSG00000112242	1871	E2F3	0.0492374	0.384965	0.503627
ENSG00000177150	125228	FAM210A	-0.0891044	0.385737	0.504572
ENSG00000151702	2313	FLI1	-0.0279472	0.385759	0.504572
ENSG00000290931	NA	ENSG00000290931	-0.138398	0.385913	0.504726
ENSG00000235908	NA	RHOA-IT1	0.0875266	0.386138	0.504965
ENSG00000159069	54461	FBXW5	0.0433924	0.386167	0.504965
ENSG00000229677	NA	RPL17P28	0.0776925	0.386291	0.505081
ENSG00000166037	9702	CEP57	0.0490483	0.386732	0.505611
ENSG00000142634	79180	EFHD2	-0.0434005	0.386781	0.505624
ENSG00000197165	6799	SULT1A2	0.130066	0.386814	0.505624
ENSG00000111647	23074	BLTP3B	-0.0465646	0.387232	0.506124
ENSG00000105197	92609	TIMM50	-0.0645688	0.38733	0.506181
ENSG00000089327	53827	FXYD5	0.0485448	0.387347	0.506181
ENSG00000163463	200185	KRTCAP2	-0.0520106	0.38777	0.506666
ENSG00000135414	10220	GDF11	0.110938	0.387789	0.506666
ENSG00000164609	10569	SLU7	-0.03533	0.38786	0.506712
ENSG00000184752	55967	NDUFA12	-0.0708458	0.388005	0.506829
ENSG00000197183	140688	NOL4L	0.0443004	0.388022	0.506829
ENSG00000126934	5605	MAP2K2	-0.0348131	0.388093	0.506876
ENSG00000184432	9276	COPB2	-0.0328396	0.388199	0.506936
ENSG00000181396	79701	OGFOD3	-0.0761223	0.388211	0.506936
ENSG00000108963	1801	DPH1	-0.0798087	0.388361	0.507086
ENSG00000290680	NA	ENSG00000290680	-0.134833	0.388963	0.507825
ENSG00000274421	NA	ENSG00000274421	-0.0910788	0.389089	0.507943
ENSG00000143622	6016	RIT1	-0.037812	0.389449	0.508366
ENSG00000155115	112495	GTF3C6	-0.0669952	0.389553	0.508454
ENSG00000289155	NA	ENSG00000289155	0.0783737	0.389595	0.508462
ENSG00000151746	636	BICD1	-0.0886422	0.389803	0.508687
ENSG00000242372	3692	EIF6	-0.0408693	0.390068	0.508986
ENSG00000101040	23613	ZMYND8	-0.0356256	0.390196	0.509106
ENSG00000129128	60559	SPCS3	0.0381819	0.390392	0.509315
ENSG00000228956	NA	SATB1-AS1	0.099414	0.390442	0.509334
ENSG00000126804	22890	ZBTB1	0.0606952	0.39091	0.509897
ENSG00000103657	8925	HERC1	-0.0304078	0.391052	0.509989
ENSG00000135829	1660	DHX9	0.0358871	0.391055	0.509989
ENSG00000162894	9214	FCMR	0.0926249	0.391117	0.509989
ENSG00000127415	3425	IDUA	-0.0807783	0.391125	0.509989
ENSG00000279320	NA	ENSG00000279320	-0.105682	0.391173	0.510005
ENSG00000135537	246269	AFG1L	-0.0775109	0.391221	0.51002
ENSG00000198455	158586	ZXDB	0.0846352	0.391297	0.510073
ENSG00000269069	NA	ENSG00000269069	-0.0868485	0.391399	0.510158
ENSG00000248487	25864	ABHD14A	-0.131057	0.391505	0.510223
ENSG00000167969	1632	ECI1	-0.0654966	0.391521	0.510223
ENSG00000115840	8604	SLC25A12	-0.0714079	0.391556	0.510223
ENSG00000132819	55544	RBM38	-0.0957741	0.391899	0.510544
ENSG00000168040	8772	FADD	-0.0639904	0.391907	0.510544
ENSG00000166997	245812	CNPY4	-0.0769161	0.391914	0.510544
ENSG00000104889	10535	RNASEH2A	-0.0804087	0.391947	0.510544
ENSG00000174738	9975	NR1D2	0.0863418	0.39214	0.510749
ENSG00000115756	3241	HPCAL1	-0.0376024	0.392216	0.510801
ENSG00000135709	9764	KIAA0513	-0.051942	0.392301	0.510865
ENSG00000163577	56648	EIF5A2	0.10034	0.392381	0.510921
ENSG00000132964	1024	CDK8	-0.0628981	0.3925	0.511029
ENSG00000143367	7286	TUFT1	0.0703282	0.392837	0.511421
ENSG00000172009	7064	THOP1	-0.0824814	0.392906	0.511464
ENSG00000179335	1198	CLK3	0.0209987	0.393086	0.51162
ENSG00000205629	51451	LCMT1	-0.0513126	0.393098	0.51162
ENSG00000291087	1416	ENSG00000291087	-0.095342	0.393234	0.51175
ENSG00000090054	10558	SPTLC1	0.0347107	0.393287	0.511771
ENSG00000161010	51149	MRNIP	-0.0957089	0.39384	0.512383
ENSG00000123159	10755	GIPC1	0.0990194	0.393844	0.512383
ENSG00000130559	157922	CAMSAP1	-0.0546565	0.393881	0.512383
ENSG00000177485	10009	ZBTB33	-0.0588942	0.39393	0.512383
ENSG00000166908	79837	PIP4K2C	-0.0319925	0.393937	0.512383
ENSG00000241343	6173	RPL36A	-0.0880897	0.394011	0.512431
ENSG00000198924	9937	DCLRE1A	-0.0924585	0.394166	0.512585
ENSG00000054965	23201	FAM168A	0.0313023	0.394207	0.512593
ENSG00000121057	8165	AKAP1	-0.0866151	0.394478	0.512898
ENSG00000279957	NA	ENSG00000279957	0.0906463	0.394606	0.513017
ENSG00000242086	NA	MUC20-OT1	-0.0647034	0.394736	0.513133
ENSG00000163932	5580	PRKCD	0.0487122	0.394768	0.513133
ENSG00000114796	54800	KLHL24	0.0333809	0.394828	0.513165
ENSG00000205542	7114	TMSB4X	-0.0378206	0.395104	0.513456
ENSG00000237788	NA	ENSG00000237788	0.0630919	0.395175	0.513456
ENSG00000120832	80298	MTERF2	-0.061862	0.395187	0.513456
ENSG00000130598	7136	TNNI2	0.0798222	0.395198	0.513456
ENSG00000070831	998	CDC42	0.0289825	0.395569	0.513891
ENSG00000290578	NA	ENSG00000290578	-0.124845	0.395715	0.514002
ENSG00000291215	NA	ENSG00000291215	-0.0739889	0.395755	0.514002
ENSG00000287562	NA	ENSG00000287562	-0.106003	0.395767	0.514002
ENSG00000134910	3703	STT3A	-0.0566719	0.3958	0.514002
ENSG00000013583	50865	HEBP1	-0.111272	0.395859	0.514007
ENSG00000125386	8603	FAM193A	-0.0204027	0.395876	0.514007
ENSG00000134463	79746	ECHDC3	0.158263	0.396083	0.514229
ENSG00000102900	9688	NUP93	-0.0464113	0.396367	0.51455
ENSG00000177483	375316	RBM44	-0.0936509	0.396429	0.514584
ENSG00000096996	3594	IL12RB1	-0.0700877	0.396635	0.514804
ENSG00000290867	103091866	ENSG00000290867	0.046702	0.396748	0.514878
ENSG00000180370	5062	PAK2	0.0402691	0.396764	0.514878
ENSG00000262714	NA	ENSG00000262714	-0.0992254	0.397046	0.515188
ENSG00000155657	7273	TTN	-0.1053	0.397076	0.515188
ENSG00000135723	29109	FHOD1	-0.0394893	0.397197	0.515298
ENSG00000176148	55346	TCP11L1	-0.0595072	0.397247	0.515315
ENSG00000144036	23233	EXOC6B	-0.0737392	0.397295	0.515331
ENSG00000180353	3059	HCLS1	0.0453089	0.39739	0.515406
ENSG00000184967	79050	NOC4L	-0.0686229	0.397493	0.515493
ENSG00000168234	125488	TTC39C	0.0844362	0.397661	0.515663
ENSG00000085377	5550	PREP	-0.060396	0.397919	0.515951
ENSG00000120798	7181	NR2C1	-0.0803799	0.398291	0.516385
ENSG00000261208	NA	ENSG00000261208	0.134866	0.398612	0.516754
ENSG00000273136	101060684	NBPF26	-0.198457	0.398677	0.516791
ENSG00000139899	643866	CBLN3	-0.148517	0.399089	0.517278
ENSG00000200087	26768	SNORA73B	0.0973933	0.399326	0.517538
ENSG00000033867	9497	SLC4A7	0.0868643	0.399391	0.51757
ENSG00000101557	9097	USP14	-0.0617787	0.399424	0.51757
ENSG00000132623	63926	ANKEF1	-0.12438	0.399681	0.517835
ENSG00000115232	3676	ITGA4	-0.0892031	0.399701	0.517835
ENSG00000168936	92305	TMEM129	-0.0538601	0.399886	0.518026
ENSG00000100575	26520	TIMM9	-0.0835749	0.400245	0.518444
ENSG00000075785	7879	RAB7A	0.04216	0.400459	0.518674
ENSG00000135040	60560	NAA35	-0.0649059	0.400635	0.518855
ENSG00000176542	205717	USF3	-0.0359611	0.400725	0.518907
ENSG00000215695	6248	RSC1A1	-0.210221	0.400749	0.518907
ENSG00000168675	753	LDLRAD4	-0.0395774	0.400812	0.518941
ENSG00000204619	6992	PPP1R11	-0.0272837	0.401044	0.519194
ENSG00000289528	NA	ENSG00000289528	-0.0927742	0.401193	0.519306
ENSG00000143256	5202	PFDN2	0.0638475	0.401204	0.519306
ENSG00000107796	59	ACTA2	-0.10629	0.401272	0.519347
ENSG00000182325	26233	FBXL6	-0.0651202	0.401385	0.519446
ENSG00000107833	10360	NPM3	-0.094333	0.401462	0.519499
ENSG00000164244	133619	PRRC1	-0.0547503	0.401569	0.519569
ENSG00000114739	93	ACVR2B	-0.107027	0.40159	0.519569
ENSG00000100429	83933	HDAC10	-0.0462733	0.401708	0.519649
ENSG00000229337	NA	ENSG00000229337	0.0833646	0.401726	0.519649
ENSG00000111605	11052	CPSF6	-0.0495391	0.401764	0.519652
ENSG00000056097	51663	ZFR	0.0323512	0.401997	0.519906
ENSG00000127663	23030	KDM4B	-0.0447081	0.402115	0.52001
ENSG00000184922	752	FMNL1	0.0426033	0.402171	0.520036
ENSG00000241553	10093	ARPC4	0.0295723	0.402247	0.520087
ENSG00000229325	NA	ACAP2-IT1	-0.084311	0.402356	0.52018
ENSG00000261553	NA	ENSG00000261553	-0.109996	0.402428	0.520201
ENSG00000099875	2872	MKNK2	-0.0369266	0.402482	0.520201
ENSG00000143570	27173	SLC39A1	-0.0446518	0.402483	0.520201
ENSG00000257743	93432	MGAM2	-0.089968	0.402534	0.52022
ENSG00000237711	NA	MTCO3P11	-0.0878263	0.402652	0.520325
ENSG00000164190	25836	NIPBL	-0.027664	0.403139	0.520906
ENSG00000232024	NA	LSM12P1	0.243257	0.403444	0.521253
ENSG00000099308	23031	MAST3	0.0467138	0.403629	0.521433
ENSG00000090661	79603	CERS4	0.0622664	0.403656	0.521433
ENSG00000102034	2000	ELF4	0.0266841	0.403737	0.521446
ENSG00000288302	124903386	ENSG00000288302	-0.0981634	0.40374	0.521446
ENSG00000065268	57418	WDR18	-0.0743914	0.403934	0.521648
ENSG00000134809	26519	TIMM10	-0.108748	0.404375	0.52217
ENSG00000290021	NA	ENSG00000290021	0.0794725	0.404543	0.522332
ENSG00000279202	NA	ENSG00000279202	-0.0484165	0.404574	0.522332
ENSG00000119650	112752	IFT43	-0.0899162	0.404654	0.522372
ENSG00000047648	395	ARHGAP6	-0.106662	0.404678	0.522372
ENSG00000270210	NA	ENSG00000270210	0.105321	0.405061	0.522795
ENSG00000080189	51006	SLC35C2	-0.0339972	0.40508	0.522795
ENSG00000269578	NA	ENSG00000269578	0.07985	0.405252	0.52297
ENSG00000206652	26871	RNU1-1	0.123748	0.405458	0.523188
ENSG00000110048	5007	OSBP	-0.0345564	0.405574	0.523289
ENSG00000185896	3916	LAMP1	0.0300435	0.405718	0.523427
ENSG00000149823	738	VPS51	-0.0507384	0.405902	0.523617
ENSG00000110042	23220	DTX4	0.101743	0.406058	0.52377
ENSG00000107021	54662	TBC1D13	-0.0390303	0.406157	0.523851
ENSG00000130921	91574	MTRFR	-0.0766417	0.406398	0.524113
ENSG00000130826	1736	DKC1	-0.0570361	0.406554	0.524267
ENSG00000078061	369	ARAF	-0.0237303	0.406609	0.524271
ENSG00000219529	NA	ENSG00000219529	0.0764803	0.406631	0.524271
ENSG00000243927	64968	MRPS6	-0.0561973	0.406952	0.524637
ENSG00000082781	3693	ITGB5	-0.112968	0.407092	0.52477
ENSG00000136040	10154	PLXNC1	-0.046607	0.407223	0.524891
ENSG00000197021	541578	EOLA2	-0.0488549	0.40742	0.525097
ENSG00000135919	5270	SERPINE2	-0.148626	0.407574	0.525248
ENSG00000053918	3784	KCNQ1	-0.048432	0.408081	0.525853
ENSG00000184007	8073	PTP4A2	0.0318424	0.408273	0.526052
ENSG00000270972	NA	ENSG00000270972	-0.190632	0.408637	0.526474
ENSG00000151413	80224	NUBPL	-0.0976957	0.408732	0.526535
ENSG00000009335	9690	UBE3C	0.0346384	0.408759	0.526535
ENSG00000095574	64376	IKZF5	-0.046658	0.408927	0.526703
ENSG00000165806	840	CASP7	-0.0824931	0.409215	0.527026
ENSG00000116874	10352	WARS2	-0.0818272	0.409379	0.527191
ENSG00000236567	NA	TCF3P1	0.0611985	0.409442	0.527222
ENSG00000118762	5311	PKD2	-0.0456979	0.409615	0.527398
ENSG00000278983	NA	ENSG00000278983	0.0850739	0.409714	0.527477
ENSG00000285628	NA	ENSG00000285628	0.170417	0.410031	0.527838
ENSG00000276334	NA	ENSG00000276334	0.0690505	0.410242	0.52802
ENSG00000008083	3720	JARID2	-0.0340389	0.410248	0.52802
ENSG00000204308	6048	RNF5	0.0539747	0.410436	0.528214
ENSG00000249850	NA	KRT18P31	-0.04223	0.410513	0.52822
ENSG00000279166	NA	ENSG00000279166	-0.0551696	0.410515	0.52822
ENSG00000182809	1397	CRIP2	-0.131998	0.410575	0.52825
ENSG00000155893	92370	PXYLP1	0.0732425	0.410679	0.528335
ENSG00000197837	121504	H4C16	0.0446448	0.41099	0.528683
ENSG00000160117	126549	ANKLE1	-0.0806068	0.411043	0.528683
ENSG00000116157	2882	GPX7	0.0941257	0.411061	0.528683
ENSG00000095637	10580	SORBS1	-0.0930285	0.411182	0.52879
ENSG00000149600	149951	COMMD7	-0.057005	0.411538	0.529186
ENSG00000197785	55210	ATAD3A	-0.0732366	0.411564	0.529186
ENSG00000107643	5599	MAPK8	-0.0461735	0.411732	0.529353
ENSG00000122884	5033	P4HA1	0.0438514	0.411815	0.529412
ENSG00000284431	NA	ENSG00000284431	-0.202618	0.412256	0.529932
ENSG00000106028	6742	SSBP1	-0.0596846	0.41232	0.529965
ENSG00000101493	9658	ZNF516	0.0556628	0.412503	0.530073
ENSG00000127995	64921	CASD1	0.0771843	0.41251	0.530073
ENSG00000136108	26586	CKAP2	-0.0723487	0.412516	0.530073
ENSG00000256464	NA	YWHABP2	-0.0812518	0.412844	0.530446
ENSG00000135249	60561	RINT1	-0.0643962	0.413076	0.530696
ENSG00000196365	9361	LONP1	-0.0668915	0.413153	0.530747
ENSG00000131203	3620	IDO1	-0.16199	0.41329	0.530875
ENSG00000127022	821	CANX	0.0392957	0.413742	0.531408
ENSG00000164091	80335	WDR82	-0.0298983	0.413784	0.531413
ENSG00000170027	7532	YWHAG	0.0327605	0.413827	0.531421
ENSG00000073417	5151	PDE8A	0.0464806	0.414045	0.531652
ENSG00000166900	6809	STX3	0.0528393	0.414141	0.531726
ENSG00000171466	54811	ZNF562	-0.0506285	0.41418	0.531729
ENSG00000186020	57711	ZNF529	-0.0766228	0.414223	0.531735
ENSG00000023516	11215	AKAP11	-0.0638301	0.41426	0.531735
ENSG00000102312	64840	PORCN	0.0682478	0.414448	0.531887
ENSG00000125901	64949	MRPS26	-0.08416	0.414474	0.531887
ENSG00000105254	1155	TBCB	0.037088	0.414491	0.531887
ENSG00000166949	4088	SMAD3	0.080613	0.414892	0.532353
ENSG00000180596	8347	H2BC4	-0.0549999	0.414967	0.532357
ENSG00000101335	10398	MYL9	-0.137093	0.414997	0.532357
ENSG00000145012	4026	LPP	-0.0355174	0.415008	0.532357
ENSG00000279632	NA	ENSG00000279632	-0.0721741	0.415109	0.532439
ENSG00000272735	NA	ENSG00000272735	-0.0727473	0.415275	0.532604
ENSG00000175087	149420	PDIK1L	-0.0737375	0.415314	0.532605
ENSG00000105520	64748	PLPPR2	0.0586875	0.415501	0.532777
ENSG00000137710	5962	RDX	-0.0566645	0.415554	0.532777
ENSG00000198945	84456	L3MBTL3	-0.0508393	0.415561	0.532777
ENSG00000165119	3190	HNRNPK	-0.0274643	0.415757	0.532981
ENSG00000180776	253832	ZDHHC20	0.0411329	0.41603	0.533282
ENSG00000099725	5616	PRKY	0.11173	0.416742	0.534146
ENSG00000270127	NA	ENSG00000270127	-0.111738	0.416789	0.534158
ENSG00000139679	10161	LPAR6	-0.0859387	0.41711	0.534521
ENSG00000184677	9923	ZBTB40	-0.0626862	0.417348	0.534778
ENSG00000144218	3899	AFF3	-0.116362	0.417443	0.534852
ENSG00000156711	5603	MAPK13	0.0605237	0.417766	0.535215
ENSG00000241945	5822	PWP2	0.0994801	0.417803	0.535215
ENSG00000139291	55266	TMEM19	-0.0746323	0.417847	0.535224
ENSG00000116095	65977	PLEKHA3	0.0345022	0.418086	0.535462
ENSG00000143669	1130	LYST	-0.0445776	0.418109	0.535462
ENSG00000183431	10946	SF3A3	-0.055706	0.418386	0.535768
ENSG00000090339	3383	ICAM1	-0.0555391	0.418473	0.535832
ENSG00000149743	83707	TRPT1	-0.0480656	0.418704	0.536079
ENSG00000015171	10771	ZMYND11	0.0728911	0.418756	0.536084
ENSG00000177731	2314	FLII	0.0323532	0.418806	0.536084
ENSG00000167397	79001	VKORC1	-0.0496967	0.418821	0.536084
ENSG00000033170	2530	FUT8	-0.0798498	0.418951	0.536201
ENSG00000135677	2799	GNS	0.0422242	0.41919	0.536459
ENSG00000172572	5139	PDE3A	-0.119832	0.419352	0.536618
ENSG00000130958	11046	SLC35D2	-0.0515654	0.419516	0.536779
ENSG00000196116	23424	TDRD7	-0.0433865	0.419566	0.536794
ENSG00000116898	64960	MRPS15	-0.048414	0.419804	0.537051
ENSG00000070423	55658	RNF126	0.0573555	0.420283	0.537615
ENSG00000164880	26173	INTS1	0.0427442	0.420458	0.537789
ENSG00000090470	10081	PDCD7	-0.0702469	0.420672	0.538015
ENSG00000240695	NA	DNAJC8P2	-0.0610486	0.421053	0.53845
ENSG00000186642	5138	PDE2A	-0.0808929	0.421135	0.53845
ENSG00000135951	80705	TSGA10	-0.0775177	0.421157	0.53845
ENSG00000139618	675	BRCA2	-0.0614351	0.421164	0.53845
ENSG00000104872	55011	PIH1D1	-0.0569017	0.421441	0.538756
ENSG00000204136	2681	GGTA1	0.0990165	0.421558	0.538852
ENSG00000115760	57448	BIRC6	0.0333347	0.421593	0.538852
ENSG00000071626	26528	DAZAP1	0.0498517	0.421921	0.539223
ENSG00000026036	NA	RTEL1-TNFRSF6B	-0.0731627	0.422029	0.539312
ENSG00000228649	109729180	SNHG26	0.0983918	0.422072	0.539318
ENSG00000256188	259293	TAS2R30	-0.0777815	0.422256	0.539457
ENSG00000135127	92558	BICDL1	0.0942635	0.422257	0.539457
ENSG00000142507	5694	PSMB6	0.0331912	0.422432	0.539632
ENSG00000168970	8681	JMJD7-PLA2G4B	-0.053335	0.422602	0.539801
ENSG00000176945	200958	MUC20	-0.141307	0.423187	0.5405
ENSG00000110090	1374	CPT1A	-0.0586661	0.423453	0.54079
ENSG00000243678	4831	NME2	-0.0618007	0.423698	0.541055
ENSG00000290548	NA	ENSG00000290548	0.0614017	0.424445	0.54196
ENSG00000253200	NA	ENSG00000253200	0.0430424	0.424695	0.54223
ENSG00000204172	642517	AGAP9	-0.102806	0.42486	0.542363
ENSG00000105339	22898	DENND3	0.0437745	0.424896	0.542363
ENSG00000262803	NA	ENSG00000262803	-0.0897323	0.424914	0.542363
ENSG00000100983	2937	GSS	0.0587449	0.425215	0.542698
ENSG00000138459	55032	SLC35A5	-0.0485997	0.425296	0.542752
ENSG00000231826	102723854	LINC01819	-0.123388	0.425347	0.542768
ENSG00000125814	63908	NAPB	-0.0438283	0.425666	0.543126
ENSG00000186462	4674	NAP1L2	0.114431	0.425737	0.543169
ENSG00000286681	NA	ENSG00000286681	0.085526	0.426388	0.543951
ENSG00000011376	23395	LARS2	-0.0580402	0.426448	0.543978
ENSG00000151151	253430	IPMK	0.0548319	0.426656	0.544194
ENSG00000176531	653583	PHLDB3	0.0787242	0.426894	0.544448
ENSG00000109065	26151	NAT9	-0.0598597	0.427136	0.544708
ENSG00000122729	48	ACO1	-0.049728	0.427412	0.545011
ENSG00000113758	1627	DBN1	0.0605991	0.427462	0.545025
ENSG00000150977	196383	RILPL2	0.0434172	0.427598	0.545139
ENSG00000174231	10594	PRPF8	-0.0313374	0.427628	0.545139
ENSG00000135114	8638	OASL	-0.101873	0.427777	0.545186
ENSG00000140853	84166	NLRC5	0.0460407	0.427809	0.545186
ENSG00000011275	54476	RNF216	-0.0299303	0.427814	0.545186
ENSG00000163875	64769	MEAF6	-0.0427978	0.427819	0.545186
ENSG00000101181	26164	MTG2	-0.0420146	0.4279	0.545196
ENSG00000162521	5928	RBBP4	-0.0430138	0.427904	0.545196
ENSG00000254325	NA	ENSG00000254325	0.0598301	0.428021	0.545296
ENSG00000254772	1937	EEF1G	-0.0519138	0.428112	0.545324
ENSG00000160131	203547	VMA21	-0.0568431	0.42812	0.545324
ENSG00000214548	55384	MEG3	-0.208493	0.428244	0.545389
ENSG00000285534	NA	ENSG00000285534	-0.25597	0.428247	0.545389
ENSG00000136824	10592	SMC2	0.0763055	0.428634	0.545832
ENSG00000204525	3107	HLA-C	-0.0506039	0.428814	0.546013
ENSG00000215022	100130357	ENSG00000215022	0.0724717	0.42899	0.546177
ENSG00000182628	348235	SKA2	-0.0792373	0.42902	0.546177
ENSG00000162654	115361	GBP4	-0.104029	0.429157	0.546301
ENSG00000175471	79772	MCTP1	0.0499563	0.42932	0.54646
ENSG00000146731	908	CCT6A	-0.0549679	0.429492	0.546629
ENSG00000173674	1964	EIF1AX	0.0536259	0.429574	0.546685
ENSG00000211747	NA	TRBV20-1	-0.118856	0.429658	0.546743
ENSG00000228590	106660609	ENSG00000228590	0.121785	0.429736	0.546763
ENSG00000177728	9772	TMEM94	-0.0429719	0.429751	0.546763
ENSG00000130684	26152	ZNF337	-0.069329	0.42988	0.546877
ENSG00000290385	NA	ENSG00000290385	-0.0655642	0.430107	0.547117
ENSG00000222020	101928111	HDAC4-AS1	-0.0733101	0.430212	0.547202
ENSG00000134899	2073	ERCC5	0.0386865	0.430299	0.547263
ENSG00000177383	64110	MAGEF1	-0.0796526	0.430434	0.547365
ENSG00000291262	NA	ENSG00000291262	-0.0675329	0.430456	0.547365
ENSG00000284634	NA	ENSG00000284634	0.0897782	0.430862	0.547832
ENSG00000178950	2580	GAK	0.0299982	0.431039	0.547984
ENSG00000008838	9862	MED24	-0.0568812	0.431068	0.547984
ENSG00000120885	1191	CLU	-0.105456	0.431098	0.547984
ENSG00000073464	1183	CLCN4	-0.109313	0.431139	0.547988
ENSG00000149564	90952	ESAM	-0.101899	0.431527	0.54839
ENSG00000099219	79956	ERMP1	0.0580501	0.431534	0.54839
ENSG00000183598	653604	H3C13	0.0606503	0.431958	0.54888
ENSG00000270550	NA	IGHV3-30	0.170933	0.432047	0.548945
ENSG00000146707	22932	POMZP3	-0.0683561	0.432109	0.548973
ENSG00000104129	55192	DNAJC17	-0.0502721	0.432277	0.549138
ENSG00000198160	57708	MIER1	0.038633	0.432541	0.549412
ENSG00000179562	79571	GCC1	-0.0244613	0.432571	0.549412
ENSG00000166963	4130	MAP1A	-0.100077	0.432754	0.549595
ENSG00000132912	51164	DCTN4	0.0306905	0.432822	0.549633
ENSG00000133627	57180	ACTR3B	0.0440729	0.433031	0.549849
ENSG00000166822	124491	TMEM170A	0.0340139	0.433071	0.549851
ENSG00000102753	3839	KPNA3	-0.0531112	0.433161	0.549903
ENSG00000167208	124460	SNX20	-0.0344138	0.43319	0.549903
ENSG00000124641	9477	MED20	-0.0402755	0.433245	0.54991
ENSG00000143751	163859	SDE2	-0.0395106	0.433296	0.54991
ENSG00000151743	196394	AMN1	0.0574569	0.433323	0.54991
ENSG00000103005	79650	USB1	0.0471755	0.433351	0.54991
ENSG00000263934	NA	SNORD3A	0.138636	0.433624	0.550207
ENSG00000073614	5927	KDM5A	-0.0253925	0.433717	0.550277
ENSG00000124198	10564	ARFGEF2	-0.0483702	0.43385	0.550396
ENSG00000174989	26259	FBXW8	-0.0883852	0.433893	0.550401
ENSG00000148824	92170	MTG1	-0.0734428	0.434139	0.550664
ENSG00000131871	55829	SELENOS	-0.0512545	0.434325	0.55085
ENSG00000152117	150776	SMPD4BP	0.0522937	0.434522	0.551051
ENSG00000104613	55174	INTS10	-0.0428218	0.434828	0.551389
ENSG00000279020	147276	C18orf15	-0.113471	0.434982	0.551535
ENSG00000249212	NA	ATP1B1P1	-0.0773698	0.435175	0.551731
ENSG00000110063	28960	DCPS	-0.045803	0.435404	0.551971
ENSG00000090565	9727	RAB11FIP3	0.0748812	0.435655	0.552125
ENSG00000102901	80152	CENPT	-0.0498192	0.435675	0.552125
ENSG00000290951	NA	ENSG00000290951	0.107364	0.435678	0.552125
ENSG00000143376	81609	SNX27	0.052086	0.435681	0.552125
ENSG00000158019	9577	BABAM2	-0.034082	0.435799	0.552226
ENSG00000211966	NA	IGHV5-51	0.150884	0.436197	0.552681
ENSG00000142937	6202	RPS8	-0.0584916	0.436528	0.55299
ENSG00000272668	107985216	ENSG00000272668	-0.136813	0.436544	0.55299
ENSG00000151849	55835	CENPJ	-0.0739537	0.436559	0.55299
ENSG00000180573	8334	H2AC6	-0.0347062	0.436658	0.553032
ENSG00000255328	NA	ENSG00000255328	-0.158625	0.436671	0.553032
ENSG00000175581	51642	MRPL48	-0.0678775	0.436709	0.553032
ENSG00000083845	6193	RPS5	-0.0628735	0.43675	0.553034
ENSG00000130775	9473	THEMIS2	0.0400943	0.436918	0.553176
ENSG00000173338	10089	KCNK7	0.0812037	0.43694	0.553176
ENSG00000150995	3708	ITPR1	-0.0468381	0.437282	0.553532
ENSG00000188707	NA	ZBED10P	-0.046754	0.437299	0.553532
ENSG00000288923	NA	ENSG00000288923	0.0684142	0.437534	0.553759
ENSG00000114544	54946	SLC41A3	-0.0727599	0.437557	0.553759
ENSG00000157933	6497	SKI	-0.0365595	0.437612	0.55378
ENSG00000152242	147339	C18orf25	-0.0303726	0.437829	0.553991
ENSG00000100360	11020	IFT27	-0.0473344	0.437857	0.553991
ENSG00000112782	53405	CLIC5	0.113656	0.438356	0.554573
ENSG00000151651	101	ADAM8	0.052603	0.438504	0.55468
ENSG00000001461	57185	NIPAL3	0.0678027	0.438519	0.55468
ENSG00000171444	4163	MCC	0.11673	0.438812	0.555
ENSG00000197226	23061	TBC1D9B	-0.0519709	0.439117	0.555337
ENSG00000212719	339263	LINC02693	-0.0893862	0.439251	0.555457
ENSG00000189403	3146	HMGB1	-0.0446926	0.43968	0.55595
ENSG00000138660	55435	AP1AR	-0.0598742	0.440145	0.556488
ENSG00000198642	55958	KLHL9	-0.0344071	0.440307	0.556642
ENSG00000213366	2946	GSTM2	0.0994763	0.440516	0.556858
ENSG00000103994	64397	ZNF106	0.0436961	0.440556	0.556858
ENSG00000120093	3213	HOXB3	0.110565	0.440597	0.55686
ENSG00000255374	259289	TAS2R43	-0.120433	0.440718	0.556944
ENSG00000173221	2745	GLRX	0.0412999	0.440742	0.556944
ENSG00000275895	102724594	ENSG00000275895	0.0780924	0.440806	0.556976
ENSG00000188242	25845	ENSG00000188242	-0.150839	0.440989	0.557157
ENSG00000214176	NA	PLEKHM1P1	0.0897638	0.441136	0.557293
ENSG00000023734	11171	STRAP	-0.0422105	0.44161	0.557806
ENSG00000137955	5876	RABGGTB	0.0561897	0.441621	0.557806
ENSG00000198874	55253	TYW1	-0.0630848	0.441782	0.557959
ENSG00000197562	57799	RAB40C	0.0498748	0.441843	0.557986
ENSG00000074966	7294	TXK	0.0832493	0.442027	0.558169
ENSG00000120733	51780	KDM3B	0.028967	0.442137	0.558259
ENSG00000162073	124222	PAQR4	-0.0715187	0.442211	0.558302
ENSG00000013725	923	CD6	0.0946219	0.442331	0.558403
ENSG00000189091	23450	SF3B3	-0.0546728	0.442473	0.55849
ENSG00000275056	NA	ENSG00000275056	-0.0533321	0.442478	0.55849
ENSG00000167461	4218	RAB8A	-0.0258607	0.443235	0.559347
ENSG00000148730	1979	EIF4EBP2	-0.0220294	0.443236	0.559347
ENSG00000008869	54497	HEATR5B	0.0358359	0.443534	0.559673
ENSG00000196792	29966	STRN3	-0.0348659	0.443622	0.559734
ENSG00000205846	93978	CLEC6A	-0.122553	0.443704	0.559788
ENSG00000156011	23362	PSD3	-0.10149	0.443951	0.56005
ENSG00000188419	1121	CHM	0.0480877	0.444062	0.56014
ENSG00000102547	81617	CAB39L	-0.0534184	0.444316	0.560411
ENSG00000162714	84838	ZNF496	0.0635127	0.444388	0.560452
ENSG00000060237	65125	WNK1	-0.049814	0.445002	0.561175
ENSG00000287214	NA	ENSG00000287214	0.0493648	0.44512	0.561234
ENSG00000063177	6141	RPL18	-0.0557258	0.445128	0.561234
ENSG00000212232	692086	SNORD17	0.0950007	0.4453	0.561402
ENSG00000084112	54434	SSH1	-0.0276341	0.44541	0.56149
ENSG00000088205	8886	DDX18	-0.0582574	0.445574	0.561646
ENSG00000080854	22997	IGSF9B	0.0939793	0.445717	0.561746
ENSG00000164323	57587	CFAP97	-0.0814009	0.445732	0.561746
ENSG00000172878	254042	METAP1D	-0.0981828	0.446079	0.562133
ENSG00000065308	9697	TRAM2	-0.0660132	0.446143	0.562164
ENSG00000130810	56342	PPAN	-0.0774267	0.446255	0.562255
ENSG00000188820	441168	CALHM6	-0.100418	0.446366	0.562318
ENSG00000163161	2071	ERCC3	-0.0379992	0.446384	0.562318
ENSG00000119403	26147	PHF19	0.056946	0.446687	0.562649
ENSG00000033800	8554	PIAS1	-0.0332116	0.446927	0.562867
ENSG00000136877	2356	FPGS	-0.0723057	0.446939	0.562867
ENSG00000173210	22885	ABLIM3	-0.103467	0.447111	0.563033
ENSG00000245025	NA	ENSG00000245025	0.0706636	0.447335	0.563265
ENSG00000158636	56946	EMSY	-0.0335153	0.447531	0.563461
ENSG00000182378	55344	PLCXD1	-0.0863725	0.447615	0.563517
ENSG00000182541	3985	LIMK2	0.0588011	0.448117	0.564099
ENSG00000129351	3609	ILF3	0.0508517	0.448538	0.564579
ENSG00000068438	24140	FTSJ1	0.0605665	0.448649	0.564667
ENSG00000163644	152926	PPM1K	0.0800297	0.448688	0.564667
ENSG00000130305	55695	NSUN5	0.0357315	0.448779	0.564732
ENSG00000137962	9411	ARHGAP29	0.100375	0.448888	0.564813
ENSG00000289161	100310756	ENSG00000289161	-0.0570278	0.448936	0.564813
ENSG00000048471	92017	SNX29	-0.0320993	0.448963	0.564813
ENSG00000129521	112399	EGLN3	-0.0966198	0.44906	0.564885
ENSG00000096401	988	CDC5L	-0.0308366	0.449116	0.564904
ENSG00000125971	83658	DYNLRB1	-0.0369843	0.449175	0.564929
ENSG00000078403	8028	MLLT10	0.038443	0.449387	0.565146
ENSG00000134970	51014	TMED7	-0.035301	0.449575	0.565331
ENSG00000104983	729440	CCDC61	0.0509188	0.449726	0.565453
ENSG00000112343	10475	TRIM38	0.0309568	0.449751	0.565453
ENSG00000065518	4710	NDUFB4	-0.0387125	0.44996	0.565665
ENSG00000263120	NA	ENSG00000263120	0.067346	0.450301	0.566044
ENSG00000230590	100302692	FTX	0.0395836	0.450451	0.566158
ENSG00000264739	NA	ENSG00000264739	-0.0758014	0.450472	0.566158
ENSG00000146918	54892	NCAPG2	0.0750981	0.450621	0.566295
ENSG00000261236	23246	BOP1	-0.0709909	0.451456	0.567294
ENSG00000225484	101060691	NUTM2B-AS1	0.0611711	0.45158	0.5674
ENSG00000167792	4723	NDUFV1	-0.0527981	0.451921	0.567777
ENSG00000119977	26123	TCTN3	-0.0713207	0.452404	0.568334
ENSG00000084693	60509	AGBL5	-0.0563832	0.452453	0.568345
ENSG00000183397	100128569	TEKTIP1	-0.0899104	0.452525	0.568385
ENSG00000109475	6164	RPL34	-0.0504572	0.452632	0.568469
ENSG00000243704	NA	RN7SL105P	-0.0866323	0.452762	0.568582
ENSG00000280433	102724200	ENSG00000280433	0.0858053	0.452842	0.568615
ENSG00000167578	53916	RAB4B	-0.0304666	0.452869	0.568615
ENSG00000100106	11078	TRIOBP	-0.0469191	0.452969	0.56869
ENSG00000117400	4352	MPL	-0.113575	0.453062	0.568757
ENSG00000232629	3120	HLA-DQB2	0.248549	0.453137	0.5688
ENSG00000284713	107984345	SMIM38	0.129247	0.453412	0.569095
ENSG00000105865	11062	DUS4L	-0.096587	0.45354	0.569206
ENSG00000198176	7027	TFDP1	0.0575817	0.453608	0.569241
ENSG00000165178	654817	NCF1C	-0.0712794	0.453771	0.569395
ENSG00000184445	9735	KNTC1	-0.0504936	0.45404	0.569632
ENSG00000133704	10526	IPO8	-0.0324797	0.454041	0.569632
ENSG00000205307	100316904	SAP25	-0.0620295	0.454272	0.569872
ENSG00000176293	7694	ZNF135	-0.118849	0.454591	0.570221
ENSG00000137275	8737	RIPK1	-0.0286958	0.454679	0.570282
ENSG00000258790	9692	ENSG00000258790	-0.334219	0.454951	0.570572
ENSG00000150637	10666	CD226	-0.0787243	0.454992	0.570574
ENSG00000187860	550631	CCDC157	0.0665624	0.455187	0.570767
ENSG00000219545	729852	UMAD1	0.036965	0.455412	0.570957
ENSG00000072786	6793	STK10	-0.0236418	0.455419	0.570957
ENSG00000164116	2982	GUCY1A1	-0.0974758	0.455582	0.571061
ENSG00000255310	NA	ENSG00000255310	-0.0882235	0.455582	0.571061
ENSG00000074416	11343	MGLL	-0.0913126	0.455784	0.571216
ENSG00000204084	3633	INPP5B	-0.0409925	0.45582	0.571216
ENSG00000142235	114783	LMTK3	-0.0929839	0.45586	0.571216
ENSG00000100216	56993	TOMM22	-0.049809	0.455868	0.571216
ENSG00000213599	100526830	SLX1A-SULT1A3	-0.0659243	0.456307	0.571666
ENSG00000198478	83699	SH3BGRL2	-0.0996013	0.456349	0.571666
ENSG00000177963	60626	RIC8A	-0.0249019	0.456377	0.571666
ENSG00000158517	653361	NCF1	-0.0659153	0.456388	0.571666
ENSG00000130595	7140	TNNT3	-0.094909	0.456517	0.57177
ENSG00000198837	9909	DENND4B	-0.0302146	0.456552	0.57177
ENSG00000167851	11314	CD300A	-0.0364718	0.456973	0.572246
ENSG00000177732	6666	SOX12	0.0814372	0.45717	0.572436
ENSG00000163521	79411	GLB1L	-0.0858745	0.457205	0.572436
ENSG00000197386	3064	HTT	0.0344026	0.457268	0.572464
ENSG00000061676	10787	NCKAP1	-0.0865399	0.457312	0.572469
ENSG00000110696	10944	C11orf58	-0.0356628	0.457401	0.572529
ENSG00000087338	64395	GMCL1	0.0355671	0.457812	0.572965
ENSG00000009413	5980	REV3L	-0.0405362	0.45783	0.572965
ENSG00000135469	93058	COQ10A	0.081896	0.458252	0.573443
ENSG00000155366	389	RHOC	0.09256	0.458591	0.573816
ENSG00000175166	5708	PSMD2	-0.0234555	0.458652	0.573842
ENSG00000244116	NA	IGKV2-28	0.148118	0.45875	0.573878
ENSG00000072958	8907	AP1M1	-0.0288584	0.458762	0.573878
ENSG00000068878	23198	PSME4	-0.0456615	0.458841	0.573927
ENSG00000163946	23272	TASOR	-0.0373395	0.459421	0.574601
ENSG00000135749	80003	PCNX2	-0.0792913	0.459558	0.574704
ENSG00000188986	25920	NELFB	-0.0391813	0.459585	0.574704
ENSG00000198554	11169	WDHD1	-0.0738549	0.459709	0.574809
ENSG00000274070	729438	CASTOR2	-0.0420187	0.459867	0.574956
ENSG00000070367	10640	EXOC5	0.0377168	0.459959	0.57502
ENSG00000164040	10424	PGRMC2	0.0539284	0.460056	0.575053
ENSG00000162961	84661	DPY30	-0.0381402	0.460067	0.575053
ENSG00000005469	54677	CROT	-0.0801571	0.460401	0.57542
ENSG00000257727	10330	CNPY2	-0.0556112	0.460498	0.575491
ENSG00000268849	NA	SIGLEC22P	-0.0738464	0.460615	0.575586
ENSG00000114416	8087	FXR1	0.0327387	0.461018	0.576038
ENSG00000062650	23063	WAPL	0.0235087	0.461092	0.576053
ENSG00000226777	9834	FAM30A	-0.111145	0.461111	0.576053
ENSG00000178732	2814	GP5	0.0857946	0.46125	0.576126
ENSG00000101057	4605	MYBL2	0.0793298	0.461251	0.576126
ENSG00000042088	55775	TDP1	0.0663999	0.461362	0.576152
ENSG00000075945	22920	KIFAP3	-0.0580886	0.461374	0.576152
ENSG00000288722	8263	F8A1	0.151142	0.461393	0.576152
ENSG00000147162	8473	OGT	0.0361027	0.46166	0.576434
ENSG00000143119	963	CD53	-0.0309644	0.461806	0.576542
ENSG00000170486	140807	KRT72	0.16097	0.461858	0.576542
ENSG00000075131	54962	TIPIN	-0.0780412	0.461869	0.576542
ENSG00000185955	402573	SPACDR	-0.06403	0.462228	0.5769
ENSG00000090621	8761	PABPC4	-0.0558031	0.462237	0.5769
ENSG00000155508	9337	CNOT8	0.0230924	0.462501	0.577179
ENSG00000186704	NA	DTX2P1	-0.0675402	0.462726	0.577409
ENSG00000212743	NA	LINC02656	-0.0727136	0.463212	0.577964
ENSG00000272779	NA	BMS1P20	0.0795553	0.463299	0.578022
ENSG00000228696	51326	ARL17B	0.126057	0.463524	0.578252
ENSG00000213638	113179	ADAT3	-0.0755511	0.463627	0.578329
ENSG00000225138	NA	SLC9A3-AS1	-0.0970624	0.463823	0.578512
ENSG00000184602	8303	SNN	0.0404424	0.463855	0.578512
ENSG00000181666	284459	ZNF875	-0.0585786	0.463955	0.578585
ENSG00000135272	29969	MDFIC	-0.0834809	0.464015	0.578609
ENSG00000120071	284058	KANSL1	-0.0336974	0.464074	0.578632
ENSG00000174136	285704	RGMB	-0.102457	0.464206	0.578745
ENSG00000112305	60682	SMAP1	0.0290394	0.464508	0.579071
ENSG00000105185	9141	PDCD5	-0.0690691	0.464562	0.579088
ENSG00000159202	65264	UBE2Z	0.0294573	0.464739	0.579257
ENSG00000270190	NA	ENSG00000270190	0.0775396	0.464869	0.579368
ENSG00000128951	1854	DUT	-0.0609934	0.465154	0.579672
ENSG00000133739	85444	LRRCC1	-0.0812399	0.46533	0.57982
ENSG00000113924	3081	HGD	-0.0974498	0.465354	0.57982
ENSG00000170919	NA	TPT1-AS1	0.0434425	0.465571	0.579988
ENSG00000133935	11161	ERG28	-0.0706822	0.465572	0.579988
ENSG00000158169	2176	FANCC	0.0737712	0.465696	0.580056
ENSG00000138449	30061	SLC40A1	-0.0444082	0.465708	0.580056
ENSG00000265206	NA	MIR142HG	0.0470604	0.465992	0.580359
ENSG00000173120	22992	KDM2A	0.0188731	0.466075	0.580411
ENSG00000104835	54938	SARS2	-0.0752752	0.466173	0.580482
ENSG00000170291	23587	ELP5	-0.0547728	0.466593	0.580954
ENSG00000162390	26027	ACOT11	0.0862045	0.466662	0.58099
ENSG00000235917	NA	MTCO2P11	-0.0881357	0.466872	0.581199
ENSG00000128596	64753	CCDC136	0.102854	0.467092	0.581423
ENSG00000006327	51330	TNFRSF12A	0.0734636	0.467135	0.581425
ENSG00000184113	7122	CLDN5	-0.103097	0.467306	0.581544
ENSG00000151287	93081	TEX30	0.0861527	0.467348	0.581544
ENSG00000128829	440275	EIF2AK4	-0.0519542	0.467379	0.581544
ENSG00000182195	23641	LDOC1	-0.107046	0.467419	0.581544
ENSG00000141258	9905	SGSM2	0.0382504	0.467436	0.581544
ENSG00000257218	283459	GATC	-0.0427941	0.467559	0.581646
ENSG00000103404	57478	USP31	-0.0505901	0.467787	0.581879
ENSG00000167536	147015	DHRS13	0.0686627	0.46789	0.581956
ENSG00000173681	256643	BCLAF3	-0.0396884	0.468154	0.582209
ENSG00000213137	NA	ARF1P2	0.0696881	0.468176	0.582209
ENSG00000080815	5663	PSEN1	0.0384996	0.468265	0.582269
ENSG00000170348	10972	TMED10	0.0350798	0.468422	0.582412
ENSG00000131778	9557	CHD1L	0.0487153	0.469054	0.583098
ENSG00000213626	81606	LBH	-0.0771063	0.469086	0.583098
ENSG00000167526	6137	RPL13	-0.0586387	0.469097	0.583098
ENSG00000198586	9874	TLK1	-0.037775	0.469354	0.583367
ENSG00000134056	92259	MRPS36	-0.0481074	0.469519	0.583521
ENSG00000240857	57665	RDH14	-0.0708321	0.469723	0.583722
ENSG00000085733	2017	CTTN	-0.0924841	0.469809	0.583779
ENSG00000163947	50650	ARHGEF3	0.0476147	0.469907	0.583849
ENSG00000290453	NA	ENSG00000290453	-0.127348	0.470194	0.584154
ENSG00000187514	5757	PTMA	0.0521961	0.470426	0.584347
ENSG00000178409	57673	BEND3	0.0782703	0.470431	0.584347
ENSG00000280392	NA	ENSG00000280392	0.0740608	0.470678	0.584602
ENSG00000243273	124909446	ENSG00000243273	-0.110767	0.471342	0.585375
ENSG00000135720	1783	DYNC1LI2	0.0247173	0.471625	0.585672
ENSG00000172159	257019	FRMD3	-0.0741841	0.471664	0.585672
ENSG00000115241	5496	PPM1G	-0.0394922	0.471863	0.585868
ENSG00000117394	6513	SLC2A1	-0.0693586	0.471944	0.585918
ENSG00000284428	NA	ENSG00000284428	-0.0648915	0.472517	0.586577
ENSG00000164050	5364	PLXNB1	-0.0787334	0.472605	0.586635
ENSG00000008988	6224	RPS20	0.0544782	0.473197	0.587289
ENSG00000180953	NA	ST20	-0.0556783	0.473215	0.587289
ENSG00000176978	29952	DPP7	-0.0606514	0.4733	0.587292
ENSG00000141959	5211	PFKL	-0.0415304	0.4733	0.587292
ENSG00000146776	222255	ATXN7L1	-0.0432767	0.473368	0.587325
ENSG00000228107	NA	ENSG00000228107	0.0622258	0.473782	0.587752
ENSG00000229816	NA	DDX50P1	-0.0583049	0.473796	0.587752
ENSG00000186153	51741	WWOX	-0.0707336	0.474027	0.587986
ENSG00000291112	NA	ENSG00000291112	-0.126416	0.474067	0.587986
ENSG00000014123	23376	UFL1	-0.0503576	0.474148	0.588035
ENSG00000139998	376267	RAB15	-0.097707	0.474207	0.588056
ENSG00000232593	102723508	KANTR	-0.0712416	0.474266	0.588078
ENSG00000169679	699	BUB1	-0.0712141	0.47461	0.588454
ENSG00000170522	79071	ELOVL6	0.096269	0.474685	0.588494
ENSG00000273066	NA	ENSG00000273066	-0.0593864	0.474909	0.58872
ENSG00000120696	84078	KBTBD7	-0.0603645	0.475339	0.589202
ENSG00000093000	10762	NUP50	-0.0341804	0.475503	0.589354
ENSG00000259660	NA	DNM1P47	0.233502	0.475569	0.589384
ENSG00000121644	51029	DESI2	-0.0393649	0.475788	0.589604
ENSG00000239002	692148	SCARNA10	0.0825255	0.475917	0.589712
ENSG00000108639	9144	SYNGR2	0.0343453	0.476198	0.590009
ENSG00000188404	6402	SELL	0.054061	0.47639	0.590196
ENSG00000136891	54881	TEX10	-0.0598444	0.476515	0.590298
ENSG00000022267	2273	FHL1	-0.0819359	0.476673	0.590442
ENSG00000181215	389197	C4orf50	0.148752	0.476835	0.590592
ENSG00000145029	84276	NICN1	-0.0769288	0.476933	0.590662
ENSG00000154222	200014	CC2D1B	-0.030351	0.477594	0.591428
ENSG00000244398	NA	RPL36AP37	-0.0676607	0.477901	0.591757
ENSG00000177700	5441	POLR2L	0.038656	0.478583	0.592513
ENSG00000167632	83696	TRAPPC9	0.0291477	0.478596	0.592513
ENSG00000260032	647979	NORAD	0.0273758	0.478937	0.592883
ENSG00000086102	4799	NFX1	-0.0448214	0.479191	0.593147
ENSG00000182010	219790	RTKN2	-0.102453	0.479264	0.593185
ENSG00000185245	2811	GP1BA	-0.0973494	0.479365	0.593258
ENSG00000129197	84268	RPAIN	-0.0570747	0.479578	0.59347
ENSG00000290689	NA	ENSG00000290689	0.0931683	0.479678	0.593512
ENSG00000278540	31	ACACA	-0.0576376	0.479696	0.593512
ENSG00000270120	NA	ENSG00000270120	-0.0781855	0.479804	0.593594
ENSG00000178761	57184	FAM219B	0.0316611	0.479963	0.593739
ENSG00000162729	93185	IGSF8	-0.073946	0.480169	0.593911
ENSG00000157077	9372	ZFYVE9	-0.0931675	0.480186	0.593911
ENSG00000168528	347735	SERINC2	0.0994967	0.48023	0.593913
ENSG00000068366	2182	ACSL4	0.0507088	0.480542	0.594156
ENSG00000131653	84231	TRAF7	-0.026403	0.480551	0.594156
ENSG00000119421	4702	NDUFA8	0.0600098	0.480552	0.594156
ENSG00000197728	6231	RPS26	-0.112862	0.480639	0.594167
ENSG00000138764	901	CCNG2	0.0369961	0.480654	0.594167
ENSG00000109854	10553	HTATIP2	-0.0385762	0.480687	0.594167
ENSG00000145041	9730	DCAF1	0.0532027	0.480732	0.594171
ENSG00000136485	10238	DCAF7	-0.0280402	0.480881	0.594303
ENSG00000115053	4691	NCL	0.0544929	0.481357	0.594826
ENSG00000136279	28988	DBNL	0.0354553	0.481391	0.594826
ENSG00000226752	253039	CUTALP	-0.107459	0.481429	0.594826
ENSG00000100997	26090	ABHD12	-0.0564957	0.481785	0.595213
ENSG00000234663	NA	LINC01934	-0.0975913	0.482224	0.595703
ENSG00000135446	1019	CDK4	-0.0725775	0.482291	0.59573
ENSG00000155545	166968	MIER3	0.0496247	0.482341	0.59573
ENSG00000226067	NA	LINC00623	0.0402953	0.482372	0.59573
ENSG00000213780	2968	GTF2H4	-0.0715765	0.482456	0.595777
ENSG00000088808	23368	PPP1R13B	0.0712121	0.482494	0.595777
ENSG00000225528	112268293	TMA7B	-0.0785154	0.482804	0.596107
ENSG00000161970	6154	RPL26	-0.052919	0.482905	0.596181
ENSG00000103091	79726	WDR59	-0.0398596	0.483085	0.596312
ENSG00000167842	79003	MIS12	-0.056429	0.483141	0.596312
ENSG00000117461	8503	PIK3R3	0.0997648	0.483181	0.596312
ENSG00000256812	84290	CAPNS2	-0.0627336	0.483241	0.596312
ENSG00000160233	81543	LRRC3	0.066237	0.483246	0.596312
ENSG00000169570	285605	DTWD2	-0.0635644	0.48327	0.596312
ENSG00000275713	8345	H2BC9	0.0690429	0.483344	0.596312
ENSG00000178252	11180	WDR6	0.0491664	0.483348	0.596312
ENSG00000139641	23344	ESYT1	-0.0657247	0.483413	0.59634
ENSG00000243749	100506144	TMEM35B	0.060538	0.483683	0.596536
ENSG00000290924	NA	ENSG00000290924	0.100216	0.483752	0.596536
ENSG00000229152	NA	ANKRD10-IT1	0.0723193	0.483756	0.596536
ENSG00000152465	9397	NMT2	-0.0899413	0.483774	0.596536
ENSG00000149657	149986	LSM14B	0.0281745	0.483796	0.596536
ENSG00000076554	7163	TPD52	0.0927251	0.483849	0.596536
ENSG00000101844	115201	ATG4A	0.0411976	0.483882	0.596536
ENSG00000101935	9949	AMMECR1	-0.0497642	0.483909	0.596536
ENSG00000167258	51755	CDK12	-0.0211794	0.484043	0.596649
ENSG00000130517	54858	PGPEP1	0.0404748	0.484221	0.596801
ENSG00000154845	9989	PPP4R1	-0.0362316	0.48425	0.596801
ENSG00000172500	9158	FIBP	0.0317135	0.484381	0.596911
ENSG00000160999	10603	SH2B2	-0.0502651	0.484449	0.596934
ENSG00000163956	4043	LRPAP1	0.0337721	0.484485	0.596934
ENSG00000105409	478	ATP1A3	-0.195257	0.484547	0.596959
ENSG00000079156	114880	OSBPL6	0.141411	0.484624	0.597001
ENSG00000112146	26268	FBXO9	-0.0476825	0.484722	0.597071
ENSG00000128203	57168	ASPHD2	0.0521368	0.484778	0.597088
ENSG00000100422	64781	CERK	-0.0268712	0.484864	0.597141
ENSG00000166881	23306	NEMP1	-0.058879	0.485005	0.597212
ENSG00000067191	782	CACNB1	0.0731251	0.485005	0.597212
ENSG00000289083	100996255	ENSG00000289083	-0.0648318	0.485211	0.597414
ENSG00000147123	54539	NDUFB11	0.0384323	0.48526	0.597421
ENSG00000167962	90850	ZNF598	0.0415594	0.485404	0.597547
ENSG00000291153	64940	ENSG00000291153	-0.0559246	0.485483	0.597574
ENSG00000205352	54458	PRR13	0.0343944	0.48551	0.597574
ENSG00000109971	3312	HSPA8	0.0531198	0.485557	0.59758
ENSG00000169379	200894	ARL13B	0.046144	0.486368	0.598526
ENSG00000179899	NA	PHC1P1	-0.129864	0.486545	0.598691
ENSG00000196470	6477	SIAH1	-0.0301529	0.486789	0.598939
ENSG00000232300	NA	FAM215B	0.105205	0.486899	0.599023
ENSG00000141452	29919	RMC1	-0.0330744	0.487132	0.599258
ENSG00000130332	51690	LSM7	-0.0568016	0.487195	0.599283
ENSG00000124575	3007	H1-3	0.0733151	0.487279	0.599334
ENSG00000105849	221830	POLR1F	-0.078101	0.487432	0.59947
ENSG00000080986	10403	NDC80	0.0551309	0.487603	0.599629
ENSG00000124772	57699	CPNE5	-0.0745973	0.487702	0.599698
ENSG00000178585	56998	CTNNBIP1	0.0370761	0.487786	0.59975
ENSG00000157483	4643	MYO1E	-0.077502	0.487847	0.599763
ENSG00000136942	11224	RPL35	0.0561889	0.487882	0.599763
ENSG00000106462	2146	EZH2	0.0537165	0.487949	0.599784
ENSG00000116574	58480	RHOU	-0.0614121	0.487984	0.599784
ENSG00000182224	124637	CYB5D1	-0.0578296	0.488089	0.599862
ENSG00000177595	55367	PIDD1	-0.0609799	0.488274	0.600036
ENSG00000261512	NA	ENSG00000261512	0.0709095	0.488703	0.600477
ENSG00000163682	6133	RPL9	-0.173286	0.488717	0.600477
ENSG00000138777	27068	PPA2	0.0354392	0.488769	0.600477
ENSG00000119013	4709	NDUFB3	-0.0422981	0.488802	0.600477
ENSG00000173275	203523	ZNF449	-0.0590293	0.488881	0.600522
ENSG00000177191	374907	B3GNT8	-0.0606362	0.489126	0.600771
ENSG00000074755	23140	ZZEF1	-0.0208323	0.48937	0.601019
ENSG00000243646	3588	IL10RB	-0.035372	0.489418	0.601025
ENSG00000184465	253769	WDR27	-0.0629296	0.489788	0.601427
ENSG00000124587	5190	PEX6	-0.0542494	0.490127	0.601792
ENSG00000172954	253558	LCLAT1	-0.0437812	0.490238	0.601875
ENSG00000285292	114483834	ABCF2-H2BK1	-0.146577	0.490428	0.601999
ENSG00000171634	2186	BPTF	-0.0270957	0.490465	0.601999
ENSG00000164171	3673	ITGA2	-0.120228	0.49048	0.601999
ENSG00000109944	79864	JHY	-0.10919	0.490508	0.601999
ENSG00000148426	254427	PROSER2	-0.0840798	0.49088	0.602358
ENSG00000090905	27327	TNRC6A	-0.041356	0.490886	0.602358
ENSG00000155229	64210	MMS19	-0.041411	0.49093	0.60236
ENSG00000118181	6230	RPS25	-0.0533294	0.490994	0.602386
ENSG00000133488	284904	SEC14L4	-0.105266	0.491127	0.602497
ENSG00000103335	9780	PIEZO1	-0.061181	0.491244	0.60257
ENSG00000198755	4736	RPL10A	-0.0565006	0.491272	0.60257
ENSG00000152495	814	CAMK4	-0.0867266	0.491406	0.602683
ENSG00000287695	NA	ENSG00000287695	0.0835956	0.491545	0.602801
ENSG00000105717	80714	PBX4	0.0740958	0.491594	0.602809
ENSG00000104728	9639	ARHGEF10	-0.146214	0.491661	0.602839
ENSG00000113303	79908	BTNL8	-0.0636196	0.491737	0.60288
ENSG00000166501	5579	PRKCB	0.0249312	0.491864	0.602983
ENSG00000159618	221188	ADGRG5	0.0967209	0.492122	0.603247
ENSG00000117758	23673	STX12	-0.0288276	0.492825	0.604057
ENSG00000289283	NA	ENSG00000289283	0.0715531	0.492975	0.604189
ENSG00000162378	79699	ZYG11B	-0.0349258	0.493217	0.604432
ENSG00000108946	5573	PRKAR1A	0.0355439	0.49348	0.604703
ENSG00000196092	5079	PAX5	-0.11677	0.493527	0.604708
ENSG00000138279	310	ANXA7	-0.0203086	0.493863	0.605067
ENSG00000158156	55113	XKR8	-0.0372232	0.493981	0.605147
ENSG00000122965	9904	RBM19	-0.0558659	0.494013	0.605147
ENSG00000142686	127703	C1orf216	0.0720102	0.494254	0.60539
ENSG00000185101	338440	ANO9	-0.0826114	0.494373	0.605482
ENSG00000197879	4641	MYO1C	-0.0560691	0.494424	0.605493
ENSG00000103326	6650	CAPN15	0.064647	0.494648	0.605716
ENSG00000066583	51015	ISOC1	-0.0633573	0.494958	0.606043
ENSG00000170779	55038	CDCA4	0.0637514	0.495082	0.606141
ENSG00000111639	51258	MRPL51	0.0349073	0.495266	0.606314
ENSG00000198216	777	CACNA1E	-0.0709472	0.49537	0.606389
ENSG00000102230	9468	PCYT1B	-0.0973568	0.495535	0.606539
ENSG00000134852	9575	CLOCK	-0.0674486	0.495675	0.606582
ENSG00000249790	NA	LINC02972	-0.146663	0.495685	0.606582
ENSG00000143479	8444	DYRK3	-0.0885123	0.495699	0.606582
ENSG00000138160	3832	KIF11	-0.0663924	0.495864	0.606695
ENSG00000166479	54495	TMX3	-0.042177	0.495876	0.606695
ENSG00000163950	7884	SLBP	-0.0332267	0.496309	0.607172
ENSG00000161939	NA	RNASEK-C17orf49	0.105891	0.496458	0.607301
ENSG00000211653	NA	IGLV1-40	-0.148706	0.496521	0.607326
ENSG00000185475	374395	TMEM179B	-0.0265179	0.496636	0.607415
ENSG00000055118	3757	KCNH2	-0.0936091	0.496761	0.607515
ENSG00000260816	NA	ENSG00000260816	0.0991099	0.497324	0.608119
ENSG00000263786	NA	ENSG00000263786	0.0881534	0.497341	0.608119
ENSG00000121552	1475	CSTA	0.0622035	0.497781	0.608604
ENSG00000146414	257218	SHPRH	-0.0501954	0.497916	0.608717
ENSG00000063244	11338	U2AF2	0.0236841	0.498354	0.6092
ENSG00000176390	51379	CRLF3	0.0255617	0.49843	0.60924
ENSG00000163596	130026	ICA1L	-0.0908772	0.498566	0.609354
ENSG00000136856	29988	SLC2A8	-0.0790105	0.498615	0.60936
ENSG00000118900	29855	UBN1	-0.0416747	0.49898	0.609755
ENSG00000142669	83442	SH3BGRL3	-0.0323814	0.49903	0.609763
ENSG00000183092	57596	BEGAIN	0.187729	0.499092	0.609786
ENSG00000006756	414	ARSD	-0.0362307	0.49927	0.609951
ENSG00000143569	9898	UBAP2L	-0.0278621	0.499318	0.609957
ENSG00000213390	84986	ARHGAP19	0.0418187	0.49944	0.610012
ENSG00000289340	NA	ENSG00000289340	-0.0848527	0.499449	0.610012
ENSG00000134825	746	TMEM258	0.0364065	0.499531	0.61006
ENSG00000131788	10401	PIAS3	-0.0443418	0.499683	0.610192
ENSG00000144554	2177	FANCD2	0.0359289	0.499984	0.610471
ENSG00000171777	115727	RASGRP4	-0.0436102	0.499998	0.610471
ENSG00000101017	958	CD40	-0.0870225	0.500068	0.610504
ENSG00000204650	147081	LINC02210	-0.0792546	0.500199	0.610612
ENSG00000115109	57669	EPB41L5	0.0456983	0.500273	0.61065
ENSG00000163918	5984	RFC4	0.0656701	0.500765	0.611197
ENSG00000109927	7007	TECTA	-0.0856652	0.500877	0.611244
ENSG00000242125	8420	SNHG3	-0.0436151	0.50089	0.611244
ENSG00000185963	23299	BICD2	-0.0256375	0.501051	0.611388
ENSG00000100902	5687	PSMA6	0.0267105	0.501211	0.611494
ENSG00000156502	6832	SUPV3L1	0.0605753	0.501224	0.611494
ENSG00000094916	23468	CBX5	-0.0616895	0.501348	0.611535
ENSG00000213533	375346	STIMATE	0.035801	0.501357	0.611535
ENSG00000168282	4247	MGAT2	-0.0357873	0.501388	0.611535
ENSG00000081052	1286	COL4A4	0.116101	0.50143	0.611535
ENSG00000048140	26262	TSPAN17	-0.0493014	0.50165	0.61175
ENSG00000177051	23403	FBXO46	-0.0291432	0.501897	0.611973
ENSG00000170631	7564	ZNF16	-0.0614935	0.501919	0.611973
ENSG00000072501	8243	SMC1A	-0.0366927	0.502657	0.612805
ENSG00000163510	57703	CWC22	-0.0320263	0.502728	0.612805
ENSG00000105369	973	CD79A	-0.097618	0.502732	0.612805
ENSG00000158158	26504	CNNM4	0.04088	0.502864	0.612914
ENSG00000138078	9581	PREPL	-0.06437	0.503883	0.614069
ENSG00000116580	54856	GON4L	-0.020693	0.503898	0.614069
ENSG00000291082	440248	HERC2P9	0.0585348	0.50401	0.614152
ENSG00000102178	8266	UBL4A	-0.0456153	0.504356	0.614521
ENSG00000101945	6839	SUV39H1	-0.0520636	0.504501	0.614645
ENSG00000285827	NA	ENSG00000285827	0.162939	0.504634	0.614754
ENSG00000198363	444	ASPH	0.0720984	0.504723	0.614809
ENSG00000122705	1211	CLTA	-0.029172	0.504864	0.614929
ENSG00000177463	7182	NR2C2	0.0193804	0.505332	0.615445
ENSG00000164114	79884	MAP9	-0.0975682	0.505381	0.615453
ENSG00000137818	6176	RPLP1	-0.0438233	0.505425	0.615453
ENSG00000140988	6187	RPS2	-0.0442396	0.505572	0.61558
ENSG00000215845	100131187	TSTD1	-0.0346569	0.505724	0.615699
ENSG00000116791	1429	CRYZ	-0.0952296	0.505757	0.615699
ENSG00000185803	79581	SLC52A2	-0.0577157	0.505956	0.615888
ENSG00000227232	NA	WASH7P	0.0477256	0.506015	0.61589
ENSG00000288891	NA	ENSG00000288891	-0.067618	0.506045	0.61589
ENSG00000127184	1350	COX7C	-0.0546353	0.506108	0.615914
ENSG00000187904	NA	ENSG00000187904	-0.0654738	0.506177	0.615946
ENSG00000187049	51259	TMEM216	-0.0415374	0.506397	0.61616
ENSG00000167081	5090	PBX3	-0.0370006	0.506522	0.616259
ENSG00000186648	90668	CARMIL3	0.118707	0.506629	0.616336
ENSG00000100241	6305	SBF1	0.0343353	0.507034	0.616776
ENSG00000171858	6227	RPS21	-0.0539707	0.507125	0.616833
ENSG00000090674	57192	MCOLN1	-0.04404	0.507219	0.616895
ENSG00000163519	50852	TRAT1	0.0885024	0.507432	0.617101
ENSG00000133048	1116	CHI3L1	0.103771	0.507848	0.617479
ENSG00000179933	55017	C14orf119	0.0268446	0.507859	0.617479
ENSG00000147403	6134	RPL10	-0.0493531	0.507923	0.617479
ENSG00000103642	114294	LACTB	-0.0382265	0.507944	0.617479
ENSG00000124713	27232	GNMT	-0.0608368	0.507961	0.617479
ENSG00000168569	79064	TMEM223	-0.0790487	0.508066	0.617554
ENSG00000243147	9553	MRPL33	0.0396201	0.508179	0.617638
ENSG00000155329	54819	ZCCHC10	-0.0440701	0.509099	0.618703
ENSG00000137364	7172	TPMT	0.0437542	0.509978	0.619718
ENSG00000145982	10667	FARS2	-0.0606825	0.510079	0.619788
ENSG00000283930	NA	PLD5P1	-0.0733769	0.510147	0.61979
ENSG00000121895	80008	TMEM156	0.0811393	0.510193	0.61979
ENSG00000164151	23379	ICE1	-0.0368116	0.510218	0.61979
ENSG00000132394	60678	EEFSEC	-0.0529535	0.510256	0.61979
ENSG00000186918	55893	ZNF395	-0.0603134	0.510595	0.620099
ENSG00000173757	6777	STAT5B	-0.0260737	0.510598	0.620099
ENSG00000277701	NA	ENSG00000277701	0.0917225	0.510668	0.62011
ENSG00000102218	6102	RP2	0.0367466	0.510695	0.62011
ENSG00000110711	9049	AIP	-0.0343748	0.510968	0.620389
ENSG00000156411	9556	ATP5MJ	-0.0357259	0.511015	0.620393
ENSG00000112237	892	CCNC	-0.0496762	0.511244	0.620617
ENSG00000272391	100101267	POM121C	0.0229305	0.511365	0.620711
ENSG00000158467	23382	AHCYL2	-0.0348046	0.511723	0.621079
ENSG00000253719	552889	ATXN7L3B	-0.0329307	0.511755	0.621079
ENSG00000261971	124900372	MMP25-AS1	-0.0446694	0.511858	0.62115
ENSG00000286480	NA	ENSG00000286480	-0.0912405	0.511971	0.621234
ENSG00000197372	171392	ZNF675	-0.0638662	0.512215	0.621477
ENSG00000196466	90576	ZNF799	0.0488499	0.512402	0.62165
ENSG00000002822	8379	MAD1L1	-0.0446063	0.512841	0.622055
ENSG00000172116	926	CD8B	0.0988491	0.512843	0.622055
ENSG00000145088	55840	EAF2	0.0398195	0.512967	0.622055
ENSG00000167483	199786	NIBAN3	-0.0900432	0.513029	0.622055
ENSG00000198218	54870	QRICH1	0.0287314	0.513035	0.622055
ENSG00000081237	5788	PTPRC	0.0310593	0.513042	0.622055
ENSG00000171827	148268	ZNF570	-0.0652237	0.513072	0.622055
ENSG00000179304	727866	FAM156B	0.0964855	0.513124	0.622055
ENSG00000265681	6139	RPL17	0.0441397	0.513131	0.622055
ENSG00000102316	10916	MAGED2	0.0469567	0.513262	0.622161
ENSG00000236254	NA	MTND4P14	0.0720195	0.513392	0.622241
ENSG00000111615	11103	KRR1	-0.0550387	0.513416	0.622241
ENSG00000278867	NA	ENSG00000278867	0.0471637	0.51377	0.622617
ENSG00000120910	5533	PPP3CC	0.0692043	0.513923	0.622749
ENSG00000162927	150962	PUS10	-0.0434845	0.514152	0.622857
ENSG00000186654	55615	PRR5	-0.0673885	0.514167	0.622857
ENSG00000084090	56910	STARD7	-0.0404949	0.514184	0.622857
ENSG00000112118	4172	MCM3	0.0608046	0.514188	0.622857
ENSG00000159873	150275	CCDC117	-0.0328621	0.514448	0.623118
ENSG00000179010	93621	MRFAP1	-0.0196601	0.515121	0.623794
ENSG00000183570	54039	PCBP3	0.0670162	0.515134	0.623794
ENSG00000143344	23179	RGL1	-0.0715344	0.515171	0.623794
ENSG00000115365	10314	LANCL1	-0.0658393	0.515181	0.623794
ENSG00000170458	929	CD14	-0.0580793	0.515374	0.623974
ENSG00000161996	197335	WDR90	-0.0683912	0.515602	0.624185
ENSG00000166313	322	APBB1	-0.0742644	0.515637	0.624185
ENSG00000089775	7597	ZBTB25	0.067303	0.515807	0.624337
ENSG00000152380	167555	FAM151B	0.0557828	0.516021	0.624543
ENSG00000219712	NA	MARK2P18	-0.065834	0.516071	0.624551
ENSG00000086730	7462	LAT2	-0.0378813	0.516207	0.624661
ENSG00000260452	NA	TPRKBP2	0.0626389	0.516307	0.62473
ENSG00000103260	79006	METRN	0.0922198	0.516431	0.624826
ENSG00000009830	29954	POMT2	-0.0522805	0.516629	0.625012
ENSG00000148842	54805	CNNM2	-0.0596424	0.516989	0.625394
ENSG00000136628	2058	EPRS1	-0.0517802	0.517406	0.625845
ENSG00000289472	NA	ENSG00000289472	-0.054196	0.517531	0.625943
ENSG00000055917	23369	PUM2	-0.0228022	0.51761	0.625985
ENSG00000116984	4548	MTR	-0.0557828	0.517669	0.626003
ENSG00000116731	7799	PRDM2	-0.024432	0.517752	0.62605
ENSG00000203814	440689	H2BC18	-0.0433968	0.517946	0.626231
ENSG00000148337	25792	CIZ1	-0.0389564	0.518216	0.626504
ENSG00000100564	5283	PIGH	-0.0460336	0.518273	0.626519
ENSG00000283994	NA	ENSG00000283994	-0.0477883	0.518371	0.626585
ENSG00000134049	51124	IER3IP1	-0.0588964	0.518707	0.62689
ENSG00000073169	83642	SELENOO	0.0383753	0.518759	0.62689
ENSG00000198258	59286	UBL5	0.0255269	0.518759	0.62689
ENSG00000196683	54543	TOMM7	-0.0434707	0.518801	0.62689
ENSG00000146576	79034	INTS15	-0.0314579	0.518945	0.62701
ENSG00000122490	80148	SLC66A2	-0.0429775	0.519314	0.627403
ENSG00000073605	55876	GSDMB	-0.0643086	0.519395	0.627447
ENSG00000166004	85459	CEP295	-0.0325349	0.519795	0.627876
ENSG00000206077	653082	ZDHHC11B	0.0935818	0.519935	0.627993
ENSG00000170836	8493	PPM1D	-0.0242066	0.520029	0.628053
ENSG00000240583	358	AQP1	-0.0954594	0.52011	0.628097
ENSG00000168056	4054	LTBP3	-0.0728349	0.520161	0.628104
ENSG00000028310	65980	BRD9	-0.0353289	0.520332	0.628247
ENSG00000151247	1977	EIF4E	-0.0368301	0.520368	0.628247
ENSG00000196872	343990	CRACDL	-0.068885	0.520517	0.628374
ENSG00000182359	143879	KBTBD3	-0.0567778	0.520576	0.628391
ENSG00000137078	27240	SIT1	-0.0892163	0.520766	0.628567
ENSG00000154134	64221	ROBO3	0.0830916	0.520844	0.628608
ENSG00000116514	127544	RNF19B	-0.0301889	0.520927	0.628641
ENSG00000159884	203260	CCDC107	0.06793	0.520961	0.628641
ENSG00000188522	644815	FAM83G	-0.0824379	0.521147	0.628804
ENSG00000119138	687	KLF9	0.0478379	0.521184	0.628804
ENSG00000222328	NA	RNU2-2P	-0.0817941	0.521305	0.628877
ENSG00000181284	284114	TMEM102	-0.0538987	0.521333	0.628877
ENSG00000005844	3683	ITGAL	-0.0308853	0.521455	0.62897
ENSG00000169704	2815	GP9	-0.0917354	0.521597	0.629087
ENSG00000291124	NA	ENSG00000291124	-0.0537564	0.521789	0.629164
ENSG00000038532	23274	CLEC16A	-0.0248734	0.521799	0.629164
ENSG00000102743	10166	SLC25A15	-0.0678926	0.521816	0.629164
ENSG00000161179	150223	YDJC	-0.0558693	0.521838	0.629164
ENSG00000125503	54776	PPP1R12C	0.0316988	0.522044	0.629359
ENSG00000135604	8676	STX11	-0.0444093	0.522281	0.629591
ENSG00000171681	55729	ATF7IP	0.0281316	0.522452	0.629698
ENSG00000092199	3183	HNRNPC	-0.0215745	0.522458	0.629698
ENSG00000274383	NA	ENSG00000274383	-0.0607145	0.522549	0.629753
ENSG00000197548	10533	ATG7	-0.0311216	0.522708	0.629892
ENSG00000105618	26121	PRPF31	-0.0393536	0.523058	0.630259
ENSG00000164096	401152	C4orf3	-0.038653	0.523378	0.630592
ENSG00000162695	148867	SLC30A7	0.0401656	0.523424	0.630594
ENSG00000198060	54708	MARCHF5	0.0246192	0.523534	0.630672
ENSG00000164587	6208	RPS14	-0.0438651	0.523728	0.630852
ENSG00000272221	NA	ENSG00000272221	0.0804788	0.524534	0.63177
ENSG00000136536	64844	MARCHF7	-0.0300317	0.52484	0.632084
ENSG00000136044	55198	APPL2	0.0258037	0.525133	0.632369
ENSG00000229992	NA	HMGB3P9	0.134266	0.525199	0.632369
ENSG00000110719	10312	TCIRG1	-0.040288	0.525237	0.632369
ENSG00000154719	54148	MRPL39	-0.0651292	0.525255	0.632369
ENSG00000233806	101927289	LINC01237	0.0767102	0.525404	0.632495
ENSG00000279259	NA	ENSG00000279259	-0.0640081	0.525604	0.632654
ENSG00000198938	4514	MT-CO3	-0.0584743	0.525626	0.632654
ENSG00000261529	NA	ENSG00000261529	0.0661862	0.526465	0.633568
ENSG00000274750	8353	H3C6	-0.0721422	0.526474	0.633568
ENSG00000123124	11059	WWP1	-0.0476705	0.52684	0.633954
ENSG00000185418	123283	TARS3	-0.0595431	0.526895	0.633965
ENSG00000118058	4297	KMT2A	0.0523074	0.527041	0.634088
ENSG00000104408	3646	EIF3E	-0.0447	0.527377	0.634438
ENSG00000178105	1662	DDX10	-0.0601392	0.527456	0.634479
ENSG00000239264	81567	TXNDC5	0.0820324	0.527533	0.634518
ENSG00000126456	3661	IRF3	-0.0343519	0.527946	0.634961
ENSG00000014641	4190	MDH1	-0.0426971	0.528199	0.635211
ENSG00000181513	79777	ACBD4	-0.0525515	0.528245	0.635213
ENSG00000143621	3608	ILF2	0.0402611	0.528752	0.635768
ENSG00000135316	10492	SYNCRIP	-0.046087	0.52885	0.635833
ENSG00000289381	105370152	ENSG00000289381	-0.0995886	0.529031	0.635934
ENSG00000186010	51079	NDUFA13	0.0297449	0.529067	0.635934
ENSG00000148339	114789	SLC25A25	-0.0482041	0.52907	0.635934
ENSG00000160752	2224	FDPS	-0.0279015	0.5296	0.636518
ENSG00000104228	23087	TRIM35	-0.0496754	0.529737	0.63662
ENSG00000130827	55558	PLXNA3	0.0691728	0.529775	0.63662
ENSG00000224531	221710	SMIM13	-0.0467911	0.530405	0.637322
ENSG00000169718	64118	DUS1L	-0.0436051	0.530509	0.637393
ENSG00000189043	4697	NDUFA4	-0.0358985	0.530617	0.63747
ENSG00000166348	159195	USP54	-0.0616163	0.530812	0.63765
ENSG00000290585	NA	ENSG00000290585	-0.0616464	0.531336	0.638226
ENSG00000122694	152007	GLIPR2	0.0336812	0.53141	0.63826
ENSG00000035720	26228	STAP1	-0.0982957	0.531647	0.63849
ENSG00000173113	51504	TRMT112	0.0284001	0.531768	0.638582
ENSG00000140474	25989	ULK3	-0.0495226	0.532027	0.638838
ENSG00000291173	643733	CASP4LP	0.0893993	0.532159	0.638912
ENSG00000198589	987	LRBA	0.0528337	0.532178	0.638912
ENSG00000065060	54887	BLTP3A	-0.0507518	0.532242	0.638934
ENSG00000218891	163033	ZNF579	-0.0588753	0.532605	0.639266
ENSG00000111450	2054	STX2	-0.0561222	0.532609	0.639266
ENSG00000104915	8677	STX10	-0.0375771	0.53274	0.639367
ENSG00000187912	388512	CLEC17A	-0.0945716	0.532783	0.639367
ENSG00000141956	63977	PRDM15	-0.052704	0.532864	0.63941
ENSG00000270647	8148	TAF15	-0.03726	0.533108	0.639648
ENSG00000154165	2838	GPR15	0.15587	0.533508	0.640067
ENSG00000178537	788	SLC25A20	-0.0391326	0.533548	0.640067
ENSG00000080561	11043	MID2	-0.0821493	0.533701	0.640197
ENSG00000138758	55752	SEPTIN11	-0.0628445	0.534231	0.640755
ENSG00000163584	200916	RPL22L1	0.0667022	0.534298	0.640755
ENSG00000115128	51639	SF3B6	-0.0458434	0.534305	0.640755
ENSG00000291143	NA	ENSG00000291143	-0.0460981	0.534364	0.640755
ENSG00000141867	23476	BRD4	-0.0179695	0.534393	0.640755
ENSG00000118596	9194	SLC16A7	-0.0619406	0.534455	0.640776
ENSG00000167136	2021	ENDOG	-0.0785107	0.535693	0.642206
ENSG00000175634	6199	RPS6KB2	-0.0219926	0.536203	0.642763
ENSG00000138663	51138	COPS4	-0.0437106	0.536399	0.642925
ENSG00000089505	113540	CMTM1	0.0488886	0.536429	0.642925
ENSG00000160256	85395	SLX9	0.0527696	0.536837	0.643294
ENSG00000151532	143187	VTI1A	0.0187431	0.536872	0.643294
ENSG00000225938	NA	S1PR1-DT	-0.0831562	0.536873	0.643294
ENSG00000107077	23081	KDM4C	0.0364637	0.537071	0.643477
ENSG00000151240	22982	DIP2C	-0.0850996	0.537197	0.643573
ENSG00000169410	5780	PTPN9	0.0270805	0.537328	0.643676
ENSG00000111897	57515	SERINC1	-0.0288518	0.537486	0.64381
ENSG00000070770	1459	CSNK2A2	0.0325707	0.537804	0.644137
ENSG00000055147	10827	FAM114A2	-0.035759	0.538115	0.644361
ENSG00000134077	25917	THUMPD3	-0.0457157	0.538139	0.644361
ENSG00000279982	NA	ENSG00000279982	-0.0576865	0.538171	0.644361
ENSG00000252481	677768	SCARNA13	0.0513714	0.538173	0.644361
ENSG00000116161	27101	CACYBP	0.0391232	0.538368	0.64454
ENSG00000109805	64151	NCAPG	-0.0658855	0.538904	0.645127
ENSG00000080802	4850	CNOT4	-0.0324921	0.539204	0.645432
ENSG00000132424	25957	PNISR	-0.0339886	0.539404	0.645617
ENSG00000115904	6654	SOS1	0.0333137	0.539497	0.645657
ENSG00000125734	56927	GPR108	0.0254999	0.539529	0.645657
ENSG00000273221	NA	ENSG00000273221	-0.0761782	0.539865	0.645985
ENSG00000204681	2550	GABBR1	-0.0504756	0.539895	0.645985
ENSG00000104805	4924	NUCB1	0.0293419	0.54008	0.646152
ENSG00000121297	57616	TSHZ3	0.046494	0.540298	0.646347
ENSG00000095002	4436	MSH2	-0.058532	0.540334	0.646347
ENSG00000104969	6449	SGTA	-0.0218134	0.540742	0.64672
ENSG00000133424	9215	LARGE1	-0.0956642	0.540751	0.64672
ENSG00000180611	151963	MB21D2	0.0753528	0.540783	0.64672
ENSG00000136271	54606	DDX56	0.0345526	0.541054	0.64699
ENSG00000173540	29925	GMPPB	-0.0419441	0.541378	0.647323
ENSG00000177721	389289	ANXA2R	0.0575246	0.541514	0.647424
ENSG00000175203	10540	DCTN2	0.0176955	0.541554	0.647424
ENSG00000110871	84274	COQ5	-0.0456745	0.541667	0.647504
ENSG00000120254	25902	MTHFD1L	0.0689194	0.541787	0.647593
ENSG00000110367	1656	DDX6	0.0213584	0.541883	0.647608
ENSG00000111863	84830	ADTRP	-0.0983357	0.541936	0.647608
ENSG00000138829	2201	FBN2	0.072854	0.541937	0.647608
ENSG00000244187	85014	TMEM141	-0.0403718	0.542064	0.647706
ENSG00000021776	9716	AQR	0.0309855	0.542253	0.647876
ENSG00000105229	51588	PIAS4	-0.0254906	0.542326	0.647909
ENSG00000102760	28984	RGCC	0.0645086	0.542446	0.647997
ENSG00000279207	NA	ENSG00000279207	-0.059398	0.542625	0.648157
ENSG00000198105	57209	ZNF248	-0.0630968	0.542876	0.648382
ENSG00000272054	NA	ENSG00000272054	-0.073688	0.542905	0.648382
ENSG00000113810	10051	SMC4	-0.034059	0.543416	0.648937
ENSG00000011485	5536	PPP5C	-0.0606985	0.54351	0.648995
ENSG00000151725	79682	CENPU	-0.0566864	0.543616	0.649067
ENSG00000132432	23480	SEC61G	-0.0426785	0.543974	0.64944
ENSG00000182400	122553	TRAPPC6B	-0.0308141	0.54412	0.649535
ENSG00000267412	NA	ENSG00000267412	-0.0628651	0.544145	0.649535
ENSG00000167186	10229	COQ7	-0.0297914	0.544322	0.649691
ENSG00000256514	NA	ENSG00000256514	-0.1099	0.544415	0.649704
ENSG00000134313	57498	KIDINS220	0.0245675	0.54444	0.649704
ENSG00000179909	7710	ZNF154	-0.0804994	0.544471	0.649704
ENSG00000010270	83930	STARD3NL	0.0371119	0.544669	0.649886
ENSG00000038210	55300	PI4K2B	0.0472325	0.545435	0.650746
ENSG00000242028	25764	HYPK	-0.0320568	0.545512	0.650768
ENSG00000278828	8357	H3C10	-0.061104	0.545546	0.650768
ENSG00000273356	NA	LINC02019	-0.0560981	0.545655	0.650843
ENSG00000182472	147968	CAPN12	0.0782242	0.54602	0.651224
ENSG00000155961	116442	RAB39B	0.0406229	0.546217	0.651403
ENSG00000082213	55322	C5orf22	-0.0389865	0.546349	0.651506
ENSG00000211772	NA	TRBC2	0.0706361	0.546447	0.651568
ENSG00000100239	9701	PPP6R2	-0.0217213	0.546638	0.651741
ENSG00000133398	84246	MED10	-0.0300755	0.546873	0.651959
ENSG00000121152	23397	NCAPH	-0.0631964	0.546913	0.651959
ENSG00000260528	NA	FAM157C	-0.0487436	0.547352	0.652388
ENSG00000288919	NA	ENSG00000288919	0.054965	0.547366	0.652388
ENSG00000145817	81555	YIPF5	0.033018	0.547414	0.652388
ENSG00000165175	58526	MID1IP1	-0.0391318	0.547499	0.652388
ENSG00000132718	23208	SYT11	0.0550147	0.547503	0.652388
ENSG00000135250	6733	SRPK2	-0.0270015	0.547715	0.652585
ENSG00000145349	817	CAMK2D	-0.0640376	0.547869	0.652715
ENSG00000145715	5921	RASA1	-0.0229863	0.547965	0.65275
ENSG00000113916	604	BCL6	0.0453765	0.547991	0.65275
ENSG00000258315	124944	C17orf49	0.0258547	0.548121	0.65285
ENSG00000119242	80212	CCDC92	-0.0499256	0.54828	0.652984
ENSG00000124145	6385	SDC4	0.0675659	0.548468	0.653154
ENSG00000163430	11167	FSTL1	-0.102236	0.548607	0.653264
ENSG00000129460	25983	NGDN	-0.04568	0.54866	0.653272
ENSG00000211679	NA	IGLC3	0.116389	0.548791	0.653373
ENSG00000258839	4157	MC1R	-0.0504536	0.549137	0.653713
ENSG00000256436	259290	TAS2R31	-0.0663432	0.549197	0.653713
ENSG00000160613	9159	PCSK7	0.0437001	0.549215	0.653713
ENSG00000249839	NA	ENSG00000249839	-0.265532	0.549684	0.654216
ENSG00000172428	150678	COPS9	0.0355948	0.54998	0.654476
ENSG00000198937	154467	CCDC167	0.07165	0.549995	0.654476
ENSG00000001629	54467	ANKIB1	0.0291365	0.550392	0.654894
ENSG00000167815	7001	PRDX2	-0.0742496	0.550745	0.655226
ENSG00000070047	57661	PHRF1	-0.030693	0.550843	0.655226
ENSG00000122545	989	SEPTIN7	0.0300473	0.550848	0.655226
ENSG00000176171	664	BNIP3	0.060166	0.550856	0.655226
ENSG00000118007	10274	STAG1	-0.0188002	0.550963	0.655295
ENSG00000141279	9520	NPEPPS	0.0242671	0.551006	0.655295
ENSG00000148459	23590	PDSS1	-0.0665609	0.551068	0.655313
ENSG00000280789	79447	PAGR1	-0.0281665	0.551378	0.655626
ENSG00000127314	5908	RAP1B	0.0334331	0.551468	0.655678
ENSG00000105643	27106	ARRDC2	0.0394172	0.551688	0.655881
ENSG00000284671	NA	ENSG00000284671	0.0969608	0.551768	0.655881
ENSG00000090889	24137	KIF4A	-0.0747194	0.551777	0.655881
ENSG00000240344	53938	PPIL3	-0.0538125	0.552037	0.656135
ENSG00000125249	5911	RAP2A	-0.0546684	0.55221	0.656285
ENSG00000243466	NA	IGKV1-5	0.115772	0.552324	0.656365
ENSG00000235145	NA	RPSAP16	-0.05459	0.552408	0.65641
ENSG00000140521	5428	POLG	0.0260642	0.552459	0.656415
ENSG00000121310	55268	ECHDC2	0.0641942	0.552736	0.65669
ENSG00000155099	55529	PIP4P2	0.0371547	0.55321	0.657198
ENSG00000126254	79171	RBM42	0.0251694	0.553523	0.657514
ENSG00000066697	91283	MSANTD3	-0.0605612	0.553657	0.657619
ENSG00000277476	NA	ENSG00000277476	-0.0394757	0.554355	0.658392
ENSG00000139626	3695	ITGB7	0.0670952	0.554426	0.658421
ENSG00000145337	100996939	PYURF	-0.0413741	0.554726	0.658722
ENSG00000166181	8539	API5	-0.0365147	0.554784	0.658736
ENSG00000290554	221442	ADCY10P1	-0.037623	0.554904	0.658823
ENSG00000152102	130074	FAM168B	-0.0209534	0.555055	0.658948
ENSG00000240137	101928085	ERICH6-AS1	-0.0734185	0.55514	0.658968
ENSG00000160654	917	CD3G	-0.0801242	0.555165	0.658968
ENSG00000146215	401262	CRIP3	-0.0725355	0.555598	0.659427
ENSG00000243811	140564	APOBEC3D	-0.0943066	0.556021	0.659873
ENSG00000103275	7329	UBE2I	-0.0264999	0.556173	0.659999
ENSG00000112078	222658	KCTD20	0.0245328	0.556229	0.660009
ENSG00000169756	3987	LIMS1	0.0399107	0.556305	0.660044
ENSG00000260997	NA	ENSG00000260997	0.0459676	0.55639	0.66009
ENSG00000138081	80204	FBXO11	0.0204086	0.556448	0.660103
ENSG00000204406	55777	MBD5	0.0251241	0.557025	0.660732
ENSG00000111727	29915	HCFC2	-0.0456654	0.55711	0.660778
ENSG00000226501	NA	USF1P1	0.0684651	0.557186	0.660813
ENSG00000169062	65110	UPF3A	-0.0459099	0.557585	0.66123
ENSG00000160803	56893	UBQLN4	-0.0519993	0.557805	0.661413
ENSG00000163597	100507246	SNHG16	-0.0296023	0.557878	0.661413
ENSG00000232388	388789	SMIM26	-0.0358699	0.557879	0.661413
ENSG00000088538	1795	DOCK3	0.0826404	0.558018	0.661492
ENSG00000049167	1161	ERCC8	-0.0392713	0.558039	0.661492
ENSG00000237037	NA	NDUFA6-DT	-0.0574044	0.558098	0.661506
ENSG00000065526	23013	SPEN	-0.0198457	0.558597	0.662042
ENSG00000186073	84529	CDIN1	-0.0765564	0.558846	0.662282
ENSG00000197170	5718	PSMD12	-0.0262744	0.559047	0.662451
ENSG00000105202	2091	FBL	0.0488068	0.559082	0.662451
ENSG00000104691	7993	UBXN8	-0.0660651	0.55919	0.662523
ENSG00000167094	158248	TTC16	0.0936786	0.559307	0.662607
ENSG00000239951	NA	IGKV3-20	0.0971949	0.559629	0.662932
ENSG00000255240	283194	ENSG00000255240	-0.0822338	0.559873	0.663166
ENSG00000181444	168544	ZNF467	0.049667	0.560521	0.663833
ENSG00000287542	8916	ENSG00000287542	0.0472431	0.560572	0.663833
ENSG00000141552	51529	ANAPC11	0.0310854	0.560596	0.663833
ENSG00000169189	197370	NSMCE1	-0.0364065	0.560623	0.663833
ENSG00000166575	65084	TMEM135	0.0502404	0.560771	0.663953
ENSG00000187010	6007	RHD	-0.175367	0.560869	0.664013
ENSG00000152558	114908	TMEM123	-0.0415756	0.560995	0.664106
ENSG00000139645	283373	ANKRD52	-0.0354574	0.561169	0.664257
ENSG00000257169	NA	ENSG00000257169	0.059513	0.561334	0.664397
ENSG00000179820	91663	MYADM	0.0356282	0.561445	0.664457
ENSG00000138778	1062	CENPE	-0.0498243	0.56149	0.664457
ENSG00000170653	11016	ATF7	0.023916	0.561526	0.664457
ENSG00000070610	57704	GBA2	-0.0176778	0.561992	0.66489
ENSG00000137409	23787	MTCH1	0.0190646	0.562013	0.66489
ENSG00000131051	9584	RBM39	0.0225952	0.562032	0.66489
ENSG00000100600	5641	LGMN	0.0714379	0.56217	0.664998
ENSG00000137804	51203	NUSAP1	-0.0615889	0.562349	0.665154
ENSG00000095383	55357	TBC1D2	0.0400892	0.562421	0.665183
ENSG00000135905	55619	DOCK10	0.0587366	0.562722	0.665484
ENSG00000254788	100529251	CKLF-CMTM1	0.0529657	0.563043	0.665808
ENSG00000167394	79759	ZNF668	0.0394099	0.563302	0.666033
ENSG00000291176	NA	ENSG00000291176	-0.079409	0.563416	0.666033
ENSG00000198182	84775	ZNF607	-0.0667099	0.563425	0.666033
ENSG00000184428	116447	TOP1MT	-0.0580243	0.563456	0.666033
ENSG00000133597	90956	ADCK2	-0.056911	0.563469	0.666033
ENSG00000279457	NA	WASH9P	-0.0470802	0.563681	0.666119
ENSG00000204316	64978	MRPL38	-0.0475106	0.563698	0.666119
ENSG00000126457	3276	PRMT1	0.0443603	0.563704	0.666119
ENSG00000290474	387036	ENSG00000290474	-0.0594	0.563729	0.666119
ENSG00000100714	4522	MTHFD1	-0.0574758	0.563809	0.666158
ENSG00000279741	NA	ENSG00000279741	-0.0740069	0.563933	0.666182
ENSG00000188612	6613	SUMO2	0.0281898	0.563968	0.666182
ENSG00000135506	10956	OS9	-0.02241	0.564014	0.666182
ENSG00000214114	26292	MYCBP	-0.0294435	0.564026	0.666182
ENSG00000173218	81839	VANGL1	0.0662673	0.564065	0.666182
ENSG00000115275	7841	MOGS	-0.0319683	0.564126	0.666199
ENSG00000151233	283464	GXYLT1	-0.0339301	0.564239	0.666259
ENSG00000119777	54867	TMEM214	0.0310367	0.564272	0.666259
ENSG00000116704	23169	SLC35D1	0.0419846	0.564449	0.666363
ENSG00000268472	100132686	ENSG00000268472	-0.0551494	0.564477	0.666363
ENSG00000138613	83464	APH1B	0.0324682	0.564504	0.666363
ENSG00000165688	23203	PMPCA	-0.032935	0.564548	0.666363
ENSG00000265118	NA	ENSG00000265118	0.103568	0.564687	0.666472
ENSG00000102763	23078	VWA8	-0.0383408	0.56475	0.66649
ENSG00000291214	NA	ENSG00000291214	-0.0298015	0.564873	0.66658
ENSG00000100304	23170	TTLL12	0.0270986	0.565208	0.666921
ENSG00000161911	340205	TREML1	-0.0862923	0.565289	0.66696
ENSG00000100519	5706	PSMC6	0.0261842	0.565415	0.667053
ENSG00000138674	22872	SEC31A	-0.0348833	0.565483	0.667078
ENSG00000275066	11276	SYNRG	0.0238158	0.565604	0.667083
ENSG00000108592	117246	FTSJ3	-0.0335019	0.565622	0.667083
ENSG00000132207	548593	SLX1A	-0.0482751	0.565666	0.667083
ENSG00000054392	55733	HHAT	0.0633252	0.565676	0.667083
ENSG00000197142	51703	ACSL5	-0.0433267	0.565727	0.667088
ENSG00000108557	10743	RAI1	0.0468822	0.565797	0.667115
ENSG00000282885	NA	ENSG00000282885	-0.0702521	0.565877	0.667154
ENSG00000162604	83941	TM2D1	-0.0299811	0.566499	0.667831
ENSG00000097021	11332	ACOT7	0.0714567	0.566595	0.667889
ENSG00000099795	4713	NDUFB7	-0.0367816	0.566856	0.668141
ENSG00000279891	401105	ENSG00000279891	-0.0341759	0.566979	0.668231
ENSG00000131089	23229	ARHGEF9	-0.0531878	0.567034	0.668239
ENSG00000101158	51497	NELFCD	-0.0451837	0.567095	0.668256
ENSG00000052723	80143	SIKE1	-0.0351187	0.567271	0.668377
ENSG00000148343	84895	MIGA2	0.0314315	0.567391	0.668377
ENSG00000239636	105378645	TFAP2E-AS1	0.0690072	0.567401	0.668377
ENSG00000130511	170463	SSBP4	-0.0609403	0.567416	0.668377
ENSG00000239713	60489	APOBEC3G	0.0422449	0.567434	0.668377
ENSG00000115484	10575	CCT4	-0.0418537	0.567487	0.668384
ENSG00000072134	22905	EPN2	0.0456492	0.567574	0.66843
ENSG00000185033	10509	SEMA4B	-0.0341796	0.568337	0.669274
ENSG00000255837	259295	TAS2R20	-0.0665577	0.568745	0.669685
ENSG00000147533	51125	GOLGA7	0.0290476	0.568781	0.669685
ENSG00000137166	116113	FOXP4	0.0472752	0.56913	0.67004
ENSG00000106591	64983	MRPL32	-0.0502894	0.569774	0.670743
ENSG00000116698	9887	SMG7	0.0230622	0.569853	0.670747
ENSG00000119760	9913	SUPT7L	0.029075	0.569872	0.670747
ENSG00000177479	10425	ARIH2	0.0232278	0.569971	0.670808
ENSG00000226210	100288778	WASH8P	-0.0781932	0.570062	0.670859
ENSG00000214456	440503	PLIN5	0.0576545	0.570139	0.670894
ENSG00000101843	5716	PSMD10	-0.0266347	0.570276	0.670999
ENSG00000163563	4332	MNDA	-0.0388468	0.57034	0.671019
ENSG00000181163	4869	NPM1	0.0477306	0.570478	0.671125
ENSG00000156052	2776	GNAQ	0.0281149	0.57055	0.671155
ENSG00000154529	728577	CNTNAP3B	-0.139813	0.570706	0.671282
ENSG00000290263	NA	ENSG00000290263	0.166895	0.57089	0.671443
ENSG00000197362	136051	ZNF786	-0.0450813	0.571039	0.671562
ENSG00000204428	80741	LY6G5C	-0.0655076	0.571213	0.671711
ENSG00000198826	9824	ARHGAP11A	0.0512499	0.571641	0.672159
ENSG00000266053	NA	NDUFV2-AS1	-0.0510848	0.571745	0.672185
ENSG00000204516	4277	MICB	-0.0414374	0.571785	0.672185
ENSG00000267121	339192	FMNL1-DT	0.0326394	0.571843	0.672185
ENSG00000101150	7165	TPD52L2	0.032592	0.571853	0.672185
ENSG00000175550	10589	DRAP1	-0.0357608	0.572177	0.672509
ENSG00000061938	10188	TNK2	-0.0288401	0.572274	0.672568
ENSG00000115318	84695	LOXL3	-0.0396244	0.572355	0.672608
ENSG00000121774	10657	KHDRBS1	-0.0200048	0.572884	0.673085
ENSG00000087053	8898	MTMR2	-0.0572718	0.572892	0.673085
ENSG00000167107	80221	ACSF2	-0.0569504	0.572904	0.673085
ENSG00000290833	NA	ENSG00000290833	0.0345975	0.572973	0.673111
ENSG00000287263	NA	ENSG00000287263	0.0309846	0.573174	0.673291
ENSG00000289858	NA	ENSG00000289858	-0.0559784	0.573408	0.673509
ENSG00000116560	6421	SFPQ	0.0262309	0.573598	0.673663
ENSG00000163820	79443	FYCO1	-0.0383768	0.573634	0.673663
ENSG00000270106	NA	TSNAX-DISC1	-0.15725	0.573884	0.673901
ENSG00000116752	10286	BCAS2	0.0337577	0.574095	0.674093
ENSG00000013288	23324	MAN2B2	-0.0232461	0.574166	0.67412
ENSG00000176386	246184	CDC26	0.0332125	0.574261	0.674142
ENSG00000132879	93611	FBXO44	0.0560929	0.57428	0.674142
ENSG00000229474	197135	PATL2	-0.0534895	0.574427	0.674259
ENSG00000182095	84629	TNRC18	-0.035415	0.57456	0.674322
ENSG00000155090	7071	KLF10	-0.0526986	0.574576	0.674322
ENSG00000152082	80097	MZT2B	-0.0505598	0.574822	0.674555
ENSG00000054118	9967	THRAP3	-0.0153065	0.575491	0.675284
ENSG00000100281	10042	HMGXB4	-0.0254181	0.576278	0.676151
ENSG00000103995	22995	CEP152	0.0316378	0.57639	0.676227
ENSG00000105655	51477	ISYNA1	-0.0492748	0.576459	0.676252
ENSG00000011304	5725	PTBP1	0.0262759	0.576823	0.676623
ENSG00000109586	51809	GALNT7	0.0314416	0.577049	0.676832
ENSG00000156639	60685	ZFAND3	-0.0164077	0.577242	0.67697
ENSG00000085788	23259	DDHD2	-0.0545035	0.577298	0.67697
ENSG00000081154	57092	PCNP	-0.0275079	0.57735	0.67697
ENSG00000230409	NA	TCEA1P2	0.0637431	0.577358	0.67697
ENSG00000111481	22818	COPZ1	-0.0235956	0.57765	0.677256
ENSG00000226259	NA	GTF2H2B	-0.158363	0.577737	0.67729
ENSG00000287737	NA	ENSG00000287737	0.0600006	0.577774	0.67729
ENSG00000186187	84937	ZNRF1	-0.0405553	0.577996	0.677494
ENSG00000223509	NA	WHAMMP1	-0.0431259	0.578182	0.677656
ENSG00000273133	NA	ENSG00000273133	0.056063	0.57829	0.677726
ENSG00000087470	10059	DNM1L	-0.0372521	0.57852	0.67794
ENSG00000172262	7690	ZNF131	-0.0280929	0.578777	0.678184
ENSG00000253816	NA	GUSBP14	0.202077	0.579031	0.678353
ENSG00000104450	6674	SPAG1	0.0501985	0.579074	0.678353
ENSG00000164024	23173	METAP1	-0.0423528	0.579085	0.678353
ENSG00000111052	8825	LIN7A	0.0449542	0.579112	0.678353
ENSG00000148291	6835	SURF2	-0.0569234	0.579748	0.679041
ENSG00000152990	166647	ADGRA3	0.0711089	0.579947	0.679172
ENSG00000275221	8330	H2AC15	0.04836	0.579955	0.679172
ENSG00000155629	118788	PIK3AP1	0.026272	0.580063	0.679243
ENSG00000037042	27175	TUBG2	0.0633733	0.580173	0.679314
ENSG00000089220	5037	PEBP1	-0.0551626	0.580243	0.67934
ENSG00000153253	6328	SCN3A	-0.106161	0.580349	0.679408
ENSG00000204351	6499	SKIC2	-0.0227895	0.580446	0.67943
ENSG00000069275	64710	NUCKS1	0.0487912	0.580508	0.67943
ENSG00000126524	51119	SBDS	0.0421264	0.580511	0.67943
ENSG00000291182	NA	ENSG00000291182	-0.0854715	0.580619	0.6795
ENSG00000126870	55112	DYNC2I1	-0.0561919	0.580992	0.679871
ENSG00000117748	6118	RPA2	0.0325253	0.581032	0.679871
ENSG00000204642	3134	HLA-F	-0.0330723	0.581518	0.680351
ENSG00000119446	92400	RBM18	-0.0240185	0.581538	0.680351
ENSG00000110717	4728	NDUFS8	-0.0448578	0.581664	0.68039
ENSG00000181045	284129	SLC26A11	-0.0473737	0.581698	0.68039
ENSG00000173327	4296	MAP3K11	0.0273069	0.581739	0.68039
ENSG00000125170	55715	DOK4	0.0608734	0.581811	0.68039
ENSG00000160298	54058	C21orf58	0.0482959	0.581812	0.68039
ENSG00000290698	NA	ENSG00000290698	0.103729	0.582356	0.68097
ENSG00000170989	1901	S1PR1	0.0608996	0.582563	0.681102
ENSG00000146247	55023	PHIP	0.0244865	0.582565	0.681102
ENSG00000128594	64101	LRRC4	0.0487511	0.582837	0.681363
ENSG00000070010	7353	UFD1	0.0168562	0.583318	0.681829
ENSG00000156515	3098	HK1	0.0287934	0.583331	0.681829
ENSG00000250644	NA	ENSG00000250644	0.0608525	0.583633	0.682125
ENSG00000231074	414777	HCG18	-0.0429126	0.583708	0.682157
ENSG00000273173	8926	SNURF	-0.0946646	0.583822	0.682209
ENSG00000139977	122830	NAA30	-0.0474151	0.583849	0.682209
ENSG00000198089	9814	SFI1	-0.0379069	0.584504	0.682918
ENSG00000095485	55280	CWF19L1	-0.024174	0.584775	0.683178
ENSG00000290659	NA	ENSG00000290659	0.215252	0.584966	0.683251
ENSG00000274020	NA	LINC01138	-0.0345985	0.584977	0.683251
ENSG00000008300	1951	CELSR3	-0.0720998	0.584982	0.683251
ENSG00000124635	8970	H2BC11	0.047358	0.585132	0.683355
ENSG00000271147	NA	ARMCX5-GPRASP2	-0.0601601	0.585168	0.683355
ENSG00000066827	57623	ZFAT	-0.0209205	0.585473	0.683656
ENSG00000278730	NA	ENSG00000278730	0.0271004	0.585582	0.683726
ENSG00000115602	9173	IL1RL1	0.0817944	0.585804	0.683929
ENSG00000167232	7644	ZNF91	0.0498188	0.585926	0.684015
ENSG00000133226	10250	SRRM1	-0.0264558	0.586111	0.684175
ENSG00000131188	80758	PRR7	0.0519645	0.58616	0.684175
ENSG00000104177	50804	MYEF2	-0.075425	0.586307	0.68429
ENSG00000072736	4775	NFATC3	-0.0289761	0.586394	0.684335
ENSG00000111728	6489	ST8SIA1	-0.0737451	0.586589	0.684507
ENSG00000284776	NA	ENSG00000284776	0.0555573	0.58708	0.685024
ENSG00000086666	54469	ZFAND6	0.0235556	0.58775	0.685749
ENSG00000197323	51592	TRIM33	0.0216485	0.58786	0.685821
ENSG00000268350	29057	FAM156A	0.125226	0.588492	0.686453
ENSG00000111641	4839	NOP2	0.0494835	0.588523	0.686453
ENSG00000166188	57567	ZNF319	0.031016	0.588547	0.686453
ENSG00000146963	51631	LUC7L2	-0.0256325	0.589109	0.687052
ENSG00000165490	220042	DDIAS	-0.0600313	0.589235	0.687142
ENSG00000183111	389337	ARHGEF37	-0.0780758	0.589384	0.687259
ENSG00000197157	27044	SND1	-0.0329699	0.589464	0.687296
ENSG00000188070	65998	ZFTA	-0.060766	0.589988	0.68785
ENSG00000105698	7392	USF2	-0.0168764	0.590043	0.687858
ENSG00000244165	5032	P2RY11	-0.0710465	0.590339	0.688146
ENSG00000130985	7317	UBA1	0.018604	0.590499	0.688275
ENSG00000280136	NA	ENSG00000280136	0.073286	0.590904	0.688691
ENSG00000162910	128308	MRPL55	-0.0394346	0.591065	0.688821
ENSG00000172366	84331	MCRIP2	-0.051376	0.591134	0.688845
ENSG00000163126	200539	ANKRD23	0.0682419	0.591263	0.688903
ENSG00000284719	NA	ENSG00000284719	0.0503583	0.591289	0.688903
ENSG00000228334	105375130	ENSG00000228334	0.208243	0.591329	0.688903
ENSG00000150787	5805	PTS	0.0320168	0.591424	0.688957
ENSG00000108039	7511	XPNPEP1	0.0368775	0.591685	0.689205
ENSG00000100038	8940	TOP3B	-0.0282872	0.591789	0.689269
ENSG00000134014	55140	ELP3	-0.0436064	0.591883	0.689321
ENSG00000172594	10924	SMPDL3A	0.0561189	0.592026	0.689431
ENSG00000149531	NA	FRG1BP	-0.0649968	0.592183	0.689557
ENSG00000180769	404201	WDFY3-AS2	-0.0589541	0.592466	0.68983
ENSG00000149273	6188	RPS3	0.0379281	0.592551	0.689872
ENSG00000095380	54187	NANS	0.0319787	0.593013	0.690354
ENSG00000188243	170622	COMMD6	-0.0284619	0.593119	0.690421
ENSG00000069431	10060	ABCC9	0.0361208	0.593325	0.690603
ENSG00000262246	79585	CORO7	0.0313532	0.593712	0.690997
ENSG00000259651	NA	MTCO3P23	0.0794554	0.593951	0.691219
ENSG00000101126	23394	ADNP	-0.0226023	0.594371	0.69165
ENSG00000051341	10721	POLQ	-0.0586315	0.594545	0.691794
ENSG00000111676	1822	ATN1	0.049632	0.594592	0.691794
ENSG00000141295	90507	SCRN2	-0.0427023	0.594703	0.691866
ENSG00000101298	9751	SNPH	-0.0616537	0.59559	0.692841
ENSG00000117676	6195	RPS6KA1	-0.025793	0.595946	0.693199
ENSG00000124535	56897	WRNIP1	0.0311651	0.596239	0.693483
ENSG00000197608	284371	ZNF841	0.0337986	0.596568	0.693808
ENSG00000151503	23310	NCAPD3	0.0402305	0.596865	0.694057
ENSG00000268903	NA	ENSG00000268903	-0.0555104	0.59688	0.694057
ENSG00000278249	677766	SCARNA2	0.041323	0.59707	0.694221
ENSG00000102317	5935	RBM3	-0.0245155	0.597205	0.694321
ENSG00000231887	5554	PRH1	-0.0639998	0.597417	0.69451
ENSG00000163001	112942	CFAP36	-0.048899	0.597486	0.694534
ENSG00000122359	311	ANXA11	0.023981	0.59765	0.694667
ENSG00000231856	NA	ENSG00000231856	0.0359471	0.597891	0.694847
ENSG00000106366	5054	SERPINE1	0.0835692	0.597903	0.694847
ENSG00000100147	79879	CCDC134	0.0381455	0.597975	0.694874
ENSG00000062822	5424	POLD1	0.0428339	0.598037	0.694889
ENSG00000069966	10681	GNB5	0.0503002	0.598197	0.695017
ENSG00000092758	1299	COL9A3	0.107038	0.598343	0.695086
ENSG00000279410	NA	ENSG00000279410	0.0408163	0.598354	0.695086
ENSG00000129667	79651	RHBDF2	0.0379037	0.598441	0.69513
ENSG00000279573	NA	ENSG00000279573	-0.0437153	0.598663	0.695331
ENSG00000077147	56889	TM9SF3	-0.0256922	0.59875	0.695375
ENSG00000249673	NA	NOP14-AS1	-0.0324391	0.59904	0.695618
ENSG00000286129	NA	ENSG00000286129	-0.0640016	0.599058	0.695618
ENSG00000227398	NA	KIF9-AS1	0.0273208	0.599202	0.695728
ENSG00000096746	3189	HNRNPH3	-0.0271061	0.599462	0.695957
ENSG00000108298	6143	RPL19	-0.0352496	0.599497	0.695957
ENSG00000108389	9110	MTMR4	0.0206685	0.599615	0.696037
ENSG00000123600	79828	METTL8	-0.0530738	0.599667	0.69604
ENSG00000197555	26037	SIPA1L1	-0.0294055	0.599742	0.69607
ENSG00000162129	81570	CLPB	0.0247131	0.599815	0.69609
ENSG00000174749	132720	FAM241A	0.0318649	0.599945	0.69609
ENSG00000185088	51065	RPS27L	-0.037564	0.599954	0.69609
ENSG00000138658	55345	ZGRF1	0.0397303	0.599956	0.69609
ENSG00000132950	9205	ZMYM5	0.0228783	0.600028	0.696117
ENSG00000147036	347404	LANCL3	0.062618	0.600238	0.696304
ENSG00000241769	100131434	EOLA1-DT	-0.0362546	0.600421	0.696459
ENSG00000105193	6217	RPS16	-0.0379954	0.600706	0.696732
ENSG00000152492	152137	CCDC50	-0.0588882	0.600924	0.696859
ENSG00000080298	5991	RFX3	0.0217822	0.600926	0.696859
ENSG00000204348	1797	DXO	0.0290923	0.600963	0.696859
ENSG00000134308	10971	YWHAQ	0.0371196	0.601052	0.696905
ENSG00000197008	7697	ZNF138	-0.0491755	0.601206	0.697027
ENSG00000119862	29094	LGALSL	-0.0470837	0.601304	0.697083
ENSG00000132970	10810	WASF3	-0.0810546	0.601467	0.697215
ENSG00000179271	90480	GADD45GIP1	-0.0521039	0.601518	0.697218
ENSG00000176809	374819	LRRC37A3	-0.0637189	0.60211	0.697846
ENSG00000107937	23560	GTPBP4	-0.0421347	0.602225	0.697923
ENSG00000226824	NA	ENSG00000226824	-0.045469	0.60244	0.698114
ENSG00000115295	79745	CLIP4	0.0467277	0.602762	0.69843
ENSG00000102882	5595	MAPK3	0.0311505	0.602953	0.698595
ENSG00000119673	10965	ACOT2	0.0695284	0.603064	0.698633
ENSG00000072071	22859	ADGRL1	0.0610577	0.603084	0.698633
ENSG00000173852	23333	DPY19L1	0.0396153	0.603367	0.698903
ENSG00000178605	8225	GTPBP6	-0.0412952	0.603636	0.699103
ENSG00000270066	NA	ENSG00000270066	0.227955	0.603638	0.699103
ENSG00000051108	9709	HERPUD1	0.0236673	0.603751	0.699176
ENSG00000018610	63932	STEEP1	-0.0305924	0.603866	0.699252
ENSG00000128791	57045	TWSG1	-0.0424529	0.604283	0.699637
ENSG00000215021	11331	PHB2	-0.0245166	0.604297	0.699637
ENSG00000204469	7916	PRRC2A	0.0174007	0.604643	0.69998
ENSG00000160007	2909	ARHGAP35	-0.0295902	0.604797	0.700102
ENSG00000122417	57489	ODF2L	-0.0435256	0.605433	0.70078
ENSG00000106952	944	TNFSF8	0.0308357	0.605516	0.700819
ENSG00000144647	84892	POMGNT2	0.0504127	0.605721	0.700999
ENSG00000203739	101928673	PRDX6-AS1	-0.0314491	0.605797	0.701029
ENSG00000068971	5526	PPP2R5B	0.0346742	0.605869	0.701056
ENSG00000230539	100874264	AOAH-IT1	-0.0504307	0.606012	0.701164
ENSG00000171916	654346	LGALS9C	0.112501	0.606125	0.701238
ENSG00000115137	51277	DNAJC27	-0.0390414	0.6064	0.701498
ENSG00000147437	2796	GNRH1	-0.0515491	0.606661	0.701711
ENSG00000197724	5253	PHF2	0.0191796	0.606683	0.701711
ENSG00000125691	9349	RPL23	-0.0342493	0.607657	0.702771
ENSG00000134548	80763	SPX	-0.0810617	0.607698	0.702771
ENSG00000012817	8284	KDM5D	0.0515385	0.607893	0.702938
ENSG00000130702	3911	LAMA5	0.0812276	0.607986	0.702988
ENSG00000280033	NA	ENSG00000280033	-0.0413141	0.608103	0.703066
ENSG00000165309	219681	ARMC3	-0.0831517	0.608313	0.703246
ENSG00000106554	54927	CHCHD3	0.0330787	0.608358	0.703246
ENSG00000179886	84948	TIGD5	0.0474639	0.608651	0.703528
ENSG00000260774	NA	ENSG00000260774	-0.0532049	0.608768	0.703606
ENSG00000268750	NA	ENSG00000268750	-0.0740398	0.608955	0.703765
ENSG00000188529	10772	SRSF10	-0.0348425	0.609046	0.703812
ENSG00000186468	6228	RPS23	-0.0418523	0.609103	0.70382
ENSG00000278700	NA	ENSG00000278700	-0.0637931	0.609367	0.704068
ENSG00000108352	51195	RAPGEFL1	0.0377034	0.60944	0.704094
ENSG00000163235	7039	TGFA	0.036363	0.609501	0.704108
ENSG00000118705	6185	RPN2	0.0263328	0.609671	0.704247
ENSG00000117133	80135	RPF1	-0.0344478	0.609828	0.704371
ENSG00000149136	6749	SSRP1	-0.0429262	0.609948	0.704441
ENSG00000162777	79961	DENND2D	0.0358792	0.609989	0.704441
ENSG00000070061	8518	ELP1	-0.0362035	0.610441	0.704906
ENSG00000166477	123169	LEO1	-0.046675	0.610587	0.705018
ENSG00000039319	9765	ZFYVE16	-0.0315483	0.610674	0.70506
ENSG00000259453	NA	ENSG00000259453	0.0335003	0.610788	0.705134
ENSG00000096654	7738	ZNF184	0.0428175	0.611041	0.7053
ENSG00000160949	4796	TONSL	0.0528253	0.611071	0.7053
ENSG00000155660	9601	PDIA4	0.0395098	0.611081	0.7053
ENSG00000165458	3636	INPPL1	0.020762	0.611237	0.705423
ENSG00000150672	1740	DLG2	0.0603274	0.611606	0.705745
ENSG00000286236	NA	ENSG00000286236	-0.0658309	0.611616	0.705745
ENSG00000114867	1981	EIF4G1	0.0189254	0.611832	0.705927
ENSG00000078246	7289	TULP3	-0.0526509	0.611873	0.705927
ENSG00000124226	55905	RNF114	0.0169899	0.611954	0.705963
ENSG00000184575	11260	XPOT	-0.0362691	0.612049	0.706015
ENSG00000186660	80829	ZFP91	0.0239706	0.612176	0.706104
ENSG00000164258	4724	NDUFS4	-0.0349229	0.61227	0.706155
ENSG00000138018	85465	SELENOI	0.0392893	0.612398	0.706245
ENSG00000254614	728975	CAPN1-AS1	-0.0650351	0.612612	0.706434
ENSG00000269967	NA	ENSG00000269967	0.0540052	0.612809	0.706513
ENSG00000261349	NA	ENSG00000261349	-0.152366	0.612809	0.706513
ENSG00000151553	57700	FHIP2A	0.0281527	0.612845	0.706513
ENSG00000171611	171558	PTCRA	-0.076455	0.61288	0.706513
ENSG00000225062	101928513	CATIP-AS1	0.0613752	0.612998	0.706591
ENSG00000171222	51282	SCAND1	-0.0356847	0.613581	0.70718
ENSG00000163382	128240	NAXE	-0.0467122	0.613608	0.70718
ENSG00000128383	200315	APOBEC3A	-0.0407793	0.613744	0.707279
ENSG00000090097	57060	PCBP4	0.0730353	0.613797	0.707282
ENSG00000119471	84263	HSDL2	0.0332557	0.61394	0.70739
ENSG00000088766	54675	CRLS1	-0.0319398	0.614	0.707401
ENSG00000291178	NA	ENSG00000291178	-0.03617	0.614149	0.707467
ENSG00000197969	23230	VPS13A	0.0404141	0.614157	0.707467
ENSG00000107223	8721	EDF1	0.0241903	0.614494	0.707797
ENSG00000138600	84888	SPPL2A	-0.0192082	0.614598	0.707859
ENSG00000169902	8460	TPST1	-0.0782584	0.614684	0.707902
ENSG00000166025	154810	AMOTL1	0.0551244	0.614857	0.708043
ENSG00000226137	440465	BAIAP2-DT	-0.0425255	0.614933	0.708073
ENSG00000120053	2805	GOT1	0.0484195	0.615458	0.70862
ENSG00000291085	84222	ENSG00000291085	-0.0617004	0.615648	0.708781
ENSG00000110841	8496	PPFIBP1	0.0657925	0.615867	0.708976
ENSG00000204420	80739	MPIG6B	-0.0724579	0.616067	0.709147
ENSG00000162739	114836	SLAMF6	0.0590205	0.616329	0.709392
ENSG00000183617	116541	MRPL54	-0.0329315	0.616728	0.709794
ENSG00000197635	1803	DPP4	-0.0621682	0.616973	0.70994
ENSG00000162572	6339	SCNN1D	-0.0558852	0.616992	0.70994
ENSG00000164039	56898	BDH2	0.0528038	0.617006	0.70994
ENSG00000011566	8491	MAP4K3	-0.0368285	0.617162	0.710062
ENSG00000143190	5451	POU2F1	0.02107	0.617497	0.71039
ENSG00000279861	NA	ENSG00000279861	0.0343152	0.617665	0.710488
ENSG00000291073	NA	ENSG00000291073	0.0264051	0.617683	0.710488
ENSG00000279078	27099	SND1-IT1	-0.0425218	0.618609	0.711496
ENSG00000213585	7416	VDAC1	-0.0355953	0.618684	0.711525
ENSG00000142794	84224	NBPF3	-0.0731821	0.619116	0.711963
ENSG00000079616	3835	KIF22	0.0433254	0.619275	0.712089
ENSG00000175106	201158	TVP23C	0.0386997	0.619358	0.712126
ENSG00000174903	81876	RAB1B	-0.0160827	0.619429	0.71215
ENSG00000136738	8027	STAM	0.0199568	0.61954	0.712165
ENSG00000182054	3418	IDH2	0.0381957	0.619543	0.712165
ENSG00000218682	NA	ENSG00000218682	-0.0471917	0.61979	0.712391
ENSG00000135341	6885	MAP3K7	-0.0205339	0.61985	0.712403
ENSG00000102908	10725	NFAT5	0.0204832	0.619908	0.712412
ENSG00000171621	80176	SPSB1	-0.0653422	0.620062	0.71253
ENSG00000184900	6612	SUMO3	0.0244076	0.620808	0.713315
ENSG00000197822	100506658	OCLN	0.0862803	0.620845	0.713315
ENSG00000138802	10427	SEC24B	0.0223663	0.620968	0.713398
ENSG00000234617	NA	SNRK-AS1	-0.0508229	0.621093	0.713479
ENSG00000162511	7805	LAPTM5	0.0197723	0.621173	0.713479
ENSG00000187134	1645	AKR1C1	0.0714475	0.62119	0.713479
ENSG00000071553	537	ATP6AP1	-0.0191398	0.621426	0.713654
ENSG00000235683	NA	ENSG00000235683	-0.0321276	0.621443	0.713654
ENSG00000271780	NA	ENSG00000271780	-0.0557881	0.62169	0.713876
ENSG00000213654	63940	GPSM3	0.0246509	0.621751	0.713876
ENSG00000090861	16	AARS1	0.0445113	0.621802	0.713876
ENSG00000289614	NA	ENSG00000289614	0.0666235	0.621838	0.713876
ENSG00000140718	79068	FTO	0.0409134	0.622032	0.714041
ENSG00000137076	7094	TLN1	0.0218708	0.622313	0.714305
ENSG00000211899	NA	IGHM	-0.0761994	0.622642	0.714625
ENSG00000129559	4738	NEDD8	0.0196481	0.622893	0.714834
ENSG00000165916	5702	PSMC3	-0.0280456	0.622972	0.714834
ENSG00000224043	NA	CCNT2-AS1	-0.0413686	0.622975	0.714834
ENSG00000223496	118460	EXOSC6	-0.0458088	0.623059	0.714872
ENSG00000114062	7337	UBE3A	-0.0302334	0.623365	0.715165
ENSG00000179091	1537	CYC1	-0.0275762	0.623567	0.715273
ENSG00000124126	57580	PREX1	-0.0277009	0.623582	0.715273
ENSG00000198113	54863	TOR4A	0.0344101	0.623628	0.715273
ENSG00000112182	60468	BACH2	-0.0584385	0.623661	0.715273
ENSG00000023608	6617	SNAPC1	0.0411115	0.623786	0.715359
ENSG00000270157	NA	ENSG00000270157	-0.0614996	0.623935	0.715472
ENSG00000160213	1476	CSTB	-0.0302395	0.623994	0.715481
ENSG00000188647	375743	PTAR1	0.0259357	0.625122	0.716603
ENSG00000197020	163227	ZNF100	-0.0486422	0.625124	0.716603
ENSG00000261997	NA	ENSG00000261997	-0.0452406	0.625162	0.716603
ENSG00000130755	9535	GMFG	-0.024488	0.625175	0.716603
ENSG00000196378	80778	ZNF34	0.0429672	0.625549	0.716957
ENSG00000247626	92935	MARS2	-0.0547741	0.625635	0.716957
ENSG00000188603	1201	CLN3	-0.0182074	0.625677	0.716957
ENSG00000278615	102288414	C11orf98	0.0254448	0.625686	0.716957
ENSG00000101544	22850	ADNP2	0.0223724	0.626093	0.717366
ENSG00000168575	6575	SLC20A2	-0.0325963	0.626149	0.717372
ENSG00000139620	54934	KANSL2	-0.0279893	0.626364	0.71747
ENSG00000171791	596	BCL2	-0.0540277	0.626373	0.71747
ENSG00000124795	7913	DEK	-0.0247971	0.626387	0.71747
ENSG00000270055	NA	ENSG00000270055	0.0420871	0.626478	0.717516
ENSG00000223960	101927027	CHROMR	-0.0387295	0.626932	0.71787
ENSG00000160310	3275	PRMT2	0.0196789	0.626935	0.71787
ENSG00000157106	23049	SMG1	0.0166255	0.626939	0.71787
ENSG00000168958	56947	MFF	-0.0197387	0.627186	0.718063
ENSG00000115464	9736	USP34	0.0198988	0.627209	0.718063
ENSG00000102781	84056	KATNAL1	-0.0483063	0.627337	0.718151
ENSG00000147586	28957	MRPS28	-0.0461074	0.627904	0.718695
ENSG00000029363	9774	BCLAF1	-0.0243147	0.627913	0.718695
ENSG00000254554	NA	ADM-DT	-0.0616963	0.628173	0.718935
ENSG00000104881	10848	PPP1R13L	-0.0583193	0.628269	0.718986
ENSG00000161671	284361	EMC10	-0.0282406	0.628347	0.719017
ENSG00000101639	55125	CEP192	0.0199627	0.628479	0.71911
ENSG00000090020	6548	SLC9A1	0.0257859	0.628635	0.719231
ENSG00000163938	26354	GNL3	-0.0423755	0.628723	0.719273
ENSG00000142875	5567	PRKACB	0.0501168	0.628894	0.719411
ENSG00000125870	6629	SNRPB2	-0.0281884	0.629153	0.719593
ENSG00000000971	3075	CFH	0.0867073	0.629155	0.719593
ENSG00000086189	27292	DIMT1	-0.0464204	0.629414	0.719831
ENSG00000255036	57653	SUGT1P4-STRA6LP-CCDC180	-0.070283	0.629469	0.719836
ENSG00000260799	NA	KRT8P50	-0.0472692	0.629856	0.72022
ENSG00000066654	55623	THUMPD1	-0.0330496	0.629965	0.720287
ENSG00000136444	55316	RSAD1	-0.0414898	0.630048	0.720324
ENSG00000151116	55293	UEVLD	-0.0287052	0.63032	0.720576
ENSG00000100908	51016	EMC9	0.0500485	0.630644	0.720889
ENSG00000196189	64218	SEMA4A	-0.030726	0.630923	0.721149
ENSG00000058453	9696	CROCC	-0.0475063	0.631013	0.721168
ENSG00000095139	372	ARCN1	0.0172503	0.631041	0.721168
ENSG00000125744	6253	RTN2	-0.0336929	0.631267	0.721349
ENSG00000134574	1643	DDB2	-0.0475249	0.631301	0.721349
ENSG00000159111	124995	MRPL10	-0.035545	0.63142	0.721426
ENSG00000167674	84717	HDGFL2	-0.0251744	0.63158	0.721538
ENSG00000160208	23076	RRP1B	0.0414055	0.631619	0.721538
ENSG00000140368	9051	PSTPIP1	-0.0258844	0.632227	0.722174
ENSG00000153064	55024	BANK1	-0.0642425	0.632673	0.722561
ENSG00000132182	23225	NUP210	0.0391911	0.63272	0.722561
ENSG00000140470	170691	ADAMTS17	0.0581567	0.632732	0.722561
ENSG00000156304	57466	SCAF4	-0.0230226	0.63277	0.722561
ENSG00000273015	NA	LINC00938	-0.0388277	0.633053	0.722826
ENSG00000169129	84632	AFAP1L2	-0.0576822	0.633311	0.723061
ENSG00000130638	25814	ATXN10	-0.0343617	0.633817	0.723581
ENSG00000290355	727856	ENSG00000290355	-0.125984	0.633881	0.723596
ENSG00000173926	115123	MARCHF3	-0.0450864	0.633959	0.723627
ENSG00000169031	1285	COL4A3	0.0868123	0.634182	0.723824
ENSG00000107263	2889	RAPGEF1	0.0222495	0.634318	0.72392
ENSG00000114861	27086	FOXP1	0.0211006	0.634394	0.723949
ENSG00000112578	705	BYSL	-0.0469314	0.634682	0.724218
ENSG00000215417	407975	MIR17HG	-0.0465188	0.634952	0.724468
ENSG00000125676	57187	THOC2	0.0288657	0.635244	0.724703
ENSG00000086504	10573	MRPL28	-0.022473	0.635276	0.724703
ENSG00000158711	2005	ELK4	-0.0402168	0.635336	0.724703
ENSG00000205041	NA	ENSG00000205041	-0.0380329	0.635362	0.724703
ENSG00000083312	3842	TNPO1	0.0225142	0.635561	0.724872
ENSG00000107959	10531	PITRM1	-0.0292587	0.635688	0.724958
ENSG00000014164	23144	ZC3H3	-0.0227655	0.636033	0.725293
ENSG00000249992	25907	TMEM158	0.093856	0.636605	0.725882
ENSG00000223482	728190	NUTM2A-AS1	-0.0452794	0.636652	0.725882
ENSG00000066933	4649	MYO9A	-0.0407829	0.636762	0.725949
ENSG00000122507	27241	BBS9	0.0338018	0.636823	0.72596
ENSG00000256128	NA	LINC00944	0.0934525	0.636879	0.725965
ENSG00000162928	5194	PEX13	0.0199954	0.636963	0.726003
ENSG00000247774	100233209	PCED1B-AS1	0.0433429	0.637062	0.726041
ENSG00000113851	51185	CRBN	0.0253984	0.637137	0.726041
ENSG00000168397	23192	ATG4B	0.0207021	0.637151	0.726041
ENSG00000171843	4300	MLLT3	-0.0508182	0.637386	0.726251
ENSG00000228808	NA	HMGB3P4	-0.0418526	0.637572	0.726405
ENSG00000175414	285598	ARL10	-0.0579937	0.637767	0.726568
ENSG00000181350	388341	LRRC75A	0.0469732	0.638081	0.726867
ENSG00000100311	5155	PDGFB	0.0637811	0.638217	0.72696
ENSG00000276997	NA	ENSG00000276997	0.0387282	0.638265	0.72696
ENSG00000272033	NA	ENSG00000272033	0.0406998	0.638975	0.72771
ENSG00000121879	5290	PIK3CA	-0.0197946	0.640122	0.728934
ENSG00000167664	126259	TMIGD2	0.0604658	0.640153	0.728934
ENSG00000139714	283385	MORN3	-0.0550684	0.640337	0.729043
ENSG00000182183	348378	SHISAL2A	-0.0523288	0.640402	0.729043
ENSG00000139597	90634	N4BP2L1	-0.0361018	0.640402	0.729043
ENSG00000049089	1298	COL9A2	-0.0450355	0.640847	0.72949
ENSG00000146083	22838	RNF44	0.0184767	0.64098	0.729583
ENSG00000140455	9960	USP3	-0.023362	0.641281	0.729867
ENSG00000113360	29102	DROSHA	-0.0346648	0.641354	0.729891
ENSG00000170889	6203	RPS9	0.022523	0.641424	0.729897
ENSG00000112787	57666	FBRSL1	0.0264113	0.641462	0.729897
ENSG00000071205	79658	ARHGAP10	-0.0466765	0.641681	0.730088
ENSG00000246627	100652846	CACNA1C-AS1	0.065904	0.641884	0.73026
ENSG00000185345	5071	PRKN	-0.0701965	0.64195	0.730276
ENSG00000184640	10801	SEPTIN9	0.022241	0.642053	0.730299
ENSG00000121691	847	CAT	-0.0262594	0.642073	0.730299
ENSG00000263620	NA	ENSG00000263620	-0.0566587	0.642384	0.730551
ENSG00000170456	160518	DENND5B	-0.0719117	0.642398	0.730551
ENSG00000187189	23270	TSPYL4	0.0252192	0.642705	0.730842
ENSG00000127914	10142	AKAP9	0.024457	0.643055	0.731107
ENSG00000071794	6596	HLTF	-0.0425694	0.643068	0.731107
ENSG00000144320	80856	LNPK	-0.0306271	0.643094	0.731107
ENSG00000087502	51290	ERGIC2	-0.0279785	0.643295	0.731277
ENSG00000233621	728431	ZC3H12A-DT	0.0385854	0.643677	0.731619
ENSG00000091106	58484	NLRC4	0.0451209	0.6437	0.731619
ENSG00000156381	122416	ANKRD9	-0.0528486	0.64375	0.731619
ENSG00000176658	4642	MYO1D	-0.0470411	0.643924	0.731758
ENSG00000188177	376940	ZC3H6	-0.0279573	0.644051	0.731811
ENSG00000006282	64847	SPATA20	-0.0646559	0.644075	0.731811
ENSG00000092929	201294	UNC13D	-0.0250307	0.644492	0.732138
ENSG00000100744	51527	GSKIP	0.0189428	0.644554	0.732138
ENSG00000253438	100750225	PCAT1	0.0458189	0.644559	0.732138
ENSG00000110203	2352	FOLR3	0.0937571	0.644569	0.732138
ENSG00000132003	65249	ZSWIM4	0.0280449	0.644942	0.732503
ENSG00000270231	728841	NBPF8	-0.0540024	0.645095	0.732618
ENSG00000183207	10856	RUVBL2	-0.0306967	0.645537	0.732993
ENSG00000109171	57606	SLAIN2	-0.015612	0.64555	0.732993
ENSG00000100982	63935	PCIF1	-0.0162058	0.645586	0.732993
ENSG00000145725	23262	PPIP5K2	-0.029948	0.645632	0.732993
ENSG00000112167	55776	SAYSD1	-0.0331079	0.645709	0.733022
ENSG00000125246	171425	CLYBL	-0.0599814	0.64581	0.733077
ENSG00000116786	23207	PLEKHM2	0.0163149	0.646021	0.733188
ENSG00000156531	84295	PHF6	0.0317105	0.646033	0.733188
ENSG00000166377	374868	ATP9B	-0.0257769	0.646063	0.733188
ENSG00000106993	55664	CDC37L1	0.0285886	0.647077	0.734224
ENSG00000146834	56257	MEPCE	-0.0228123	0.647079	0.734224
ENSG00000279276	NA	ENSG00000279276	-0.0406217	0.647348	0.734379
ENSG00000100647	9766	SUSD6	-0.0197104	0.647351	0.734379
ENSG00000128266	2781	GNAZ	-0.0564592	0.647372	0.734379
ENSG00000124767	2739	GLO1	-0.0430096	0.647484	0.734448
ENSG00000181523	6448	SGSH	-0.0282771	0.648068	0.734952
ENSG00000110852	9976	CLEC2B	0.0357677	0.648084	0.734952
ENSG00000110934	51411	BIN2	-0.0181435	0.648084	0.734952
ENSG00000101307	10326	SIRPB1	-0.0329848	0.648192	0.735016
ENSG00000198887	23137	SMC5	-0.0280938	0.648307	0.735087
ENSG00000279265	NA	ENSG00000279265	-0.0496138	0.648385	0.735116
ENSG00000258476	NA	LINC02207	0.0731462	0.648705	0.735421
ENSG00000113649	10915	TCERG1	-0.0355854	0.648854	0.735531
ENSG00000113811	58515	SELENOK	0.0350885	0.64904	0.735683
ENSG00000065717	7089	TLE2	-0.0685854	0.649326	0.735912
ENSG00000147044	8573	CASK	0.0271634	0.64938	0.735912
ENSG00000103018	80777	CYB5B	0.0295552	0.649398	0.735912
ENSG00000104341	55353	LAPTM4B	-0.0516151	0.649982	0.736515
ENSG00000254996	404734	ANKHD1-EIF4EBP3	-0.0287396	0.65048	0.73702
ENSG00000198815	22887	FOXJ3	0.017086	0.650558	0.737048
ENSG00000076928	9138	ARHGEF1	0.0185846	0.650609	0.737048
ENSG00000288839	NA	ENSG00000288839	0.0434401	0.65068	0.73707
ENSG00000146281	135293	PM20D2	0.0316807	0.651313	0.737727
ENSG00000131149	23199	GSE1	-0.0365293	0.651642	0.738041
ENSG00000205885	283314	C1RL-AS1	0.0360222	0.65174	0.73806
ENSG00000243449	401115	C4orf48	-0.0486003	0.651763	0.73806
ENSG00000211662	NA	IGLV3-21	0.103387	0.65197	0.738236
ENSG00000185261	285600	KIAA0825	-0.037842	0.652144	0.738374
ENSG00000186814	100101467	ZSCAN30	-0.0298668	0.652253	0.738404
ENSG00000163257	54876	DCAF16	0.0329775	0.652276	0.738404
ENSG00000159131	2618	GART	-0.0318045	0.652484	0.738581
ENSG00000117155	117178	SSX2IP	0.0430775	0.652593	0.738645
ENSG00000089057	9962	SLC23A2	-0.0216829	0.652799	0.738766
ENSG00000149806	2197	FAU	-0.0205287	0.652803	0.738766
ENSG00000002586	4267	CD99	-0.0382445	0.652969	0.738894
ENSG00000157881	55229	PANK4	-0.0205933	0.653281	0.739188
ENSG00000148218	210	ALAD	-0.0202971	0.653369	0.739229
ENSG00000146540	84310	C7orf50	-0.055698	0.653527	0.739348
ENSG00000243708	100137049	PLA2G4B	-0.0430857	0.653661	0.739441
ENSG00000143436	65005	MRPL9	-0.0407478	0.653805	0.739545
ENSG00000105355	10226	PLIN3	0.0262753	0.653896	0.739589
ENSG00000062282	84649	DGAT2	-0.032685	0.65407	0.739727
ENSG00000137106	9380	GRHPR	-0.0308325	0.654231	0.739849
ENSG00000249140	NA	PRDX2P3	0.0448421	0.654298	0.739866
ENSG00000185278	84614	ZBTB37	-0.0208925	0.654375	0.739894
ENSG00000146122	23500	DAAM2	-0.108247	0.654553	0.740036
ENSG00000169992	57555	NLGN2	-0.0598898	0.654646	0.740083
ENSG00000106785	9830	TRIM14	-0.0295151	0.654728	0.740116
ENSG00000102241	27336	HTATSF1	-0.0342383	0.654931	0.740287
ENSG00000166689	144100	PLEKHA7	-0.0632187	0.654985	0.740288
ENSG00000285756	NA	ENSG00000285756	-0.0747073	0.655624	0.740951
ENSG00000214530	10809	STARD10	-0.0321927	0.655707	0.740986
ENSG00000151835	26278	SACS	-0.0471156	0.655834	0.741071
ENSG00000108671	5717	PSMD11	-0.0186952	0.656266	0.7415
ENSG00000233024	105376752	NPIPA9	-0.0678196	0.656456	0.741655
ENSG00000162490	374946	DRAXIN	-0.0713788	0.656612	0.741772
ENSG00000080546	27244	SESN1	-0.0370793	0.656675	0.741785
ENSG00000066557	55631	LRRC40	-0.0330144	0.656883	0.74196
ENSG00000168924	3954	LETM1	-0.0345614	0.657083	0.742127
ENSG00000099917	51586	MED15	-0.0174109	0.657314	0.742328
ENSG00000129824	6192	RPS4Y1	-0.0463212	0.657443	0.742415
ENSG00000291175	NA	ENSG00000291175	0.0998794	0.657653	0.742593
ENSG00000079335	8556	CDC14A	0.0238883	0.658082	0.743018
ENSG00000088387	23348	DOCK9	0.0419534	0.658429	0.74335
ENSG00000173621	78999	LRFN4	-0.0582338	0.658636	0.743525
ENSG00000161912	NA	ADCY10P1	-0.0380086	0.658734	0.743576
ENSG00000011260	51096	UTP18	0.0289159	0.658887	0.743642
ENSG00000130714	10585	POMT1	0.0348115	0.658898	0.743642
ENSG00000130311	79016	DDA1	0.0176903	0.659348	0.744091
ENSG00000232618	NA	HIVEP2-DT	0.053931	0.659522	0.744228
ENSG00000162065	57465	TBC1D24	0.0411659	0.659631	0.744274
ENSG00000092931	79157	MFSD11	-0.0169188	0.659704	0.744274
ENSG00000163376	84541	KBTBD8	0.0413531	0.65973	0.744274
ENSG00000282961	101867536	PRNCR1	0.0511892	0.659772	0.744274
ENSG00000183258	51428	DDX41	0.0161974	0.660018	0.744462
ENSG00000260793	101926967	ENSG00000260793	-0.0412455	0.660045	0.744462
ENSG00000152382	117143	TADA1	-0.0404819	0.660145	0.744516
ENSG00000123411	64375	IKZF4	-0.0336471	0.660379	0.744712
ENSG00000246526	339988	LINC02481	-0.059463	0.660423	0.744712
ENSG00000233369	100093631	GTF2IP4	0.0306962	0.660531	0.744773
ENSG00000269335	8517	IKBKG	-0.0196427	0.660839	0.745062
ENSG00000223459	NA	TCAF1P1	-0.0746546	0.661174	0.74538
ENSG00000260306	NA	ENSG00000260306	-0.0657695	0.661483	0.745668
ENSG00000237550	NA	ENSG00000237550	0.109262	0.661636	0.745782
ENSG00000274808	414059	TBC1D3B	0.0383718	0.66172	0.745808
ENSG00000028203	55591	VEZT	-0.0368551	0.66178	0.745808
ENSG00000180817	5464	PPA1	-0.0376687	0.661817	0.745808
ENSG00000177548	79874	RABEP2	-0.0373794	0.662043	0.746004
ENSG00000146463	9202	ZMYM4	-0.0246195	0.662316	0.746252
ENSG00000140406	59274	TLNRD1	0.0247531	0.662537	0.746441
ENSG00000239306	10432	RBM14	-0.02744	0.662634	0.746491
ENSG00000051825	10198	MPHOSPH9	-0.0396582	0.662947	0.746784
ENSG00000280166	NA	ENSG00000280166	0.0480887	0.663098	0.746895
ENSG00000172965	541471	MIR4435-2HG	0.0218219	0.663162	0.746908
ENSG00000176595	9920	KBTBD11	-0.0298277	0.663235	0.746931
ENSG00000277209	NA	RPPH1	-0.0460375	0.663313	0.746959
ENSG00000165915	91252	SLC39A13	-0.0290964	0.663485	0.747094
ENSG00000010818	3097	HIVEP2	-0.0293352	0.663639	0.747207
ENSG00000264207	NA	ENSG00000264207	-0.0574654	0.66382	0.747317
ENSG00000147140	4841	NONO	0.0200553	0.663847	0.747317
ENSG00000279349	NA	ENSG00000279349	-0.0310258	0.663895	0.747317
ENSG00000198851	916	CD3E	0.0507259	0.664	0.747376
ENSG00000165644	118881	COMTD1	-0.047622	0.664061	0.747386
ENSG00000143977	6637	SNRPG	0.0296596	0.664133	0.747407
ENSG00000182149	9798	IST1	0.0112904	0.664197	0.74742
ENSG00000163171	10602	CDC42EP3	-0.032763	0.664611	0.747826
ENSG00000134352	3572	IL6ST	-0.0309125	0.66469	0.747855
ENSG00000164172	4338	MOCS2	-0.037333	0.664848	0.747974
ENSG00000291027	388165	UBE2Q2P1	0.0498436	0.664937	0.748015
ENSG00000260729	NA	ENSG00000260729	-0.048106	0.665357	0.748407
ENSG00000202538	26834	RNU4-2	0.0677819	0.665392	0.748407
ENSG00000196549	4311	MME	-0.041218	0.665625	0.74861
ENSG00000168028	3921	RPSA	0.0366851	0.665818	0.748768
ENSG00000160190	54020	SLC37A1	0.026891	0.666005	0.748919
ENSG00000179051	55920	RCC2	-0.0306521	0.666198	0.749076
ENSG00000159640	1636	ACE	-0.0710674	0.666902	0.749808
ENSG00000110880	23603	CORO1C	-0.0163292	0.667049	0.749913
ENSG00000153207	25909	AHCTF1	0.0200921	0.667249	0.75008
ENSG00000132465	3512	JCHAIN	0.0763186	0.667504	0.750306
ENSG00000082512	7188	TRAF5	0.0471242	0.667696	0.750462
ENSG00000198590	339883	APRG1	0.0319516	0.667961	0.7507
ENSG00000107758	5532	PPP3CB	-0.0164406	0.668088	0.750784
ENSG00000242737	NA	ENSG00000242737	-0.0419084	0.668265	0.75092
ENSG00000290425	728233	ENSG00000290425	0.0636351	0.668315	0.75092
ENSG00000213339	81890	QTRT1	-0.0454818	0.668572	0.751149
ENSG00000196405	51466	EVL	-0.0467621	0.668833	0.751334
ENSG00000173163	150684	COMMD1	0.0280813	0.668862	0.751334
ENSG00000163359	1293	COL6A3	-0.0599517	0.668933	0.751334
ENSG00000164916	221937	FOXK1	0.0223901	0.668949	0.751334
ENSG00000214655	23053	ZSWIM8	0.0184367	0.669146	0.751495
ENSG00000185507	3665	IRF7	-0.0359934	0.669301	0.751611
ENSG00000113812	93973	ACTR8	-0.0243662	0.66948	0.751751
ENSG00000067704	55699	IARS2	0.0230612	0.670034	0.752314
ENSG00000158006	5051	PAFAH2	-0.0383938	0.670299	0.752552
ENSG00000198242	6147	RPL23A	-0.0353847	0.670365	0.752566
ENSG00000234851	NA	RPL23AP42	-0.0408647	0.670773	0.752922
ENSG00000225614	84627	ZNF469	-0.0505582	0.670816	0.752922
ENSG00000173917	3212	HOXB2	0.060707	0.670842	0.752922
ENSG00000118369	57558	USP35	0.0236734	0.671171	0.753232
ENSG00000257949	100134934	TEN1	-0.0310494	0.671432	0.753406
ENSG00000169962	83756	TAS1R3	0.0438024	0.671432	0.753406
ENSG00000268043	149013	NBPF12	-0.0329799	0.671684	0.75363
ENSG00000168944	153241	CEP120	-0.0221807	0.671886	0.753796
ENSG00000094631	10013	HDAC6	-0.021733	0.671992	0.753797
ENSG00000258366	51750	RTEL1	-0.0319821	0.671993	0.753797
ENSG00000160563	9442	MED27	-0.0296553	0.672312	0.754095
ENSG00000196943	161424	NOP9	0.0271923	0.672974	0.754778
ENSG00000163479	6746	SSR2	-0.0138704	0.673287	0.755069
ENSG00000157593	347734	SLC35B2	0.0322713	0.673643	0.755408
ENSG00000291092	5387	PMS2P3	-0.0267587	0.673896	0.755632
ENSG00000196588	57591	MRTFA	0.0186218	0.674199	0.755912
ENSG00000167615	114823	LENG8	-0.0201906	0.674371	0.756045
ENSG00000169740	7580	ZNF32	-0.0422973	0.674427	0.756048
ENSG00000121060	7706	TRIM25	-0.0317776	0.674766	0.756327
ENSG00000257093	57189	DENND11	0.040937	0.674783	0.756327
ENSG00000049192	11174	ADAMTS6	-0.0585343	0.675011	0.756523
ENSG00000180229	NA	HERC2P3	-0.0886957	0.675159	0.756629
ENSG00000126522	435	ASL	0.0221122	0.675264	0.756679
ENSG00000166529	7589	ZSCAN21	-0.0328802	0.67531	0.756679
ENSG00000196757	90592	ZNF700	-0.0208272	0.67548	0.75681
ENSG00000173653	9986	RCE1	0.0267249	0.675635	0.756923
ENSG00000143756	23219	FBXO28	-0.0190359	0.676052	0.757327
ENSG00000106080	55033	FKBP14	0.0467576	0.676103	0.757327
ENSG00000211746	NA	TRBV19	-0.0669736	0.676332	0.757524
ENSG00000166197	9221	NOLC1	0.0335654	0.676439	0.757584
ENSG00000158122	195827	PRXL2C	0.038864	0.677004	0.758134
ENSG00000230562	NA	FAM133DP	-0.0683594	0.677037	0.758134
ENSG00000129158	26297	SERGEF	-0.0370318	0.677438	0.758522
ENSG00000184305	401145	CCSER1	0.056034	0.677572	0.758613
ENSG00000253549	NA	CA3-AS1	-0.0642834	0.678071	0.759112
ENSG00000251791	677772	SCARNA6	0.0477788	0.67852	0.759496
ENSG00000053254	1112	FOXN3	0.0114775	0.678522	0.759496
ENSG00000264522	56957	OTUD7B	0.0401507	0.678972	0.75994
ENSG00000055208	23118	TAB2	0.0190419	0.679282	0.760227
ENSG00000147251	139818	DOCK11	-0.0162077	0.679397	0.760273
ENSG00000171045	203062	TSNARE1	-0.0378283	0.679454	0.760273
ENSG00000138138	84896	ATAD1	0.0252623	0.679484	0.760273
ENSG00000168824	27065	NSG1	-0.0802493	0.679669	0.760419
ENSG00000101911	5634	PRPS2	-0.0311327	0.680178	0.760924
ENSG00000198805	4860	PNP	0.0318681	0.680231	0.760924
ENSG00000155380	6566	SLC16A1	-0.0375135	0.680281	0.760924
ENSG00000100814	57820	CCNB1IP1	0.0445464	0.680369	0.760963
ENSG00000187555	7874	USP7	-0.0143755	0.68061	0.761172
ENSG00000107957	9644	SH3PXD2A	0.044374	0.680878	0.761411
ENSG00000163683	201895	SMIM14	0.0173098	0.68107	0.761566
ENSG00000141456	27043	PELP1	-0.0382783	0.681231	0.761686
ENSG00000185104	11124	FAF1	0.0263472	0.681492	0.761918
ENSG00000140632	84656	GLYR1	-0.0101301	0.681564	0.761938
ENSG00000106624	165	AEBP1	0.0556007	0.682016	0.762383
ENSG00000206341	NA	HLA-H	0.0982791	0.682165	0.762484
ENSG00000163788	54861	SNRK	0.0185352	0.682214	0.762484
ENSG00000106803	10952	SEC61B	0.0172281	0.682824	0.763105
ENSG00000127220	79575	ABHD8	-0.0273145	0.682981	0.763199
ENSG00000105607	2639	GCDH	0.0304658	0.683016	0.763199
ENSG00000116754	9295	SRSF11	-0.027371	0.683121	0.763257
ENSG00000285669	NA	ENSG00000285669	0.0367622	0.683526	0.763649
ENSG00000160683	643	CXCR5	-0.0635282	0.683629	0.763704
ENSG00000184220	84319	CMSS1	0.0525655	0.683996	0.764053
ENSG00000215769	109286553	ARHGAP27P1-BPTFP1-KPNA2P3	0.0237319	0.684747	0.764833
ENSG00000127418	53834	FGFRL1	0.0467186	0.685032	0.76509
ENSG00000130255	25873	RPL36	-0.0326689	0.685159	0.765172
ENSG00000178878	81575	APOLD1	-0.0502109	0.685236	0.765197
ENSG00000196535	399687	MYO18A	0.0210509	0.685345	0.765259
ENSG00000186283	64222	TOR3A	-0.0248986	0.686521	0.766508
ENSG00000290853	NA	ENSG00000290853	0.0448279	0.686582	0.766508
ENSG00000110619	833	CARS1	0.0145003	0.686626	0.766508
ENSG00000147231	55086	RADX	-0.0553717	0.686936	0.766697
ENSG00000265241	9939	RBM8A	-0.0145315	0.686957	0.766697
ENSG00000255571	254559	MIR9-3HG	0.0584626	0.686958	0.766697
ENSG00000101442	79913	ACTR5	-0.0373447	0.68709	0.766784
ENSG00000158555	81544	GDPD5	0.0410742	0.687549	0.767189
ENSG00000221963	80830	APOL6	-0.0372478	0.687593	0.767189
ENSG00000118263	8609	KLF7	-0.0195622	0.687615	0.767189
ENSG00000167548	8085	KMT2D	-0.0157059	0.687751	0.76728
ENSG00000288924	NA	ENSG00000288924	0.0268953	0.688104	0.767598
ENSG00000106153	51142	CHCHD2	0.0188093	0.688176	0.767598
ENSG00000134900	7174	TPP2	0.03254	0.688199	0.767598
ENSG00000133265	23640	HSPBP1	-0.0413617	0.689071	0.76851
ENSG00000095319	23511	NUP188	0.0331305	0.689398	0.768765
ENSG00000157450	54778	RNF111	-0.0148055	0.689408	0.768765
ENSG00000143870	10130	PDIA6	-0.0239549	0.689555	0.768869
ENSG00000198918	6170	RPL39	-0.0291958	0.690089	0.769403
ENSG00000130653	375775	PNPLA7	-0.0543012	0.69028	0.769556
ENSG00000290439	158160	HSD17B7P2	-0.0413881	0.690979	0.770274
ENSG00000099968	23786	BCL2L13	-0.0189688	0.69111	0.770296
ENSG00000178607	2081	ERN1	0.0211834	0.691176	0.770296
ENSG00000158417	9669	EIF5B	-0.0354636	0.691181	0.770296
ENSG00000181690	5324	PLAG1	-0.0365918	0.691216	0.770296
ENSG00000196502	6817	SULT1A1	-0.0422618	0.691363	0.770335
ENSG00000060762	51660	MPC1	-0.0242182	0.691372	0.770335
ENSG00000064989	10203	CALCRL	-0.0552407	0.691431	0.770335
ENSG00000236304	NA	ENSG00000236304	-0.0709102	0.691468	0.770335
ENSG00000256235	85027	SMIM3	-0.0238801	0.691685	0.770516
ENSG00000137814	55142	HAUS2	-0.0270506	0.691782	0.770563
ENSG00000087085	43	ACHE	-0.0741106	0.691887	0.770619
ENSG00000187240	79659	DYNC2H1	-0.0429235	0.69204	0.770729
ENSG00000140545	4240	MFGE8	0.0434676	0.692501	0.771182
ENSG00000066279	259266	ASPM	-0.0415448	0.693177	0.771874
ENSG00000104320	4683	NBN	-0.0240776	0.693319	0.771933
ENSG00000198276	54963	UCKL1	0.0346781	0.693339	0.771933
ENSG00000114942	1933	EEF1B2	-0.0301067	0.693519	0.772022
ENSG00000165678	27069	GHITM	-0.0128636	0.693542	0.772022
ENSG00000013503	55703	POLR3B	-0.0279096	0.693634	0.772022
ENSG00000163935	51460	SFMBT1	0.0375354	0.693637	0.772022
ENSG00000180537	221687	RNF182	-0.134917	0.694183	0.77257
ENSG00000180182	9282	MED14	0.0204156	0.694415	0.772726
ENSG00000258311	NA	ENSG00000258311	0.0269272	0.694433	0.772726
ENSG00000137944	56267	KYAT3	-0.0211387	0.694923	0.77321
ENSG00000289130	NA	ENSG00000289130	-0.051425	0.695004	0.77324
ENSG00000196262	5478	PPIA	0.027729	0.695144	0.773335
ENSG00000111530	55832	CAND1	-0.0304062	0.69543	0.773592
ENSG00000142046	641649	TMEM91	0.0303489	0.695815	0.773947
ENSG00000290569	NA	ENSG00000290569	-0.0684673	0.695924	0.773947
ENSG00000151779	51594	NBAS	-0.0241925	0.695938	0.773947
ENSG00000143373	57592	ZNF687	0.0174479	0.695977	0.773947
ENSG00000156738	931	MS4A1	-0.0653859	0.696022	0.773947
ENSG00000122692	55234	SMU1	-0.0138264	0.69614	0.774017
ENSG00000221890	23467	NPTXR	0.052674	0.696412	0.774259
ENSG00000124181	5335	PLCG1	-0.0455336	0.696486	0.774281
ENSG00000110108	79073	TMEM109	0.0356553	0.696583	0.774327
ENSG00000059122	84256	FLYWCH1	-0.0415189	0.697349	0.775076
ENSG00000213281	4893	NRAS	-0.0192907	0.697366	0.775076
ENSG00000139793	10150	MBNL2	0.0301323	0.697488	0.775151
ENSG00000231925	6892	TAPBP	-0.0135713	0.697646	0.775266
ENSG00000184381	8398	PLA2G6	0.0226445	0.697912	0.775501
ENSG00000124275	4552	MTRR	0.0281915	0.697996	0.775533
ENSG00000111490	23329	TBC1D30	0.0353869	0.69844	0.775965
ENSG00000113319	5924	RASGRF2	-0.044665	0.698829	0.776336
ENSG00000109107	230	ALDOC	-0.0252718	0.699014	0.776481
ENSG00000119688	5826	ABCD4	0.0214655	0.699114	0.776531
ENSG00000159593	8883	NAE1	-0.0351641	0.6996	0.776908
ENSG00000197102	1778	DYNC1H1	0.0190531	0.699612	0.776908
ENSG00000281103	100506776	TRG-AS1	0.0504889	0.699618	0.776908
ENSG00000120688	11193	WBP4	0.021924	0.699808	0.777058
ENSG00000171530	6902	TBCA	0.028902	0.699895	0.777094
ENSG00000161921	58191	CXCL16	-0.0284798	0.700046	0.777182
ENSG00000213782	51202	DDX47	-0.0325724	0.700084	0.777182
ENSG00000132613	92154	MTSS2	-0.0487205	0.700694	0.777798
ENSG00000156504	159090	PABIR2	0.0227988	0.700969	0.778043
ENSG00000075089	64431	ACTR6	-0.0283013	0.701091	0.778083
ENSG00000143799	142	PARP1	0.0345319	0.701115	0.778083
ENSG00000100316	6122	RPL3	0.0300753	0.701173	0.778086
ENSG00000267174	NA	ENSG00000267174	-0.0557021	0.701507	0.778353
ENSG00000107020	55848	PLGRKT	-0.0296417	0.701557	0.778353
ENSG00000104518	79792	GSDMD	0.0241225	0.701581	0.778353
ENSG00000153317	50807	ASAP1	-0.0172934	0.701646	0.778353
ENSG00000272447	642361	ENSG00000272447	0.0345692	0.701688	0.778353
ENSG00000104825	4793	NFKBIB	0.0182657	0.701872	0.778374
ENSG00000144357	130507	UBR3	0.0143684	0.701881	0.778374
ENSG00000084463	51729	WBP11	-0.020636	0.701986	0.778374
ENSG00000140319	6727	SRP14	0.018237	0.701997	0.778374
ENSG00000101224	994	CDC25B	-0.0449094	0.702006	0.778374
ENSG00000289380	NA	ENSG00000289380	-0.0286111	0.702037	0.778374
ENSG00000167972	21	ABCA3	0.0477024	0.702274	0.778576
ENSG00000289534	NA	ENSG00000289534	0.0411965	0.702342	0.778585
ENSG00000272886	55802	DCP1A	-0.0143341	0.702392	0.778585
ENSG00000168894	51255	RNF181	-0.0127831	0.702555	0.778704
ENSG00000282508	NA	LINC01002	-0.0302508	0.70277	0.778881
ENSG00000266389	NA	PIK3R5-DT	-0.0370487	0.702889	0.778953
ENSG00000102103	10084	PQBP1	0.0157216	0.703012	0.779028
ENSG00000172673	387357	THEMIS	-0.0499854	0.703083	0.779046
ENSG00000286106	101929796	NOTCH2NLR	0.153609	0.703441	0.779381
ENSG00000178922	81888	HYI	0.0435485	0.70353	0.779419
ENSG00000165704	3251	HPRT1	0.0268607	0.703769	0.779622
ENSG00000160294	8888	MCM3AP	-0.018041	0.703963	0.779777
ENSG00000161654	124801	LSM12	-0.0168525	0.704125	0.779895
ENSG00000063322	55588	MED29	-0.0140712	0.70443	0.780172
ENSG00000176681	9884	LRRC37A	-0.0485159	0.70455	0.780245
ENSG00000140941	81631	MAP1LC3B	0.0159972	0.704706	0.780356
ENSG00000147133	6872	TAF1	-0.0132588	0.704906	0.780516
ENSG00000261770	NA	ENSG00000261770	-0.0370223	0.705191	0.780771
ENSG00000180992	64928	MRPL14	-0.0354824	0.705251	0.780776
ENSG00000173889	80012	PHC3	0.0180213	0.705423	0.780876
ENSG00000119280	84886	C1orf198	-0.043368	0.705452	0.780876
ENSG00000223546	NA	LINC00630	-0.0347428	0.70556	0.780935
ENSG00000277462	93474	ZNF670	-0.0407106	0.705708	0.781038
ENSG00000108506	57508	INTS2	-0.0281322	0.706135	0.781429
ENSG00000169891	9185	REPS2	0.0302302	0.706172	0.781429
ENSG00000202392	NA	RN7SKP292	-0.0459978	0.706381	0.781599
ENSG00000239697	8742	TNFSF12	-0.0227346	0.706522	0.781695
ENSG00000002933	55365	TMEM176A	-0.124265	0.707027	0.782192
ENSG00000163882	5437	POLR2H	0.0344944	0.70712	0.782234
ENSG00000163636	9861	PSMD6	0.012421	0.707474	0.782564
ENSG00000051128	9454	HOMER3	0.0307643	0.707558	0.782596
ENSG00000107829	6468	FBXW4	-0.0247931	0.707712	0.782705
ENSG00000088256	2767	GNA11	-0.0421762	0.708132	0.783109
ENSG00000109814	7358	UGDH	0.0311515	0.708264	0.783194
ENSG00000099624	513	ATP5F1D	0.0255512	0.708636	0.783544
ENSG00000140400	4123	MAN2C1	0.0231625	0.709016	0.783903
ENSG00000143297	83416	FCRL5	0.0670657	0.709484	0.784296
ENSG00000048828	23196	FAM120A	-0.0111429	0.709516	0.784296
ENSG00000156802	29028	ATAD2	-0.029409	0.709538	0.784296
ENSG00000160299	5116	PCNT	-0.0276153	0.709732	0.78445
ENSG00000177954	6232	RPS27	-0.0384865	0.710761	0.785525
ENSG00000165138	203286	ANKS6	0.0432283	0.71086	0.785574
ENSG00000163558	5584	PRKCI	0.0239682	0.710941	0.785601
ENSG00000112159	23195	MDN1	0.031626	0.711028	0.785601
ENSG00000177842	253639	ZNF620	-0.040733	0.711051	0.785601
ENSG00000152944	9412	MED21	-0.0217331	0.711175	0.785677
ENSG00000171044	286046	XKR6	-0.0403686	0.711612	0.786066
ENSG00000106714	79937	CNTNAP3	0.0592525	0.711638	0.786066
ENSG00000129071	8930	MBD4	-0.0149291	0.711783	0.786107
ENSG00000187862	164118	TTC24	-0.0565394	0.711812	0.786107
ENSG00000169223	10960	LMAN2	-0.0130968	0.711846	0.786107
ENSG00000156500	159091	PABIR3	0.0221897	0.711897	0.786107
ENSG00000025772	10953	TOMM34	0.0342345	0.712104	0.786273
ENSG00000157823	10239	AP3S2	-0.0155354	0.712373	0.786453
ENSG00000165724	116225	ZMYND19	-0.0399516	0.712377	0.786453
ENSG00000250303	283140	LINC02762	-0.0220336	0.712981	0.787058
ENSG00000110318	57562	CEP126	0.0506776	0.713338	0.787391
ENSG00000132305	10989	IMMT	-0.0238734	0.713584	0.787601
ENSG00000127399	65999	LRRC61	-0.0317082	0.71394	0.787932
ENSG00000067057	5214	PFKP	0.0372362	0.714101	0.788015
ENSG00000251634	NA	NAIPP4	-0.105475	0.714126	0.788015
ENSG00000160179	9619	ABCG1	-0.030737	0.714626	0.788505
ENSG00000116824	914	CD2	0.0470617	0.714743	0.788572
ENSG00000100523	80821	DDHD1	-0.0355183	0.714859	0.788639
ENSG00000135622	10505	SEMA4F	-0.0434065	0.714958	0.788687
ENSG00000168734	11142	PKIG	-0.0456409	0.715015	0.788688
ENSG00000117505	1810	DR1	0.0118784	0.71527	0.788797
ENSG00000103253	84264	HAGHL	0.0503975	0.71528	0.788797
ENSG00000133858	196441	ZFC3H1	0.0131727	0.715413	0.788797
ENSG00000254681	NA	PKD1P5	0.0825759	0.715417	0.788797
ENSG00000177000	4524	MTHFR	-0.0197272	0.715476	0.788797
ENSG00000229358	NA	DPY19L1P1	0.0290218	0.715496	0.788797
ENSG00000156535	135228	CD109	0.0444608	0.715504	0.788797
ENSG00000137713	5519	PPP2R1B	0.0248433	0.716405	0.78973
ENSG00000215630	NA	GUSBP9	0.0529069	0.716644	0.789931
ENSG00000186792	8372	HYAL3	0.0418937	0.716704	0.789936
ENSG00000198865	100129792	CCDC152	-0.054941	0.717251	0.790477
ENSG00000281162	NA	LINC01127	-0.0422968	0.717835	0.791059
ENSG00000235655	NA	H3P6	-0.251266	0.718086	0.791275
ENSG00000285816	NA	ENSG00000285816	0.0349035	0.718286	0.791434
ENSG00000075884	55843	ARHGAP15	-0.0206316	0.718946	0.79204
ENSG00000180035	197407	ZNF48	0.0362064	0.718948	0.79204
ENSG00000183458	NA	PKD1P3	-0.0376084	0.719134	0.792182
ENSG00000067829	3421	IDH3G	0.0140942	0.719325	0.792298
ENSG00000291023	89838	ENSG00000291023	-0.0521593	0.71935	0.792298
ENSG00000087111	94005	PIGS	0.0111629	0.719859	0.792709
ENSG00000020129	23154	NCDN	0.0271897	0.71988	0.792709
ENSG00000108559	4927	NUP88	-0.0317727	0.719892	0.792709
ENSG00000180190	157695	TDRP	0.0530952	0.720979	0.793826
ENSG00000186104	120227	CYP2R1	-0.0340622	0.721018	0.793826
ENSG00000128228	23753	SDF2L1	-0.0375068	0.72113	0.793888
ENSG00000111229	10094	ARPC3	0.0170548	0.721221	0.793888
ENSG00000093134	55350	VNN3P	0.033287	0.721284	0.793888
ENSG00000140153	91833	WDR20	-0.0102299	0.721298	0.793888
ENSG00000206149	NA	HERC2P9	0.0423538	0.721393	0.79393
ENSG00000137776	79811	SLTM	-0.0157045	0.721487	0.793972
ENSG00000137038	90871	DMAC1	-0.0287549	0.721743	0.794193
ENSG00000142002	91039	DPP9	-0.0149312	0.722001	0.794415
ENSG00000089006	27131	SNX5	0.0280128	0.722347	0.794733
ENSG00000145907	10146	G3BP1	-0.0271818	0.722536	0.79488
ENSG00000151229	114134	SLC2A13	0.0248486	0.722673	0.794969
ENSG00000211660	NA	IGLV2-23	0.0772212	0.722775	0.79497
ENSG00000138668	3184	HNRNPD	0.0190501	0.722787	0.79497
ENSG00000143869	151449	GDF7	0.0763505	0.722911	0.795045
ENSG00000087077	7205	TRIP6	0.0250302	0.723008	0.79509
ENSG00000196456	285971	ZNF775	-0.0287673	0.723293	0.795338
ENSG00000064726	53339	BTBD1	-0.0165425	0.723385	0.795338
ENSG00000121064	59342	SCPEP1	0.022174	0.723426	0.795338
ENSG00000149218	23052	ENDOD1	-0.036403	0.723459	0.795338
ENSG00000013016	30845	EHD3	-0.0355865	0.723555	0.795361
ENSG00000138303	51008	ASCC1	0.0173683	0.723592	0.795361
ENSG00000109381	1998	ELF2	-0.0218138	0.723771	0.795477
ENSG00000162825	100288142	NBPF20	-0.0342986	0.723837	0.795477
ENSG00000197081	3482	IGF2R	-0.0250348	0.723866	0.795477
ENSG00000067167	23471	TRAM1	-0.0217759	0.724397	0.796
ENSG00000135605	7006	TEC	-0.0298266	0.724552	0.796098
ENSG00000213186	286827	TRIM59	-0.0359458	0.724655	0.796098
ENSG00000068394	27238	GPKOW	-0.0146181	0.724726	0.796098
ENSG00000175582	5870	RAB6A	0.0177331	0.724779	0.796098
ENSG00000233937	101928649	ENSG00000233937	0.020063	0.72479	0.796098
ENSG00000167657	1613	DAPK3	0.0167691	0.724873	0.796098
ENSG00000215244	399715	LINC02649	-0.0311014	0.72488	0.796098
ENSG00000105609	10990	LILRB5	0.0617027	0.725347	0.796548
ENSG00000100664	1983	EIF5	-0.0128003	0.725424	0.796572
ENSG00000127922	7979	SEM1	-0.031864	0.725754	0.796869
ENSG00000230581	NA	ACTG1P14	-0.0303404	0.725807	0.796869
ENSG00000177542	79751	SLC25A22	-0.0294762	0.726038	0.797061
ENSG00000204628	10399	RACK1	-0.0204195	0.726147	0.797119
ENSG00000132357	84674	CARD6	0.0273567	0.726241	0.79716
ENSG00000090382	4069	LYZ	0.0316982	0.726363	0.797232
ENSG00000167286	915	CD3D	0.0428605	0.726511	0.797333
ENSG00000135823	10228	STX6	0.0141394	0.726762	0.797546
ENSG00000063601	8776	MTMR1	-0.0169772	0.726918	0.797555
ENSG00000111261	54682	MANSC1	0.0348465	0.726958	0.797555
ENSG00000122033	219402	MTIF3	-0.0178214	0.72703	0.797555
ENSG00000072778	37	ACADVL	-0.0144859	0.727031	0.797555
ENSG00000146143	5558	PRIM2	-0.0247987	0.727052	0.797555
ENSG00000049656	81037	CLPTM1L	-0.0140224	0.727162	0.797614
ENSG00000289172	NA	ENSG00000289172	0.0306356	0.727266	0.797666
ENSG00000232915	NA	RNF14P1	0.0382927	0.72745	0.797747
ENSG00000059769	548645	DNAJC25	0.0321493	0.727452	0.797747
ENSG00000089060	80024	SLC8B1	0.015646	0.728092	0.798387
ENSG00000072274	7037	TFRC	-0.030967	0.72851	0.798784
ENSG00000111596	4848	CNOT2	0.018206	0.728841	0.799085
ENSG00000263917	NA	ENSG00000263917	0.0717594	0.729011	0.799209
ENSG00000095932	284422	SMIM24	-0.0505847	0.72937	0.799522
ENSG00000101444	191	AHCY	-0.0239462	0.729451	0.799522
ENSG00000140943	8720	MBTPS1	0.0187839	0.729465	0.799522
ENSG00000287733	NA	ENSG00000287733	0.0379711	0.729838	0.799868
ENSG00000103495	4150	MAZ	-0.0157342	0.729983	0.799965
ENSG00000185164	283820	NOMO2	-0.0208238	0.730059	0.799987
ENSG00000140948	23174	ZCCHC14	0.0193979	0.730806	0.800744
ENSG00000105373	29997	NOP53	-0.0292695	0.73095	0.800839
ENSG00000114127	54464	XRN1	0.0171299	0.731041	0.800877
ENSG00000123329	64333	ARHGAP9	0.0212422	0.731135	0.800918
ENSG00000055609	58508	KMT2C	0.0125781	0.731653	0.801352
ENSG00000091157	23335	WDR7	-0.0181696	0.731664	0.801352
ENSG00000290824	727856	ENSG00000290824	-0.0660124	0.731701	0.801352
ENSG00000172578	89857	KLHL6	0.0157729	0.731895	0.801467
ENSG00000166441	6157	RPL27A	-0.0242013	0.731919	0.801467
ENSG00000087253	54947	LPCAT2	0.0253391	0.732148	0.801655
ENSG00000164889	6522	SLC4A2	-0.0196606	0.732592	0.802079
ENSG00000109917	8882	ZPR1	-0.026432	0.73273	0.802122
ENSG00000257242	256021	LINC01619	-0.0384388	0.732744	0.802122
ENSG00000188536	3040	HBA2	0.145719	0.733421	0.802801
ENSG00000131473	47	ACLY	-0.0133517	0.733784	0.803136
ENSG00000107281	56654	NPDC1	-0.0520728	0.733842	0.803138
ENSG00000288710	NA	ENSG00000288710	0.0401324	0.73416	0.803423
ENSG00000109920	23360	FNBP4	-0.0248748	0.73431	0.803526
ENSG00000103494	23322	RPGRIP1L	-0.0497934	0.734401	0.803563
ENSG00000101464	128869	PIGU	0.0290464	0.73451	0.80358
ENSG00000087460	2778	GNAS	0.0153097	0.734535	0.80358
ENSG00000169991	126917	IFFO2	-0.0384407	0.734586	0.80358
ENSG00000170085	375484	SIMC1	0.02778	0.734649	0.803586
ENSG00000197283	8831	SYNGAP1	-0.0337713	0.734952	0.803855
ENSG00000267457	NA	ENSG00000267457	0.0311365	0.735123	0.80398
ENSG00000196182	83931	STK40	-0.0142492	0.735389	0.804169
ENSG00000259366	NA	ENSG00000259366	0.0203372	0.735409	0.804169
ENSG00000135144	1840	DTX1	-0.04716	0.735566	0.804262
ENSG00000140367	92912	UBE2Q2	-0.0282472	0.735607	0.804262
ENSG00000187953	NA	PMS2CL	0.0408562	0.735754	0.80436
ENSG00000130175	5589	PRKCSH	-0.0126141	0.736362	0.804962
ENSG00000113300	57472	CNOT6	0.0156567	0.736421	0.804965
ENSG00000178035	3615	IMPDH2	0.0247878	0.736544	0.805038
ENSG00000173020	156	GRK2	-0.0128458	0.737281	0.805781
ENSG00000290563	NA	ENSG00000290563	0.0414491	0.737424	0.805874
ENSG00000064489	NA	BORCS8-MEF2B	0.0237957	0.737502	0.805898
ENSG00000119787	64225	ATL2	-0.0191764	0.737789	0.80615
ENSG00000144283	8502	PKP4	0.0215874	0.73865	0.807027
ENSG00000248858	441369	ENSG00000248858	0.0444963	0.739353	0.807688
ENSG00000126368	9572	NR1D1	0.041403	0.739368	0.807688
ENSG00000258677	NA	ENSG00000258677	0.0838788	0.739542	0.807816
ENSG00000197961	7675	ZNF121	-0.0294217	0.7399	0.808144
ENSG00000148450	22921	MSRB2	0.0300948	0.740168	0.808334
ENSG00000161791	91010	FMNL3	0.0348985	0.740188	0.808334
ENSG00000123545	29078	NDUFAF4	-0.0402523	0.74078	0.808918
ENSG00000115525	8869	ST3GAL5	-0.0373863	0.740928	0.808974
ENSG00000169247	79628	SH3TC2	-0.0463511	0.740999	0.808974
ENSG00000140464	5371	PML	0.0233514	0.741003	0.808974
ENSG00000120802	7112	TMPO	0.0208934	0.741159	0.809083
ENSG00000183878	7404	UTY	0.0278913	0.741497	0.809389
ENSG00000259291	109729181	ZNF710-AS1	-0.0360301	0.742018	0.809834
ENSG00000179912	22864	R3HDM2	-0.00900039	0.742019	0.809834
ENSG00000171863	6201	RPS7	-0.0219432	0.742134	0.809897
ENSG00000101901	79868	ALG13	-0.0219272	0.742252	0.809964
ENSG00000141503	50488	MINK1	0.0129821	0.7426	0.810281
ENSG00000188785	147694	ZNF548	-0.0304182	0.742863	0.810506
ENSG00000128989	10776	ARPP19	0.0160806	0.743587	0.811233
ENSG00000134690	55143	CDCA8	0.0312545	0.743768	0.81136
ENSG00000113658	4090	SMAD5	0.0245936	0.743818	0.81136
ENSG00000151882	56477	CCL28	-0.0416709	0.744021	0.811519
ENSG00000198034	6191	RPS4X	-0.0266191	0.744522	0.812003
ENSG00000180957	23760	PITPNB	-0.0174822	0.744776	0.812217
ENSG00000111859	4739	NEDD9	0.0181414	0.745262	0.812685
ENSG00000100580	283578	TMED8	0.0209513	0.745409	0.812748
ENSG00000105176	8725	URI1	0.0291344	0.745435	0.812748
ENSG00000203618	2812	GP1BB	-0.0421768	0.745663	0.812934
ENSG00000271533	NA	ENSG00000271533	0.0225649	0.745724	0.812937
ENSG00000122203	57179	KIAA1191	-0.0221895	0.745898	0.813062
ENSG00000071894	29894	CPSF1	0.0248635	0.745952	0.813062
ENSG00000005889	7543	ZFX	-0.0124965	0.746749	0.813867
ENSG00000172531	5499	PPP1CA	-0.0145182	0.74693	0.814002
ENSG00000158863	64760	FHIP2B	-0.02708	0.747197	0.814231
ENSG00000151150	288	ANK3	-0.0433155	0.747365	0.814351
ENSG00000005893	3920	LAMP2	0.0207496	0.747546	0.814485
ENSG00000115806	26003	GORASP2	-0.0236433	0.747723	0.814615
ENSG00000176340	1351	COX8A	0.0141487	0.748081	0.81493
ENSG00000023171	57476	GRAMD1B	-0.0200887	0.748127	0.81493
ENSG00000138448	3685	ITGAV	0.0193127	0.749152	0.81593
ENSG00000048405	168850	ZNF800	0.0156212	0.74916	0.81593
ENSG00000138768	8615	USO1	-0.015845	0.749754	0.816514
ENSG00000284461	NA	ENSG00000284461	-0.0618522	0.749868	0.816516
ENSG00000196247	51427	ZNF107	-0.0338954	0.749941	0.816516
ENSG00000183527	8624	PSMG1	0.0325877	0.749942	0.816516
ENSG00000084444	57613	FAM234B	0.0289778	0.749987	0.816516
ENSG00000274615	440434	ENSG00000274615	0.0953331	0.750456	0.816964
ENSG00000236187	NA	GJA6P	0.0308464	0.750528	0.81698
ENSG00000125648	79085	SLC25A23	0.0412068	0.750836	0.817253
ENSG00000084234	334	APLP2	-0.0177678	0.751418	0.817823
ENSG00000215252	440270	GOLGA8B	0.0376669	0.751538	0.817891
ENSG00000164659	222223	ELAPOR2	-0.0515381	0.752171	0.818517
ENSG00000290832	NA	ENSG00000290832	0.0187952	0.752293	0.818587
ENSG00000143793	79169	C1orf35	-0.0286346	0.752642	0.818871
ENSG00000136305	27141	CIDEB	0.019208	0.75267	0.818871
ENSG00000156508	1915	EEF1A1	-0.0202685	0.75286	0.818961
ENSG00000182158	64764	CREB3L2	0.0186485	0.752868	0.818961
ENSG00000108474	9487	PIGL	-0.0317245	0.75307	0.819117
ENSG00000288632	NA	ENSG00000288632	-0.022884	0.753131	0.819121
ENSG00000162231	10482	NXF1	-0.0116343	0.753352	0.819299
ENSG00000136436	10241	CALCOCO2	-0.0103015	0.753459	0.819352
ENSG00000100596	9517	SPTLC2	-0.020028	0.753723	0.819527
ENSG00000142784	23038	WDTC1	-0.0100624	0.753735	0.819527
ENSG00000267364	NA	ENSG00000267364	-0.0437626	0.754046	0.819801
ENSG00000148303	6130	RPL7A	-0.0208664	0.754103	0.819801
ENSG00000136999	4856	CCN3	-0.0382477	0.754264	0.819913
ENSG00000063127	28968	SLC6A16	0.0294902	0.754981	0.820629
ENSG00000122482	84146	ZNF644	-0.0197464	0.755179	0.820775
ENSG00000167549	84940	CORO6	-0.0395167	0.755232	0.820775
ENSG00000205746	NA	PKD1P4	-0.0474515	0.7554	0.820896
ENSG00000103264	79791	FBXO31	0.0309244	0.755608	0.820974
ENSG00000108107	6158	RPL28	0.01765	0.755672	0.820974
ENSG00000241939	NA	RN7SL517P	-0.0295947	0.755683	0.820974
ENSG00000183624	56941	HMCES	0.0167371	0.755704	0.820974
ENSG00000091262	368	ABCC6	-0.0299776	0.756102	0.821343
ENSG00000273345	NA	ENSG00000273345	-0.0371869	0.756281	0.821474
ENSG00000174437	488	ATP2A2	0.0134044	0.756524	0.821675
ENSG00000139946	57161	PELI2	0.0148351	0.756802	0.82186
ENSG00000108510	9969	MED13	0.010609	0.75681	0.82186
ENSG00000291220	NA	ENSG00000291220	0.0679786	0.757025	0.822014
ENSG00000082805	23085	ERC1	-0.0150153	0.757068	0.822014
ENSG00000167100	201191	SAMD14	-0.0563436	0.757204	0.822036
ENSG00000083896	91746	YTHDC1	0.0101037	0.757248	0.822036
ENSG00000073150	56666	PANX2	-0.0289395	0.757276	0.822036
ENSG00000128159	85378	TUBGCP6	-0.0195897	0.75732	0.822036
ENSG00000105341	55101	DMAC2	-0.0151482	0.757513	0.822125
ENSG00000267767	400685	LINC01801	-0.0492818	0.757518	0.822125
ENSG00000164164	54726	OTUD4	0.0195509	0.757809	0.822377
ENSG00000156650	23522	KAT6B	0.0205143	0.758246	0.822789
ENSG00000277496	NA	SLCO4A1-AS2	-0.0214263	0.758517	0.82302
ENSG00000159267	3141	HLCS	0.0338479	0.758743	0.82313
ENSG00000156642	27020	NPTN	0.012926	0.758783	0.82313
ENSG00000105771	56006	SMG9	-0.0176025	0.758793	0.82313
ENSG00000278022	NA	ENSG00000278022	0.0307418	0.758947	0.823234
ENSG00000170852	25948	KBTBD2	0.0140698	0.759131	0.823263
ENSG00000197818	23315	SLC9A8	-0.0182378	0.759144	0.823263
ENSG00000121892	23244	PDS5A	0.0180162	0.759148	0.823263
ENSG00000119537	2531	KDSR	0.0284225	0.759433	0.823509
ENSG00000214226	339210	C17orf67	0.0340499	0.759647	0.823678
ENSG00000106327	7036	TFR2	-0.0369579	0.759965	0.823959
ENSG00000277130	NA	ENSG00000277130	-0.0228343	0.760186	0.824136
ENSG00000091640	9552	SPAG7	-0.0170906	0.760393	0.824298
ENSG00000101138	1477	CSTF1	-0.0146184	0.76047	0.824313
ENSG00000168067	5871	MAP4K2	0.012802	0.76053	0.824313
ENSG00000129103	25870	SUMF2	-0.0229393	0.760615	0.824313
ENSG00000106105	2617	GARS1	-0.0176339	0.76064	0.824313
ENSG00000127831	7429	VIL1	-0.0521418	0.760843	0.82447
ENSG00000275437	NA	ENSG00000275437	-0.0257725	0.761184	0.824731
ENSG00000288746	NA	ENSG00000288746	-0.0339574	0.7612	0.824731
ENSG00000133030	23164	MPRIP	0.0215918	0.761412	0.824897
ENSG00000279057	NA	ENSG00000279057	0.0385719	0.761581	0.825017
ENSG00000103978	25963	TMEM87A	-0.0137232	0.762199	0.825623
ENSG00000288899	NA	ENSG00000288899	-0.0289791	0.762593	0.825987
ENSG00000133056	5287	PIK3C2B	-0.0343169	0.762861	0.826214
ENSG00000179295	5781	PTPN11	0.011575	0.763322	0.82665
ENSG00000081760	65985	AACS	0.0210671	0.763438	0.826712
ENSG00000131148	10328	EMC8	-0.0140216	0.763788	0.827028
ENSG00000142864	26135	SERBP1	0.0167526	0.763914	0.827102
ENSG00000211938	NA	IGHV3-7	-0.0590718	0.764059	0.827195
ENSG00000145020	275	AMT	-0.0371722	0.764294	0.827345
ENSG00000243806	NA	RPL7P18	0.0320688	0.764314	0.827345
ENSG00000273344	202781	PAXIP1-DT	-0.0307109	0.764508	0.827491
ENSG00000101104	80336	PABPC1L	-0.0142791	0.764673	0.827607
ENSG00000122034	2971	GTF3A	-0.019577	0.764749	0.827626
ENSG00000175893	340481	ZDHHC21	-0.0324278	0.765056	0.827895
ENSG00000115282	64427	TTC31	-0.0166339	0.765281	0.828075
ENSG00000115694	10494	STK25	-0.0191177	0.765469	0.828097
ENSG00000170464	202052	DNAJC18	0.0338375	0.765565	0.828097
ENSG00000161265	199746	U2AF1L4	-0.0174667	0.765741	0.828097
ENSG00000122406	6125	RPL5	-0.0224505	0.765744	0.828097
ENSG00000183837	29944	PNMA3	-0.0471701	0.765773	0.828097
ENSG00000184110	8663	EIF3C	-0.0215342	0.765814	0.828097
ENSG00000273117	NA	INSIG1-DT	-0.0379158	0.765827	0.828097
ENSG00000197756	6168	RPL37A	-0.0205597	0.765867	0.828097
ENSG00000090487	51324	SPG21	0.0140483	0.765907	0.828097
ENSG00000110987	605	BCL7A	-0.0444412	0.765931	0.828097
ENSG00000168092	5049	PAFAH1B2	-0.00911903	0.765945	0.828097
ENSG00000122188	54900	LAX1	-0.0354671	0.766191	0.828301
ENSG00000099995	10291	SF3A1	0.0068316	0.766274	0.828326
ENSG00000142168	6647	SOD1	0.0236974	0.766332	0.828326
ENSG00000160199	5316	PKNOX1	0.0135175	0.767051	0.82904
ENSG00000145293	58478	ENOPH1	-0.0276712	0.767158	0.829092
ENSG00000111906	51020	HDDC2	0.0258227	0.767602	0.829509
ENSG00000166839	348094	ANKDD1A	-0.0327238	0.767685	0.829535
ENSG00000119335	6418	SET	0.017203	0.768747	0.83062
ENSG00000126226	55795	PCID2	-0.0263993	0.769637	0.831464
ENSG00000228486	728537	C2orf92	-0.0314762	0.769646	0.831464
ENSG00000198420	9747	TCAF1	-0.0286687	0.769968	0.831749
ENSG00000217555	51192	CKLF	-0.0204234	0.770399	0.832151
ENSG00000248769	NA	ENSG00000248769	-0.101478	0.770564	0.832265
ENSG00000171132	5581	PRKCE	0.018587	0.770624	0.832266
ENSG00000145555	4651	MYO10	-0.0383252	0.770987	0.832596
ENSG00000203875	NA	SNHG5	0.0255022	0.771172	0.832732
ENSG00000173457	26472	PPP1R14B	0.0281845	0.771252	0.832754
ENSG00000126243	79414	LRFN3	-0.0417055	0.772113	0.833621
ENSG00000197948	89848	FCHSD1	-0.0111072	0.772395	0.833862
ENSG00000162402	23358	USP24	0.0159241	0.772504	0.833916
ENSG00000233452	NA	STXBP5-AS1	-0.0183533	0.77271	0.834069
ENSG00000287193	NA	ENSG00000287193	0.0363231	0.772767	0.834069
ENSG00000205659	91750	LIN52	-0.0247675	0.772823	0.834069
ENSG00000162639	113802	HENMT1	0.0161971	0.773001	0.834198
ENSG00000064932	22904	SBNO2	0.0246605	0.773525	0.8347
ENSG00000204396	80737	VWA7	-0.0273583	0.774438	0.835621
ENSG00000238795	677777	SCARNA12	0.0249387	0.774913	0.836042
ENSG00000143167	10223	GPA33	-0.0343783	0.774946	0.836042
ENSG00000137478	9873	FCHSD2	-0.0116701	0.775088	0.836131
ENSG00000143337	26092	TOR1AIP1	-0.0129336	0.775195	0.836183
ENSG00000064886	1117	CHI3L2	-0.0361105	0.775273	0.836203
ENSG00000147400	1069	CETN2	0.0230944	0.775499	0.836384
ENSG00000141480	409	ARRB2	-0.0113469	0.775778	0.836621
ENSG00000140983	89941	RHOT2	-0.0146935	0.776018	0.836809
ENSG00000054148	29085	PHPT1	0.0247731	0.77607	0.836809
ENSG00000247315	85364	ZCCHC3	0.0137107	0.776477	0.837184
ENSG00000128739	6638	SNRPN	0.0266027	0.776862	0.83748
ENSG00000149308	4863	NPAT	-0.016027	0.77687	0.83748
ENSG00000112339	10767	HBS1L	-0.0147457	0.777151	0.837719
ENSG00000054219	4065	LY75	0.0202422	0.777245	0.837757
ENSG00000162542	255104	TMCO4	-0.0242308	0.777319	0.837773
ENSG00000037474	54888	NSUN2	-0.0187268	0.777868	0.838211
ENSG00000156232	123720	WHAMM	0.0164238	0.777903	0.838211
ENSG00000137145	55667	DENND4C	0.0195484	0.777903	0.838211
ENSG00000107404	1855	DVL1	0.0202593	0.777983	0.838233
ENSG00000290117	NA	ENSG00000290117	-0.0317585	0.778236	0.838442
ENSG00000197885	28512	NKIRAS1	-0.0243976	0.77835	0.8385
ENSG00000100319	55954	ZMAT5	-0.0139956	0.778796	0.838917
ENSG00000116478	3065	HDAC1	-0.0113822	0.778961	0.839031
ENSG00000211893	NA	IGHG2	0.0548607	0.779624	0.839682
ENSG00000206503	3105	HLA-A	-0.0180971	0.780668	0.840726
ENSG00000003756	10181	RBM5	-0.00968838	0.780713	0.840726
ENSG00000125868	11034	DSTN	0.0221959	0.781086	0.841064
ENSG00000289382	NA	ENSG00000289382	-0.0320788	0.781178	0.841099
ENSG00000276649	NA	ENSG00000276649	0.0206161	0.781518	0.841402
ENSG00000077380	1781	DYNC1I2	0.015866	0.781658	0.841488
ENSG00000116747	6738	RO60	0.0133324	0.782005	0.841798
ENSG00000185187	59307	SIGIRR	-0.0266874	0.782588	0.842361
ENSG00000274093	NA	ENSG00000274093	-0.0288123	0.782753	0.842386
ENSG00000102524	10673	TNFSF13B	0.0243268	0.782796	0.842386
ENSG00000113068	5201	PFDN1	-0.0166327	0.78281	0.842386
ENSG00000091317	54918	CMTM6	-0.0143891	0.782849	0.842386
ENSG00000259865	NA	ENSG00000259865	0.0319015	0.783103	0.842596
ENSG00000188234	119016	AGAP4	-0.0192407	0.783268	0.84271
ENSG00000184786	6991	DYNLT2	-0.030957	0.7834	0.842787
ENSG00000107862	8729	GBF1	0.00943046	0.783493	0.842823
ENSG00000289353	NA	ENSG00000289353	-0.0224119	0.783594	0.842868
ENSG00000147274	27316	RBMX	-0.0182733	0.783735	0.842956
ENSG00000205323	84324	SARNP	-0.0114705	0.783831	0.842967
ENSG00000101752	57534	MIB1	-0.00825054	0.783864	0.842967
ENSG00000095951	3096	HIVEP1	0.013096	0.784051	0.843103
ENSG00000171862	5728	PTEN	-0.0152926	0.784494	0.843516
ENSG00000134697	29889	GNL2	0.0175836	0.784883	0.84387
ENSG00000180543	85453	TSPYL5	-0.0425745	0.785031	0.843965
ENSG00000196656	NA	ENSG00000196656	-0.052703	0.785352	0.844246
ENSG00000210082	NA	MT-RNR2	0.114443	0.786029	0.84491
ENSG00000085231	102157402	AK6	-0.0293144	0.786106	0.844928
ENSG00000188352	54914	FOCAD	0.0176302	0.786537	0.84528
ENSG00000182768	51335	NGRN	0.0164767	0.786553	0.84528
ENSG00000183291	9403	SELENOF	-0.00902528	0.78665	0.845321
ENSG00000288909	NA	ENSG00000288909	-0.0251278	0.786908	0.845534
ENSG00000038002	175	AGA	-0.0202961	0.787159	0.845739
ENSG00000158769	50848	F11R	-0.0137642	0.787313	0.845841
ENSG00000236213	NA	CDC42EP3-AS1	-0.0427663	0.787428	0.84586
ENSG00000196233	84458	LCOR	0.00989163	0.787499	0.84586
ENSG00000102189	8411	EEA1	0.0180978	0.787538	0.84586
ENSG00000180879	6748	SSR4	0.0170984	0.78757	0.84586
ENSG00000112655	5754	PTK7	-0.0334419	0.78809	0.846355
ENSG00000183337	54880	BCOR	0.0225695	0.788152	0.846357
ENSG00000121766	51538	ZCCHC17	0.015863	0.788349	0.846504
ENSG00000179761	51268	PIPOX	0.0222015	0.788929	0.847063
ENSG00000113615	10802	SEC24A	0.0134365	0.78905	0.847129
ENSG00000198682	9060	PAPSS2	-0.0236799	0.789284	0.847315
ENSG00000271383	101060226	NBPF19	-0.0196175	0.789838	0.847793
ENSG00000121579	80218	NAA50	-0.0112731	0.789849	0.847793
ENSG00000164989	203238	CCDC171	-0.0277179	0.790093	0.847991
ENSG00000115325	1796	DOK1	0.015039	0.790159	0.847998
ENSG00000275527	NA	ENSG00000275527	0.0410466	0.790298	0.848083
ENSG00000109062	9368	NHERF1	0.0124349	0.790475	0.848208
ENSG00000008324	51188	SS18L2	0.0170621	0.790735	0.84839
ENSG00000123179	84650	EBPL	-0.0211048	0.790764	0.84839
ENSG00000177425	5074	PAWR	0.0356824	0.791749	0.849366
ENSG00000235750	9674	KIAA0040	0.0176256	0.791794	0.849366
ENSG00000136068	2317	FLNB	0.0217489	0.792088	0.849617
ENSG00000188428	63915	BLOC1S5	-0.0190973	0.792532	0.850029
ENSG00000105669	11316	COPE	-0.0115486	0.792664	0.850107
ENSG00000145868	81545	FBXO38	0.0136695	0.792878	0.850271
ENSG00000166337	6881	TAF10	-0.0081835	0.793301	0.850661
ENSG00000180221	NA	TPT1P10	0.0239035	0.793433	0.850717
ENSG00000102030	8260	NAA10	-0.0111496	0.793474	0.850717
ENSG00000061918	2983	GUCY1B1	-0.0347816	0.793689	0.850883
ENSG00000288825	8337	H2AC18	0.0294755	0.79381	0.850888
ENSG00000127152	64919	BCL11B	-0.0302302	0.793814	0.850888
ENSG00000106733	54981	NMRK1	0.0194102	0.794037	0.851063
ENSG00000244242	402778	IFITM10	0.0370172	0.794352	0.851206
ENSG00000137154	6194	RPS6	0.0195784	0.794356	0.851206
ENSG00000205937	10921	RNPS1	0.0134817	0.794366	0.851206
ENSG00000245910	NA	SNHG6	0.0253903	0.794411	0.851206
ENSG00000280047	NA	ENSG00000280047	-0.0231914	0.794475	0.851211
ENSG00000112697	55754	TMEM30A	0.0139723	0.795002	0.851711
ENSG00000176463	28232	SLCO3A1	-0.0104207	0.795189	0.851846
ENSG00000141576	114804	RNF157	-0.0296621	0.79557	0.852152
ENSG00000165949	3429	IFI27	-0.0754051	0.795594	0.852152
ENSG00000226266	29994	ENSG00000226266	0.0202469	0.79645	0.853003
ENSG00000138190	54536	EXOC6	-0.0149902	0.796657	0.85316
ENSG00000079277	8569	MKNK1	-0.0173378	0.796819	0.85327
ENSG00000070444	4335	MNT	-0.0102122	0.797008	0.853288
ENSG00000225447	NA	RPS15AP10	-0.0251669	0.797047	0.853288
ENSG00000291088	440434	ENSG00000291088	-0.0132821	0.797055	0.853288
ENSG00000035862	7077	TIMP2	-0.0155483	0.797077	0.853288
ENSG00000079999	9817	KEAP1	-0.0132616	0.798104	0.854323
ENSG00000187837	3006	H1-2	-0.0198907	0.798193	0.854354
ENSG00000083750	10325	RRAGB	-0.0134075	0.798374	0.854483
ENSG00000181555	29072	SETD2	0.00833169	0.798604	0.854603
ENSG00000184402	26039	SS18L1	0.0118558	0.798607	0.854603
ENSG00000105227	57716	PRX	-0.0289135	0.798672	0.854608
ENSG00000182685	283870	BRICD5	-0.0228642	0.799237	0.855122
ENSG00000164402	23176	SEPTIN8	0.0333974	0.799278	0.855122
ENSG00000164823	734	OSGIN2	-0.0162601	0.799333	0.855122
ENSG00000173226	9657	IQCB1	0.0221751	0.799561	0.855252
ENSG00000157500	26060	APPL1	0.0195109	0.799579	0.855252
ENSG00000115539	79031	PDCL3	0.0276806	0.799636	0.855252
ENSG00000183091	4703	NEB	0.0245834	0.799719	0.855276
ENSG00000244734	3043	HBB	0.102249	0.800136	0.855605
ENSG00000185627	5719	PSMD13	0.00802589	0.800148	0.855605
ENSG00000173258	158399	ZNF483	0.0309786	0.800494	0.855911
ENSG00000137414	51439	FAM8A1	-0.0129882	0.800683	0.856011
ENSG00000116985	656	BMP8B	0.0320606	0.800708	0.856011
ENSG00000196865	374354	NHLRC2	-0.0139845	0.800898	0.856149
ENSG00000006125	163	AP2B1	-0.01088	0.801426	0.856649
ENSG00000263647	NA	BPTFP1	-0.083129	0.801492	0.856655
ENSG00000225423	NA	TNPO1P1	-0.0266663	0.801559	0.856662
ENSG00000163945	57654	UVSSA	0.0158573	0.801695	0.856742
ENSG00000139914	161247	FITM1	-0.0199172	0.802061	0.857068
ENSG00000240053	58496	LY6G5B	0.013091	0.802247	0.857173
ENSG00000173950	152002	XXYLT1	0.014846	0.802279	0.857173
ENSG00000134986	9315	NREP	-0.0221762	0.802438	0.857277
ENSG00000241316	101927111	SUCLG2-DT	-0.0383528	0.802695	0.857487
ENSG00000197603	65250	CPLANE1	0.024441	0.802919	0.857662
ENSG00000196305	3376	IARS1	-0.0242147	0.803185	0.857881
ENSG00000279175	NA	ENSG00000279175	-0.0274713	0.803741	0.85841
ENSG00000071462	114049	BUD23	-0.0206982	0.803958	0.858555
ENSG00000268204	NA	ENSG00000268204	-0.0257939	0.803997	0.858555
ENSG00000102879	11151	CORO1A	0.0147411	0.804248	0.858758
ENSG00000104823	1891	ECH1	0.0137625	0.804812	0.859295
ENSG00000273382	NA	TMEM167B-DT	-0.0205625	0.805015	0.859447
ENSG00000149923	5531	PPP4C	-0.0105489	0.805773	0.86017
ENSG00000290440	NA	ENSG00000290440	0.0851049	0.805813	0.86017
ENSG00000145220	55646	LYAR	0.0242704	0.80603	0.860336
ENSG00000166532	57494	RIMKLB	0.022276	0.806092	0.860338
ENSG00000155506	23367	LARP1	-0.0137234	0.806485	0.860692
ENSG00000134882	337867	UBAC2	-0.00909703	0.806641	0.860793
ENSG00000143772	3707	ITPKB	0.0123571	0.806847	0.860884
ENSG00000010017	10048	RANBP9	-0.0138046	0.806847	0.860884
ENSG00000167553	84790	TUBA1C	-0.01312	0.807192	0.861187
ENSG00000142396	105372481	ERVK3-1	-0.0145269	0.807537	0.86149
ENSG00000163798	22950	SLC4A1AP	0.0100457	0.807677	0.861537
ENSG00000159658	9813	EFCAB14	0.00907523	0.807702	0.861537
ENSG00000124256	81030	ZBP1	0.018948	0.807808	0.861584
ENSG00000148219	23245	ASTN2	0.0321587	0.807937	0.861657
ENSG00000205683	8110	DPF3	0.0321556	0.808007	0.861667
ENSG00000143947	6233	RPS27A	-0.0194165	0.808104	0.861706
ENSG00000159840	7791	ZYX	-0.0137788	0.8082	0.861744
ENSG00000165929	123036	TC2N	0.0285989	0.808442	0.861936
ENSG00000074935	51175	TUBE1	-0.0258903	0.808738	0.862187
ENSG00000154917	51560	RAB6B	-0.0340878	0.809103	0.862511
ENSG00000126016	154796	AMOT	0.0315026	0.809175	0.862523
ENSG00000033327	9846	GAB2	-0.0149408	0.809344	0.862562
ENSG00000102221	9767	JADE3	-0.0308933	0.809375	0.862562
ENSG00000289176	NA	ENSG00000289176	-0.0411916	0.809394	0.862562
ENSG00000273253	NA	TRABD-AS1	-0.0235196	0.809834	0.862965
ENSG00000106524	57037	ANKMY2	0.0178995	0.80993	0.863003
ENSG00000198912	339448	C1orf174	-0.0160185	0.810097	0.863116
ENSG00000116299	57535	ELAPOR1	-0.0418973	0.810493	0.863474
ENSG00000122547	80820	EEPD1	-0.0175992	0.810598	0.863521
ENSG00000196866	3013	H2AC7	0.0313265	0.810662	0.863524
ENSG00000211751	NA	TRBC1	0.0290479	0.810767	0.863571
ENSG00000152518	678	ZFP36L2	-0.0162033	0.811082	0.863841
ENSG00000196655	51399	TRAPPC4	0.0111644	0.811175	0.863875
ENSG00000196954	837	CASP4	-0.0161244	0.811259	0.8639
ENSG00000184574	57121	LPAR5	0.0266724	0.811472	0.864006
ENSG00000280035	NA	ENSG00000280035	0.015329	0.811491	0.864006
ENSG00000152620	133686	NADK2	-0.0206482	0.811543	0.864006
ENSG00000110777	5450	POU2AF1	-0.0352074	0.811614	0.864018
ENSG00000253210	101927963	DENND3-AS1	-0.0194878	0.811756	0.864104
ENSG00000085415	81929	SEH1L	0.0189157	0.812354	0.864675
ENSG00000124784	83732	RIOK1	0.0180768	0.812758	0.865031
ENSG00000248919	100526740	ATP5MF-PTCD1	-0.0618702	0.81281	0.865031
ENSG00000160633	6294	SAFB	0.00745019	0.813014	0.865183
ENSG00000155158	158219	TTC39B	-0.0246296	0.813665	0.86581
ENSG00000198520	339541	ARMH1	-0.0164227	0.813887	0.865982
ENSG00000114391	6152	RPL24	-0.0156736	0.814192	0.866241
ENSG00000184047	56616	DIABLO	-0.010761	0.814264	0.866253
ENSG00000166825	290	ANPEP	0.0202195	0.814487	0.866425
ENSG00000126821	81537	SGPP1	0.0165834	0.814771	0.866662
ENSG00000142731	10733	PLK4	-0.0266377	0.815013	0.866854
ENSG00000289740	109136579	TALAM1	0.0402434	0.815219	0.867008
ENSG00000123352	65244	SPATS2	0.0221817	0.815615	0.867305
ENSG00000165548	57156	TMEM63C	-0.0464847	0.815727	0.867305
ENSG00000164548	29896	TRA2A	0.0103458	0.815748	0.867305
ENSG00000286070	NA	ENSG00000286070	-0.045207	0.815773	0.867305
ENSG00000125457	57409	MIF4GD	0.0167018	0.815831	0.867305
ENSG00000080573	50509	COL5A3	-0.063494	0.815866	0.867305
ENSG00000282572	NA	FAM157D	-0.0203934	0.815972	0.867353
ENSG00000264364	140735	DYNLL2	-0.0130895	0.816304	0.867641
ENSG00000103266	10273	STUB1	0.0106766	0.817031	0.868344
ENSG00000107779	657	BMPR1A	0.0299265	0.817088	0.868344
ENSG00000048707	55187	VPS13D	0.00845481	0.817348	0.868555
ENSG00000169627	552900	BOLA2B	0.0366818	0.817416	0.868562
ENSG00000075539	285527	FRYL	0.0100929	0.8176	0.868692
ENSG00000089154	10985	GCN1	-0.0170049	0.81777	0.868788
ENSG00000173272	653784	MZT2A	0.0202437	0.817813	0.868788
ENSG00000173065	55731	FAM222B	0.0135194	0.817983	0.868904
ENSG00000196776	961	CD47	0.0153938	0.818457	0.869342
ENSG00000196950	57181	SLC39A10	-0.0223384	0.818585	0.869413
ENSG00000167193	1398	CRK	0.0102193	0.818696	0.869449
ENSG00000261732	NA	ENSG00000261732	-0.0312753	0.818742	0.869449
ENSG00000099246	22931	RAB18	0.014396	0.818862	0.869511
ENSG00000136875	9128	PRPF4	0.0101592	0.819208	0.869813
ENSG00000224083	NA	MTCO1P11	-0.0192337	0.819766	0.870299
ENSG00000154447	57630	SH3RF1	0.0269206	0.819788	0.870299
ENSG00000167264	54920	DUS2	-0.0122365	0.820147	0.870509
ENSG00000106367	1174	AP1S1	0.0189999	0.820166	0.870509
ENSG00000078177	55728	N4BP2	0.0198317	0.820189	0.870509
ENSG00000290823	NA	ENSG00000290823	0.0119864	0.820232	0.870509
ENSG00000131143	1327	COX4I1	-0.0081476	0.82073	0.870929
ENSG00000198743	6526	SLC5A3	0.0178637	0.820751	0.870929
ENSG00000188848	389206	BEND4	0.0366171	0.821165	0.871265
ENSG00000132326	8864	PER2	0.0132937	0.82119	0.871265
ENSG00000176533	2788	GNG7	0.0170437	0.821403	0.871425
ENSG00000176953	84901	NFATC2IP	0.0125545	0.821651	0.871584
ENSG00000182185	5890	RAD51B	0.0161615	0.821694	0.871584
ENSG00000205339	10527	IPO7	-0.016976	0.821742	0.871584
ENSG00000112249	10973	ASCC3	-0.0193554	0.821799	0.871584
ENSG00000197070	92714	ARRDC1	0.0124434	0.82241	0.872167
ENSG00000233058	NA	ATP13A3-DT	-0.0224557	0.822787	0.872502
ENSG00000135164	9988	DMTF1	-0.0108274	0.823691	0.873395
ENSG00000101079	57446	NDRG3	-0.00946431	0.823987	0.873628
ENSG00000144118	5899	RALB	-0.0150466	0.824159	0.873628
ENSG00000176749	8851	CDK5R1	-0.0241106	0.824181	0.873628
ENSG00000082196	114899	C1QTNF3	-0.0255598	0.824183	0.873628
ENSG00000289047	100294145	ENSG00000289047	0.0208946	0.824219	0.873628
ENSG00000119487	79109	MAPKAP1	-0.00692721	0.824404	0.873758
ENSG00000100201	10521	DDX17	-0.00726688	0.824627	0.873923
ENSG00000167978	23524	SRRM2	-0.00836405	0.824683	0.873923
ENSG00000105656	8178	ELL	0.0133777	0.824851	0.874036
ENSG00000286965	NA	ENSG00000286965	-0.0344992	0.824923	0.874047
ENSG00000172508	57571	CARNS1	0.030438	0.82508	0.874148
ENSG00000185453	374920	ZSWIM9	-0.0204634	0.825346	0.874364
ENSG00000104064	2553	GABPB1	-0.00940127	0.825826	0.874807
ENSG00000163535	151246	SGO2	0.0188604	0.826154	0.875089
ENSG00000168591	79089	TMUB2	0.0090121	0.826509	0.8754
ENSG00000116741	5997	RGS2	0.0167113	0.82689	0.875738
ENSG00000100890	9692	PRORP	0.016722	0.827194	0.875994
ENSG00000009954	9031	BAZ1B	0.0124608	0.827457	0.876208
ENSG00000165629	509	ATP5F1C	-0.0113424	0.827829	0.876456
ENSG00000189223	654433	PAX8-AS1	-0.0720549	0.827835	0.876456
ENSG00000127337	8089	YEATS4	0.0197413	0.827877	0.876456
ENSG00000229719	NA	MIR194-2HG	-0.0293401	0.828029	0.876551
ENSG00000144741	115286	SLC25A26	-0.0207663	0.828308	0.876729
ENSG00000112486	1235	CCR6	0.0550802	0.828321	0.876729
ENSG00000075790	55973	BCAP29	0.0152642	0.828587	0.876901
ENSG00000161981	79622	SNRNP25	-0.0164072	0.828667	0.876901
ENSG00000157637	124565	SLC38A10	-0.010956	0.828715	0.876901
ENSG00000279819	NA	ENSG00000279819	0.0175546	0.828732	0.876901
ENSG00000141179	58488	PCTP	-0.0135937	0.82901	0.877131
ENSG00000124214	6780	STAU1	-0.00927487	0.829401	0.877441
ENSG00000157657	114991	ZNF618	-0.0256707	0.829427	0.877441
ENSG00000261804	NA	ENSG00000261804	0.0249465	0.829575	0.877532
ENSG00000197978	440295	GOLGA6L9	-0.0258697	0.829695	0.877573
ENSG00000106609	55069	TMEM248	-0.00595909	0.829738	0.877573
ENSG00000005961	3674	ITGA2B	-0.0342887	0.82992	0.8777
ENSG00000135953	84804	MFSD9	-0.0262677	0.830129	0.877856
ENSG00000144426	65065	NBEAL1	0.0138149	0.830343	0.878016
ENSG00000280069	NA	ENSG00000280069	0.0141318	0.830566	0.87813
ENSG00000154723	522	ATP5PF	-0.013162	0.830575	0.87813
ENSG00000135108	23014	FBXO21	-0.0169414	0.831137	0.878659
ENSG00000153933	8526	DGKE	0.0217573	0.831251	0.878714
ENSG00000119333	89891	DYNC2I2	0.0243497	0.831379	0.878783
ENSG00000166946	23582	CCNDBP1	-0.00781073	0.831458	0.878802
ENSG00000197714	10794	ZNF460	-0.0113281	0.831804	0.879102
ENSG00000125827	56255	TMX4	0.0121133	0.832043	0.879289
ENSG00000211892	NA	IGHG4	-0.0496285	0.832196	0.879341
ENSG00000289720	83737	ENSG00000289720	-0.0244752	0.832217	0.879341
ENSG00000160058	55108	BSDC1	-0.00602925	0.832456	0.879528
ENSG00000188846	9045	RPL14	-0.0171168	0.832737	0.87976
ENSG00000085662	231	AKR1B1	0.0193745	0.832936	0.879904
ENSG00000153551	112616	CMTM7	0.0105448	0.833163	0.880078
ENSG00000175701	205251	MTLN	0.0274598	0.833385	0.880247
ENSG00000206559	152098	ZCWPW2	-0.0200468	0.833609	0.880418
ENSG00000090006	8425	LTBP4	0.0258052	0.833771	0.880472
ENSG00000104388	5862	RAB2A	-0.0105415	0.833785	0.880472
ENSG00000130748	54958	TMEM160	0.0226131	0.833917	0.880547
ENSG00000010244	7756	ZNF207	0.00903985	0.834377	0.880966
ENSG00000126903	8273	SLC10A3	0.0109858	0.834875	0.881427
ENSG00000135451	10024	TROAP	0.0256162	0.835211	0.881653
ENSG00000152422	7518	XRCC4	0.0122198	0.835224	0.881653
ENSG00000197580	83875	BCO2	0.0223598	0.835276	0.881653
ENSG00000070961	490	ATP2B1	-0.0112178	0.835529	0.881854
ENSG00000128536	222256	CDHR3	0.0291604	0.835647	0.88186
ENSG00000155561	23165	NUP205	0.0166734	0.835704	0.88186
ENSG00000105492	946	SIGLEC6	-0.0367156	0.835721	0.88186
ENSG00000198900	7150	TOP1	0.00781164	0.835944	0.882029
ENSG00000136925	158427	TSTD2	-0.0159078	0.836226	0.882261
ENSG00000213741	6235	RPS29	-0.0182954	0.836532	0.882479
ENSG00000187325	51616	TAF9B	0.023321	0.836584	0.882479
ENSG00000183889	105376752	ENSG00000183889	0.0201274	0.83662	0.882479
ENSG00000145833	9879	DDX46	-0.00875132	0.836945	0.882694
ENSG00000067836	79641	ROGDI	-0.0129508	0.836949	0.882694
ENSG00000172869	1657	DMXL1	-0.0104653	0.837154	0.882846
ENSG00000165195	5277	PIGA	0.0131084	0.837431	0.883072
ENSG00000170142	7324	UBE2E1	0.0135585	0.837512	0.883091
ENSG00000081791	9812	DELE1	-0.00831798	0.838796	0.884271
ENSG00000112033	5467	PPARD	0.00984863	0.838871	0.884271
ENSG00000138036	51626	DYNC2LI1	-0.0201536	0.838909	0.884271
ENSG00000114742	57599	WDR48	-0.00770648	0.83892	0.884271
ENSG00000235499	NA	ENSG00000235499	0.0477995	0.838943	0.884271
ENSG00000213613	NA	RPL11P3	0.0163811	0.839173	0.884447
ENSG00000068784	55133	SRBD1	0.00994092	0.839443	0.884527
ENSG00000239961	23547	LILRA4	0.0331087	0.839448	0.884527
ENSG00000176407	56888	KCMF1	-0.00503009	0.839481	0.884527
ENSG00000103194	9100	USP10	0.0130086	0.839498	0.884527
ENSG00000067798	89795	NAV3	0.0334034	0.839651	0.884623
ENSG00000011600	7305	TYROBP	-0.0115919	0.840209	0.885111
ENSG00000088970	55857	KIZ	0.00976518	0.84024	0.885111
ENSG00000224373	NA	IGHV4-59	0.0401795	0.840318	0.885128
ENSG00000206190	57194	ATP10A	-0.0226344	0.840539	0.885295
ENSG00000203950	26071	RTL8A	0.0149305	0.840841	0.88546
ENSG00000174243	9416	DDX23	0.00720594	0.840857	0.88546
ENSG00000185862	2124	EVI2B	-0.0164352	0.840884	0.88546
ENSG00000092148	25831	HECTD1	0.00750489	0.841	0.885517
ENSG00000102738	10240	MRPS31	-0.0132176	0.841271	0.885696
ENSG00000258215	NA	ENSG00000258215	-0.0214444	0.841355	0.885696
ENSG00000204138	65979	PHACTR4	-0.0108743	0.841407	0.885696
ENSG00000087008	8310	ACOX3	-0.0099666	0.84142	0.885696
ENSG00000231535	100873962	LINC00278	0.019325	0.841499	0.885713
ENSG00000131437	11127	KIF3A	0.0229531	0.842339	0.886493
ENSG00000120784	22835	ZFP30	-0.0211221	0.842365	0.886493
ENSG00000249931	653125	GOLGA8K	0.0304296	0.842464	0.886531
ENSG00000198522	11321	GPN1	-0.0142847	0.842562	0.886568
ENSG00000289007	101928092	ENSG00000289007	-0.0216182	0.842842	0.886797
ENSG00000064687	10347	ABCA7	-0.0182715	0.843179	0.887029
ENSG00000160200	875	CBS	0.0457891	0.843243	0.887029
ENSG00000129116	23022	PALLD	-0.0270841	0.843271	0.887029
ENSG00000085511	4216	MAP3K4	-0.0160455	0.843313	0.887029
ENSG00000142227	2014	EMP3	0.00951965	0.843378	0.887031
ENSG00000022976	55778	ZNF839	-0.00859623	0.843579	0.887116
ENSG00000072062	5566	PRKACA	-0.00955681	0.843594	0.887116
ENSG00000119689	1743	DLST	0.00740738	0.843647	0.887116
ENSG00000105486	3978	LIG1	0.0180459	0.844099	0.887526
ENSG00000127526	79939	SLC35E1	0.00665996	0.844354	0.887703
ENSG00000143443	54964	C1orf56	-0.0214186	0.844406	0.887703
ENSG00000246273	283104	SBF2-AS1	0.0265451	0.844455	0.887703
ENSG00000172340	8801	SUCLG2	-0.015607	0.844795	0.887994
ENSG00000196323	29068	ZBTB44	-0.00961308	0.844894	0.888033
ENSG00000176946	51078	THAP4	-0.0127618	0.845413	0.888508
ENSG00000171307	84287	ZDHHC16	-0.0117536	0.845472	0.888508
ENSG00000074356	55421	NCBP3	0.00677542	0.845671	0.888651
ENSG00000171914	83660	TLN2	-0.0219937	0.845764	0.888683
ENSG00000173559	64859	NABP1	0.0129632	0.845975	0.888838
ENSG00000288954	NA	ENSG00000288954	0.0291124	0.846152	0.888958
ENSG00000260086	NA	ENSG00000260086	-0.0233084	0.846256	0.889002
ENSG00000145425	6189	RPS3A	-0.013579	0.846416	0.889104
ENSG00000213073	NA	CHP1P2	0.0391966	0.846856	0.889501
ENSG00000177570	401474	SAMD12	-0.0313871	0.846992	0.889577
ENSG00000196923	9260	PDLIM7	0.0134923	0.84771	0.890265
ENSG00000289145	NA	ENSG00000289145	0.0182294	0.847878	0.890376
ENSG00000198205	7789	ZXDA	0.0211083	0.848193	0.89064
ENSG00000169554	9839	ZEB2	-0.0109915	0.848421	0.890814
ENSG00000151117	144110	TMEM86A	0.0220524	0.848629	0.890966
ENSG00000255508	NA	ENSG00000255508	0.0396967	0.848956	0.891222
ENSG00000288965	NA	ENSG00000288965	-0.0268732	0.848999	0.891222
ENSG00000154978	81552	VOPP1	0.0097386	0.849198	0.891258
ENSG00000105245	9253	NUMBL	0.013481	0.849199	0.891258
ENSG00000250575	NA	ENSG00000250575	-0.0178252	0.849222	0.891258
ENSG00000165637	7417	VDAC2	-0.00863834	0.849335	0.891311
ENSG00000272977	NA	ENSG00000272977	0.0338445	0.849582	0.891504
ENSG00000092020	55012	PPP2R3C	-0.0121966	0.849942	0.891816
ENSG00000211598	NA	IGKV4-1	-0.0360256	0.850295	0.89207
ENSG00000160325	11094	CACFD1	0.0170425	0.85031	0.89207
ENSG00000123405	4778	NFE2	0.0107189	0.850716	0.89243
ENSG00000125520	56731	SLC2A4RG	0.0174392	0.851006	0.892667
ENSG00000031698	6301	SARS1	0.00857854	0.851202	0.89277
ENSG00000136830	64855	NIBAN2	0.0186397	0.85123	0.89277
ENSG00000107872	79176	FBXL15	-0.0169329	0.851893	0.893399
ENSG00000198843	51714	SELENOT	0.00751094	0.852396	0.893845
ENSG00000116750	51377	UCHL5	-0.0139174	0.852444	0.893845
ENSG00000083454	5026	P2RX5	-0.0233059	0.852938	0.894297
ENSG00000276337	NA	ENSG00000276337	0.013713	0.853135	0.894437
ENSG00000136960	5168	ENPP2	0.0251509	0.853346	0.894592
ENSG00000213551	23234	DNAJC9	-0.0148776	0.85356	0.89475
ENSG00000166762	117155	CATSPER2	-0.0227946	0.853833	0.89497
ENSG00000141524	11322	TMC6	-0.0107706	0.85396	0.895037
ENSG00000180096	1731	SEPTIN1	0.0200272	0.854106	0.895124
ENSG00000081870	51668	IFT25	-0.0124697	0.854281	0.895241
ENSG00000126453	83596	BCL2L12	-0.0119849	0.854411	0.895259
ENSG00000197713	6120	RPE	-0.0136787	0.854425	0.895259
ENSG00000129465	11035	RIPK3	-0.00887831	0.854967	0.895761
ENSG00000083720	5019	OXCT1	0.0193904	0.855488	0.896241
ENSG00000196696	283970	ENSG00000196696	-0.0131354	0.855744	0.896442
ENSG00000291033	246126	ENSG00000291033	-0.0205371	0.855863	0.896501
ENSG00000272410	NA	ENSG00000272410	0.0273753	0.856159	0.896745
ENSG00000162337	4041	LRP5	-0.0237528	0.85641	0.896942
ENSG00000104219	51201	ZDHHC2	-0.0119206	0.856642	0.897117
ENSG00000114520	8723	SNX4	-0.0110198	0.857597	0.898014
ENSG00000223799	NA	IL10RB-DT	0.0238129	0.857625	0.898014
ENSG00000130522	3727	JUND	0.0153701	0.859069	0.899395
ENSG00000183963	6525	SMTN	-0.0172491	0.859071	0.899395
ENSG00000147576	137872	ADHFE1	0.0163223	0.859149	0.899411
ENSG00000117906	5955	RCN2	-0.0153911	0.859435	0.899643
ENSG00000140382	10363	HMG20A	-0.0121985	0.859907	0.900023
ENSG00000064102	55726	INTS13	-0.0146598	0.859925	0.900023
ENSG00000261218	NA	ENSG00000261218	0.0174535	0.860026	0.900063
ENSG00000259781	NA	HMGB1P6	-0.0128048	0.860282	0.900167
ENSG00000186174	283149	BCL9L	0.0186972	0.860291	0.900167
ENSG00000173588	51134	CEP83	-0.0139203	0.860316	0.900167
ENSG00000165617	51339	DACT1	0.0272705	0.860594	0.900391
ENSG00000196937	10447	FAM3C	0.0209979	0.86073	0.900467
ENSG00000105287	25865	PRKD2	-0.00789422	0.861193	0.900885
ENSG00000086598	10959	TMED2	-0.00736839	0.861332	0.900924
ENSG00000230732	NA	ENSG00000230732	0.0151543	0.861402	0.900924
ENSG00000055070	26099	SZRD1	-0.00467722	0.861425	0.900924
ENSG00000204410	4439	MSH5	-0.01549	0.861486	0.900924
ENSG00000197136	399909	PCNX3	-0.00799073	0.861602	0.90098
ENSG00000188895	339287	MSL1	-0.00863052	0.862575	0.90193
ENSG00000057663	9474	ATG5	0.00863696	0.862672	0.901966
ENSG00000007047	57787	MARK4	0.0105625	0.862833	0.902068
ENSG00000169994	4648	MYO7B	0.0201585	0.862907	0.902078
ENSG00000173715	79703	C11orf80	0.021118	0.863038	0.902148
ENSG00000184867	9823	ARMCX2	-0.0246615	0.863166	0.902216
ENSG00000169020	521	ATP5ME	-0.0107288	0.863741	0.902749
ENSG00000130150	158747	MOSPD2	0.0123854	0.863981	0.902934
ENSG00000285304	NA	ENSG00000285304	0.0341508	0.864162	0.903057
ENSG00000280604	NA	ENSG00000280604	-0.0213771	0.864607	0.903446
ENSG00000248672	100526664	LY75-CD302	0.0155677	0.864662	0.903446
ENSG00000115652	80146	UXS1	-0.0119962	0.864732	0.903453
ENSG00000241860	NA	ENSG00000241860	-0.0138721	0.864868	0.903528
ENSG00000168884	79155	TNIP2	-0.00891988	0.865029	0.903629
ENSG00000141367	1213	CLTC	0.00694417	0.865278	0.903822
ENSG00000141644	4152	MBD1	-0.0052096	0.865453	0.903939
ENSG00000152256	5163	PDK1	0.0092869	0.865881	0.904319
ENSG00000237036	220930	ZEB1-AS1	-0.010898	0.866339	0.904706
ENSG00000056050	54969	HPF1	0.0133782	0.866391	0.904706
ENSG00000164597	10466	COG5	-0.0106025	0.866443	0.904706
ENSG00000288881	NA	ENSG00000288881	-0.0131608	0.866628	0.904832
ENSG00000135624	10574	CCT7	-0.00977328	0.867015	0.90517
ENSG00000041802	55341	LSG1	0.0142182	0.867178	0.905273
ENSG00000079459	2222	FDFT1	0.00679923	0.867336	0.905371
ENSG00000244274	55861	DBNDD2	-0.0202974	0.867493	0.905469
ENSG00000284685	NA	ENSG00000284685	-0.0125007	0.86757	0.905483
ENSG00000266777	NA	SH3GL1P1	0.00827761	0.867699	0.90555
ENSG00000103152	4350	MPG	-0.0115026	0.867825	0.90559
ENSG00000010322	11188	NISCH	-0.00740435	0.867866	0.90559
ENSG00000185024	2972	BRF1	-0.0133877	0.867976	0.905639
ENSG00000088053	51206	GP6	-0.0245986	0.868067	0.905668
ENSG00000106070	2887	GRB10	0.015302	0.868274	0.905817
ENSG00000176476	112869	SGF29	0.0109042	0.868837	0.906337
ENSG00000166401	5271	SERPINB8	0.0119523	0.869029	0.90647
ENSG00000182154	64975	MRPL41	-0.0158539	0.869309	0.906696
ENSG00000186834	10614	HEXIM1	0.00787412	0.869594	0.906887
ENSG00000274026	100131997	FAM27E3	0.029263	0.869705	0.906887
ENSG00000197933	55552	ZNF823	0.0187688	0.86973	0.906887
ENSG00000055130	8454	CUL1	-0.0116959	0.869749	0.906887
ENSG00000290386	NA	ENSG00000290386	-0.0183738	0.870424	0.907525
ENSG00000095564	9044	BTAF1	0.00765549	0.870652	0.907696
ENSG00000177943	158056	MAMDC4	0.0171368	0.87108	0.908075
ENSG00000130816	1786	DNMT1	0.0137088	0.871284	0.908221
ENSG00000004864	10165	SLC25A13	-0.00830002	0.871413	0.908246
ENSG00000176209	114926	SMIM19	0.0117671	0.871443	0.908246
ENSG00000151093	54995	OXSM	-0.0168993	0.871501	0.908246
ENSG00000217930	51025	PAM16	0.00922361	0.871947	0.908581
ENSG00000131116	126299	ZNF428	-0.0148446	0.871977	0.908581
ENSG00000104894	951	CD37	-0.00620565	0.872067	0.908581
ENSG00000116954	64121	RRAGC	-0.00798326	0.872078	0.908581
ENSG00000139631	51380	CSAD	-0.00890803	0.872805	0.909233
ENSG00000204634	11138	TBC1D8	-0.0137324	0.872867	0.909233
ENSG00000287277	107984203	ENSG00000287277	0.0188761	0.872907	0.909233
ENSG00000166478	7702	ZNF143	-0.00720026	0.872961	0.909233
ENSG00000284691	728743	ENSG00000284691	0.0178397	0.873881	0.910076
ENSG00000143761	375	ARF1	0.00494609	0.873899	0.910076
ENSG00000153339	22878	TRAPPC8	-0.00587011	0.875034	0.911191
ENSG00000079313	57455	REXO1	-0.00779629	0.875333	0.911435
ENSG00000184508	374659	HDDC3	-0.0113256	0.875733	0.911784
ENSG00000173915	84833	ATP5MK	-0.00755553	0.875875	0.911866
ENSG00000171720	8841	HDAC3	0.00533046	0.876004	0.911933
ENSG00000172175	10892	MALT1	-0.0109043	0.876563	0.912425
ENSG00000291137	2630	ENSG00000291137	-0.0157919	0.876627	0.912425
ENSG00000173660	7388	UQCRH	0.00925892	0.87667	0.912425
ENSG00000116649	6723	SRM	-0.0140052	0.876754	0.912446
ENSG00000163931	7086	TKT	-0.0100914	0.877082	0.91272
ENSG00000126767	2002	ELK1	0.00763885	0.877254	0.912831
ENSG00000065029	7629	ZNF76	-0.011349	0.877601	0.913125
ENSG00000182208	81532	MOB2	-0.00730335	0.878154	0.913633
ENSG00000180233	223082	ZNRF2	0.00775656	0.878549	0.913977
ENSG00000187741	2175	FANCA	-0.0131749	0.878819	0.914192
ENSG00000145414	92345	NAF1	-0.0141023	0.879357	0.914679
ENSG00000109606	1665	DHX15	-0.00752792	0.879417	0.914679
ENSG00000152133	253635	GPATCH11	0.0144526	0.879497	0.914695
ENSG00000256981	NA	ENSG00000256981	-0.0168507	0.880034	0.915187
ENSG00000290459	NA	ENSG00000290459	0.023966	0.880491	0.91555
ENSG00000162783	51278	IER5	0.0122594	0.880562	0.91555
ENSG00000076685	22978	NT5C2	0.0094456	0.880578	0.91555
ENSG00000289574	NA	ENSG00000289574	0.0105095	0.880954	0.91581
ENSG00000277149	441250	TYW1B	0.0110754	0.881033	0.91581
ENSG00000111775	1337	COX6A1	-0.00536027	0.881081	0.91581
ENSG00000145908	91975	ZNF300	-0.0211092	0.881087	0.91581
ENSG00000177311	253461	ZBTB38	0.0101687	0.881662	0.916304
ENSG00000279570	NA	ENSG00000279570	-0.0106071	0.881691	0.916304
ENSG00000247287	NA	PRKCH-AS1	-0.0207805	0.881893	0.916447
ENSG00000136731	56886	UGGT1	-0.00440808	0.882776	0.917297
ENSG00000259753	NA	ENSG00000259753	-0.0728291	0.883077	0.917543
ENSG00000289341	NA	ENSG00000289341	-0.0106415	0.883519	0.917881
ENSG00000139613	6601	SMARCC2	-0.00561066	0.883545	0.917881
ENSG00000145241	1060	CENPC	0.00935486	0.883598	0.917881
ENSG00000100991	26133	TRPC4AP	0.0048636	0.883866	0.918038
ENSG00000160214	8568	RRP1	-0.0131404	0.883878	0.918038
ENSG00000226742	440498	HSBP1L1	-0.0169275	0.884086	0.918186
ENSG00000184840	54732	TMED9	0.00689088	0.884222	0.918243
ENSG00000023572	51022	GLRX2	-0.00848266	0.884306	0.918243
ENSG00000237940	102723927	LINC01238	0.0192531	0.884335	0.918243
ENSG00000170802	3344	FOXN2	-0.00721023	0.884409	0.918253
ENSG00000258186	NA	SLC7A5P2	-0.0302676	0.884591	0.918339
ENSG00000205609	728689	EIF3CL	-0.0554914	0.884622	0.918339
ENSG00000158092	4690	NCK1	-0.00882195	0.885141	0.918811
ENSG00000123200	23091	ZC3H13	-0.00647984	0.885491	0.919106
ENSG00000189362	100131211	NEMP2	-0.0151585	0.885784	0.919344
ENSG00000291158	57234	ENSG00000291158	-0.0108221	0.88596	0.919459
ENSG00000101236	11237	RNF24	0.0086127	0.886494	0.919883
ENSG00000272752	101752399	STAG3L5P-PVRIG2P-PILRB	0.0112434	0.886499	0.919883
ENSG00000077157	4660	PPP1R12B	0.0115489	0.88697	0.920304
ENSG00000075826	25956	SEC31B	-0.0105212	0.887227	0.920483
ENSG00000254936	NA	ENSG00000254936	-0.021396	0.887272	0.920483
ENSG00000254701	NA	ENSG00000254701	-0.0255663	0.887406	0.920555
ENSG00000156860	64319	FBRS	-0.00590345	0.887588	0.920676
ENSG00000178685	84875	PARP10	0.0107329	0.887922	0.920908
ENSG00000231560	400002	CLEC12A-AS1	-0.0103455	0.887942	0.920908
ENSG00000076053	10179	RBM7	0.00811291	0.888069	0.920972
ENSG00000243477	24142	NAA80	0.0149742	0.888278	0.921122
ENSG00000114120	55186	SLC25A36	-0.0125346	0.888376	0.921156
ENSG00000112992	23530	NNT	-0.00885904	0.888777	0.921448
ENSG00000005448	84058	WDR54	-0.0172519	0.888788	0.921448
ENSG00000279620	NA	ENSG00000279620	0.0080623	0.888861	0.921456
ENSG00000144649	729085	GASK1A	0.0114704	0.889279	0.921822
ENSG00000112335	8724	SNX3	-0.0103596	0.889375	0.921855
ENSG00000141699	162427	RETREG3	0.00508099	0.889796	0.922223
ENSG00000290873	100133091	LINC03009	0.0104558	0.890392	0.922773
ENSG00000147548	54904	NSD3	0.00518238	0.890494	0.922811
ENSG00000162415	57643	ZSWIM5	-0.0226056	0.891378	0.92366
ENSG00000123453	1757	SARDH	0.0232132	0.891604	0.923827
ENSG00000165512	7570	ZNF22	-0.0132785	0.89171	0.923869
ENSG00000143499	56950	SMYD2	-0.0118582	0.891877	0.923913
ENSG00000168724	134218	DNAJC21	0.00998984	0.891892	0.923913
ENSG00000066379	30834	POLR1H	0.00791091	0.891949	0.923913
ENSG00000291055	NA	ENSG00000291055	0.0140228	0.892289	0.924193
ENSG00000104331	54928	BPNT2	0.00888237	0.892349	0.924193
ENSG00000168646	8313	AXIN2	0.0193616	0.892541	0.924324
ENSG00000090975	57605	PITPNM2	0.0128473	0.892807	0.924532
ENSG00000163554	6708	SPTA1	-0.0148111	0.89303	0.924696
ENSG00000136717	274	BIN1	-0.0152189	0.89349	0.925104
ENSG00000066044	1994	ELAVL1	-0.00685348	0.893557	0.925106
ENSG00000151690	54842	MFSD6	-0.0118994	0.89397	0.925466
ENSG00000058668	493	ATP2B4	0.0091841	0.894661	0.926114
ENSG00000164048	51385	ZNF589	0.00950039	0.894817	0.926193
ENSG00000154473	9184	BUB3	0.00940056	0.894868	0.926193
ENSG00000133247	84787	KMT5C	-0.0101084	0.895132	0.926322
ENSG00000138434	6744	ITPRID2	-0.00504688	0.895174	0.926322
ENSG00000260368	NA	ENSG00000260368	0.0135374	0.89519	0.926322
ENSG00000177688	387082	SUMO4	-0.00849176	0.895539	0.926555
ENSG00000198736	51734	MSRB1	0.0098281	0.895572	0.926555
ENSG00000171992	11346	SYNPO	-0.0207554	0.895611	0.926555
ENSG00000168763	26505	CNNM3	-0.00631384	0.895881	0.926766
ENSG00000145911	23138	N4BP3	-0.0168978	0.895976	0.926797
ENSG00000262919	92002	CCNQ	-0.010055	0.896228	0.926991
ENSG00000150048	51267	CLEC1A	0.0146079	0.896962	0.927682
ENSG00000271109	126568845	LINC03049	-0.0187354	0.8977	0.928377
ENSG00000112130	9025	RNF8	-0.01097	0.897895	0.928455
ENSG00000162191	51035	UBXN1	0.00434197	0.897907	0.928455
ENSG00000049246	8863	PER3	0.0144825	0.898089	0.928576
ENSG00000284707	NA	ENSG00000284707	0.00935326	0.898351	0.928779
ENSG00000204536	54535	CCHCR1	0.0088148	0.898432	0.928795
ENSG00000099364	54620	FBXL19	-0.00782083	0.89863	0.92891
ENSG00000204356	7936	NELFE	-0.00457482	0.898674	0.92891
ENSG00000146872	11011	TLK2	0.00362688	0.898833	0.929006
ENSG00000126001	11190	CEP250	-0.00807203	0.898917	0.929025
ENSG00000174837	2015	ADGRE1	-0.0132307	0.899111	0.929158
ENSG00000183506	NA	PI4KAP2	0.00949001	0.899251	0.929235
ENSG00000291031	286554	ENSG00000291031	-0.0193662	0.899417	0.929339
ENSG00000161204	55324	ABCF3	-0.00561584	0.899807	0.929673
ENSG00000140350	8125	ANP32A	-0.0051124	0.899961	0.929765
ENSG00000213937	9080	CLDN9	0.0133351	0.900668	0.930428
ENSG00000162736	23385	NCSTN	0.00614733	0.900903	0.930602
ENSG00000126261	10054	UBA2	-0.00886462	0.901039	0.930675
ENSG00000188732	340277	FAM221A	-0.011661	0.901342	0.93092
ENSG00000161057	5701	PSMC2	0.00700739	0.901725	0.931247
ENSG00000141873	29985	SLC39A3	-0.00871353	0.901869	0.931302
ENSG00000100138	4809	SNU13	0.00796002	0.901909	0.931302
ENSG00000183087	2621	GAS6	-0.0148242	0.902105	0.931436
ENSG00000127328	117177	RAB3IP	-0.00771547	0.902203	0.93147
ENSG00000122122	54440	SASH3	-0.00595453	0.902496	0.931704
ENSG00000172840	57546	PDP2	-0.0128323	0.9031	0.93226
ENSG00000100243	1727	CYB5R3	0.00584365	0.903181	0.932276
ENSG00000279233	NA	ENSG00000279233	0.0131134	0.903378	0.932411
ENSG00000204217	659	BMPR2	-0.00707585	0.903917	0.932878
ENSG00000133112	7178	TPT1	0.00682884	0.904003	0.932878
ENSG00000133026	4628	MYH10	0.0121508	0.904028	0.932878
ENSG00000289316	NA	ENSG00000289316	0.0461862	0.904808	0.933615
ENSG00000274422	NA	ENSG00000274422	-0.0209235	0.905046	0.933792
ENSG00000100083	26088	GGA1	0.00521651	0.905398	0.934067
ENSG00000139197	5830	PEX5	-0.00642513	0.905444	0.934067
ENSG00000125166	2806	GOT2	-0.0097129	0.905728	0.934283
ENSG00000272941	NA	ENSG00000272941	-0.00767496	0.905799	0.934283
ENSG00000154518	518	ATP5MC3	0.00676894	0.905852	0.934283
ENSG00000183735	29110	TBK1	0.00544615	0.90602	0.934384
ENSG00000182446	55666	NPLOC4	0.00306973	0.906081	0.934384
ENSG00000131100	529	ATP6V1E1	0.00375339	0.906392	0.934636
ENSG00000289755	6817	ENSG00000289755	-0.0182762	0.907356	0.935562
ENSG00000176915	23141	ANKLE2	0.00432628	0.907495	0.935637
ENSG00000095209	55151	TMEM38B	-0.0123082	0.907797	0.93588
ENSG00000244482	79168	LILRA6	0.0126055	0.908426	0.936439
ENSG00000167881	6730	SRP68	0.00696855	0.908471	0.936439
ENSG00000259075	100528030	POC1B-GALNT4	-0.0242571	0.908571	0.936474
ENSG00000196642	55684	RABL6	0.00644548	0.908735	0.936576
ENSG00000136811	4957	ODF2	0.00737804	0.909045	0.936826
ENSG00000291117	NA	ENSG00000291117	-0.00575963	0.909179	0.936838
ENSG00000263001	2969	GTF2I	-0.00540684	0.909188	0.936838
ENSG00000155324	65983	GRAMD2B	-0.0140901	0.909296	0.93688
ENSG00000061987	23041	MON2	0.00452762	0.909549	0.937072
ENSG00000119509	27130	INVS	0.00837606	0.909643	0.937102
ENSG00000129084	5682	PSMA1	0.00482217	0.909899	0.937297
ENSG00000081377	8555	CDC14B	-0.0110386	0.910093	0.937429
ENSG00000149231	79780	CCDC82	-0.00616745	0.910453	0.937731
ENSG00000011105	10867	TSPAN9	0.0161537	0.910716	0.937935
ENSG00000258082	NA	ENSG00000258082	0.00992398	0.910949	0.938106
ENSG00000122550	55975	KLHL7	-0.00487282	0.911457	0.938367
ENSG00000164088	132160	PPM1M	0.00555584	0.911486	0.938367
ENSG00000205208	201725	C4orf46	-0.00897557	0.911502	0.938367
ENSG00000111231	51184	GPN3	0.00833771	0.911515	0.938367
ENSG00000121864	51193	ZNF639	0.00854816	0.911534	0.938367
ENSG00000145781	51397	COMMD10	-0.0070446	0.911664	0.938433
ENSG00000057252	6646	SOAT1	-0.00596339	0.911848	0.938499
ENSG00000178971	80169	CTC1	-0.0057221	0.911861	0.938499
ENSG00000241886	NA	ENSG00000241886	0.0128551	0.91197	0.938544
ENSG00000091039	114882	OSBPL8	0.00610631	0.912394	0.938912
ENSG00000118508	10981	RAB32	-0.00758016	0.912548	0.938976
ENSG00000093183	9117	SEC22C	0.00694863	0.912633	0.938976
ENSG00000165502	6166	RPL36AL	0.00766291	0.912656	0.938976
ENSG00000184924	391356	PTRHD1	0.00804124	0.912831	0.939088
ENSG00000092108	23256	SCFD1	-0.00587496	0.913004	0.939181
ENSG00000203668	1122	CHML	0.00818838	0.913053	0.939181
ENSG00000165733	9790	BMS1	-0.00950076	0.91325	0.939219
ENSG00000025156	3298	HSF2	0.010515	0.913278	0.939219
ENSG00000173597	27284	SULT1B1	-0.0102996	0.913386	0.939219
ENSG00000159592	60313	GPBP1L1	-0.00327862	0.913389	0.939219
ENSG00000254017	NA	IGHEP2	0.00787365	0.913557	0.939219
ENSG00000182108	28955	DEXI	-0.00992807	0.913581	0.939219
ENSG00000088179	5775	PTPN4	-0.0101255	0.913612	0.939219
ENSG00000013573	1663	DDX11	-0.0150859	0.913622	0.939219
ENSG00000243156	57553	MICAL3	0.0115847	0.913811	0.939345
ENSG00000231721	378805	LINC-PINT	-0.00484518	0.914037	0.939493
ENSG00000141564	57521	RPTOR	0.0087722	0.914142	0.939493
ENSG00000222041	112597	CYTOR	0.00612927	0.914173	0.939493
ENSG00000259332	100528021	ST20-MTHFS	0.00949541	0.91422	0.939493
ENSG00000265808	9554	SEC22B	0.00611368	0.91496	0.940178
ENSG00000204272	550643	NBDY	-0.0109446	0.915019	0.940178
ENSG00000272084	NA	ENSG00000272084	0.006321	0.915301	0.940399
ENSG00000171604	51523	CXXC5	0.0117012	0.915428	0.940462
ENSG00000114125	9616	RNF7	-0.00417251	0.916465	0.941459
ENSG00000142949	5792	PTPRF	-0.0137458	0.916639	0.94148
ENSG00000171817	163255	ZNF540	-0.0135439	0.91667	0.94148
ENSG00000198546	118472	ZNF511	-0.00607659	0.916685	0.94148
ENSG00000291272	NA	ENSG00000291272	-0.0117432	0.916774	0.941504
ENSG00000168765	2948	GSTM4	-0.0151047	0.916925	0.941547
ENSG00000114978	55233	MOB1A	-0.00373127	0.916949	0.941547
ENSG00000258559	NA	ENSG00000258559	0.00796599	0.917146	0.941681
ENSG00000088899	9762	LZTS3	0.0152791	0.91742	0.941783
ENSG00000215424	114044	MCM3AP-AS1	0.0148803	0.917442	0.941783
ENSG00000120948	23435	TARDBP	-0.00471282	0.917446	0.941783
ENSG00000083642	23047	PDS5B	0.00485828	0.91784	0.94212
ENSG00000117016	9783	RIMS3	-0.0125675	0.917918	0.942132
ENSG00000165591	158584	FAAH2	0.0149121	0.918039	0.942187
ENSG00000069020	375449	MAST4	-0.00915714	0.918565	0.942659
ENSG00000023892	50619	DEF6	-0.00408865	0.918894	0.94283
ENSG00000198721	10455	ECI2	0.01054	0.918927	0.94283
ENSG00000123338	3071	NCKAP1L	-0.00350901	0.918931	0.94283
ENSG00000163291	152559	PAQR3	0.00894346	0.919461	0.943225
ENSG00000205784	645432	ARRDC5	-0.00750451	0.919487	0.943225
ENSG00000175467	9092	SART1	-0.00455179	0.919525	0.943225
ENSG00000163399	476	ATP1A1	-0.00586999	0.919582	0.943225
ENSG00000137841	5330	PLCB2	-0.00574548	0.920258	0.94385
ENSG00000226950	57291	DANCR	-0.0103809	0.920739	0.944255
ENSG00000172766	79612	NAA16	0.00500307	0.920787	0.944255
ENSG00000259768	NA	ZFHX3-AS1	-0.014211	0.921152	0.944561
ENSG00000172322	160364	CLEC12A	0.0167368	0.921309	0.944654
ENSG00000289281	NA	ENSG00000289281	-0.0141952	0.92161	0.944894
ENSG00000162591	1953	MEGF6	0.00814047	0.921764	0.944967
ENSG00000134815	9704	DHX34	0.00569572	0.921814	0.944967
ENSG00000184743	25923	ATL3	-0.00586222	0.921891	0.944977
ENSG00000108578	642	BLMH	0.00826644	0.922359	0.945388
ENSG00000280071	102724023	ENSG00000280071	0.0278582	0.92258	0.945546
ENSG00000107537	5264	PHYH	0.0101824	0.923188	0.9461
ENSG00000169683	201255	LRRC45	-0.0101116	0.923588	0.946409
ENSG00000084652	200081	TXLNA	-0.00566397	0.923671	0.946409
ENSG00000197894	128	ADH5	-0.00624196	0.923689	0.946409
ENSG00000171467	24149	ZNF318	0.00710209	0.924037	0.946696
ENSG00000119969	3070	HELLS	0.0104653	0.924173	0.946768
ENSG00000132906	842	CASP9	-0.00397895	0.92432	0.946817
ENSG00000274512	729873	TBC1D3L	-0.00793589	0.924355	0.946817
ENSG00000100441	23351	KHNYN	-0.00300164	0.924842	0.947247
ENSG00000123636	29994	BAZ2B	-0.00634354	0.924976	0.947316
ENSG00000132475	3021	H3-3B	0.00446574	0.925106	0.947381
ENSG00000117054	34	ACADM	-0.00645608	0.925601	0.947819
ENSG00000167984	197358	NLRC3	-0.0107872	0.92579	0.947945
ENSG00000132256	85363	TRIM5	0.00608375	0.925916	0.948005
ENSG00000278996	NA	ENSG00000278996	-0.0370344	0.926604	0.948559
ENSG00000259207	3690	ITGB3	-0.0149759	0.92665	0.948559
ENSG00000176974	6470	SHMT1	0.00997021	0.926659	0.948559
ENSG00000116584	9181	ARHGEF2	-0.00342164	0.926852	0.948621
ENSG00000126756	8409	UXT	0.0045629	0.926853	0.948621
ENSG00000141646	4089	SMAD4	-0.003314	0.927208	0.948853
ENSG00000187266	2057	EPOR	-0.00547784	0.927214	0.948853
ENSG00000221994	57232	ZNF630	0.00892904	0.927387	0.948962
ENSG00000176142	55254	TMEM39A	-0.00453455	0.92768	0.949193
ENSG00000111674	2026	ENO2	0.0100705	0.928218	0.949675
ENSG00000105372	6223	RPS19	0.0076509	0.928551	0.949901
ENSG00000136715	79595	SAP130	-0.00388623	0.928627	0.949901
ENSG00000169629	727851	RGPD8	-0.00999631	0.928655	0.949901
ENSG00000087191	5705	PSMC5	-0.00469325	0.928813	0.949901
ENSG00000153443	124402	UBALD1	0.00475858	0.928828	0.949901
ENSG00000283189	NA	ENSG00000283189	0.00953802	0.928841	0.949901
ENSG00000211890	NA	IGHA2	0.0184576	0.928979	0.949973
ENSG00000180198	1104	RCC1	0.00664574	0.929071	0.949998
ENSG00000221923	400713	ZNF880	-0.0106223	0.929524	0.950393
ENSG00000256537	100129361	SMIM10L1	-0.00610035	0.929903	0.950712
ENSG00000106682	7458	EIF4H	-0.00256843	0.930033	0.950732
ENSG00000100075	6576	SLC25A1	-0.00585692	0.930056	0.950732
ENSG00000120963	51123	ZNF706	-0.00630016	0.930286	0.950898
ENSG00000222112	NA	RN7SKP16	0.00832861	0.930543	0.951092
ENSG00000140750	55114	ARHGAP17	0.00556787	0.930841	0.95123
ENSG00000107672	54780	NSMCE4A	0.00695411	0.930894	0.95123
ENSG00000138495	10063	COX17	-0.00595977	0.930906	0.95123
ENSG00000100445	56948	SDR39U1	-0.0068828	0.930947	0.95123
ENSG00000132254	23647	ARFIP2	-0.00480779	0.931604	0.951833
ENSG00000159363	23400	ATP13A2	-0.00646038	0.931977	0.952145
ENSG00000117481	387338	NSUN4	0.00774337	0.932194	0.952254
ENSG00000213465	402	ARL2	-0.00688875	0.932221	0.952254
ENSG00000285417	NA	ENSG00000285417	0.0129502	0.932285	0.952254
ENSG00000101004	22981	NINL	-0.0145385	0.933008	0.952924
ENSG00000099849	8045	RASSF7	0.00621384	0.933476	0.953322
ENSG00000103222	4363	ABCC1	0.00402343	0.933533	0.953322
ENSG00000137309	3159	HMGA1	-0.00586173	0.933737	0.953461
ENSG00000162585	199990	FAAP20	0.00473913	0.934242	0.953909
ENSG00000140386	49855	SCAPER	0.00520073	0.934559	0.954164
ENSG00000076555	32	ACACB	-0.00580197	0.934781	0.954262
ENSG00000145390	54532	USP53	0.00827698	0.93479	0.954262
ENSG00000080819	1371	CPOX	-0.0062476	0.934934	0.954285
ENSG00000188385	282973	JAKMIP3	-0.00909398	0.934948	0.954285
ENSG00000240342	NA	RPS2P5	-0.0201259	0.935024	0.954294
ENSG00000160799	151903	CCDC12	0.00423718	0.935373	0.954582
ENSG00000178809	375593	TRIM73	0.00859203	0.935643	0.954788
ENSG00000288827	NA	ENSG00000288827	-0.00707293	0.936513	0.955608
ENSG00000099204	3983	ABLIM1	0.00687076	0.93666	0.955637
ENSG00000028528	6642	SNX1	-0.0023653	0.936676	0.955637
ENSG00000133740	1875	E2F5	-0.011688	0.937293	0.956197
ENSG00000214595	400954	EML6	0.0119673	0.937472	0.956311
ENSG00000166387	8495	PPFIBP2	0.00588573	0.937553	0.956324
ENSG00000288721	NA	ENSG00000288721	-0.00938424	0.937651	0.956355
ENSG00000231160	NA	KLF3-AS1	0.00833118	0.937933	0.956574
ENSG00000100271	25809	TTLL1	-0.0084736	0.938159	0.956736
ENSG00000146067	54540	FAM193B	0.00344124	0.93834	0.956852
ENSG00000204574	23	ABCF1	0.00498481	0.938703	0.957153
ENSG00000114933	54891	INO80D	0.00333745	0.938791	0.957174
ENSG00000124171	84612	PARD6B	-0.00609757	0.939612	0.957942
ENSG00000124593	NA	ENSG00000124593	-0.00479264	0.93988	0.958087
ENSG00000169372	8738	CRADD	0.00316422	0.93989	0.958087
ENSG00000227097	NA	RPS28P7	0.014404	0.9404	0.958538
ENSG00000128708	8520	HAT1	0.00423412	0.94049	0.95856
ENSG00000117410	533	ATP6V0B	0.00364764	0.940861	0.958838
ENSG00000144589	114790	STK11IP	-0.00358318	0.940898	0.958838
ENSG00000164615	819	CAMLG	-0.00318712	0.940966	0.958838
ENSG00000285077	89839	ARHGAP11B	-0.0078316	0.941213	0.959011
ENSG00000265975	NA	ENSG00000265975	-0.00832197	0.94127	0.959011
ENSG00000211898	NA	IGHD	-0.0126982	0.941557	0.959234
ENSG00000169228	53917	RAB24	0.00509165	0.941772	0.959375
ENSG00000005810	23077	MYCBP2	0.00338246	0.94183	0.959375
ENSG00000145375	166378	SPATA5	0.00758728	0.94236	0.959845
ENSG00000280351	NA	ENSG00000280351	0.0081859	0.9427	0.960069
ENSG00000080345	55183	RIF1	0.00365924	0.942715	0.960069
ENSG00000182670	7267	TTC3	-0.00634814	0.943103	0.960371
ENSG00000123143	5585	PKN1	-0.00369831	0.943148	0.960371
ENSG00000091542	54890	ALKBH5	0.00288854	0.943376	0.960534
ENSG00000158373	3017	H2BC5	-0.0054212	0.943586	0.96068
ENSG00000242220	140290	TCP10L	-0.0167125	0.943893	0.960923
ENSG00000165521	161436	EML5	0.00827987	0.944334	0.961303
ENSG00000139372	6996	TDG	-0.00330184	0.944785	0.961693
ENSG00000135437	5959	RDH5	0.00578888	0.945791	0.962569
ENSG00000180008	122809	SOCS4	0.00441832	0.945846	0.962569
ENSG00000244437	NA	IGKV3-15	-0.0123477	0.94585	0.962569
ENSG00000102572	8428	STK24	0.00182143	0.945974	0.962626
ENSG00000156886	3681	ITGAD	0.00877611	0.946054	0.962638
ENSG00000164663	25862	USP49	-0.00439895	0.946236	0.962755
ENSG00000150093	3688	ITGB1	0.00557158	0.946853	0.963313
ENSG00000188312	401541	CENPP	-0.00797168	0.947398	0.963753
ENSG00000078902	54472	TOLLIP	0.00316061	0.947422	0.963753
ENSG00000198331	219844	HYLS1	-0.00675291	0.948147	0.964421
ENSG00000275126	8368	H4C13	-0.00902545	0.948293	0.964501
ENSG00000122786	800	CALD1	-0.0102425	0.948384	0.964507
ENSG00000161904	221496	LEMD2	0.00261007	0.948494	0.964507
ENSG00000261008	101927957	LINC01572	0.00675414	0.948555	0.964507
ENSG00000164494	57107	PDSS2	0.00467342	0.948687	0.964507
ENSG00000230063	NA	ENSG00000230063	0.00744963	0.948697	0.964507
ENSG00000100417	5372	PMM1	0.00330599	0.948708	0.964507
ENSG00000117298	1889	ECE1	-0.00393601	0.948951	0.964685
ENSG00000278979	NA	ENSG00000278979	0.00533382	0.949138	0.964806
ENSG00000119408	10783	NEK6	0.00405774	0.949308	0.964909
ENSG00000164961	9897	WASHC5	0.00293293	0.949703	0.965242
ENSG00000197343	79027	ZNF655	0.00257901	0.950156	0.965633
ENSG00000148481	80013	MINDY3	-0.00245622	0.950599	0.966014
ENSG00000126067	5690	PSMB2	-0.00326916	0.950856	0.966206
ENSG00000189060	3005	H1-0	0.00672803	0.95095	0.966232
ENSG00000142892	10026	PIGK	-0.00461455	0.95129	0.966508
ENSG00000177738	648987	ANXA2R-OT1	-0.0045691	0.951561	0.966707
ENSG00000007202	9703	BLTP2	0.00211708	0.951622	0.966707
ENSG00000012660	60481	ELOVL5	-0.00296375	0.951879	0.966898
ENSG00000104290	7976	FZD3	0.00909741	0.952212	0.967167
ENSG00000119185	9270	ITGB1BP1	-0.0035667	0.952359	0.967184
ENSG00000171262	283742	FAM98B	0.00558894	0.952365	0.967184
ENSG00000112110	29074	MRPL18	-0.00445656	0.952756	0.967409
ENSG00000258526	NA	ENSG00000258526	-0.00435835	0.952794	0.967409
ENSG00000181827	64864	RFX7	-0.00536693	0.952814	0.967409
ENSG00000288920	388524	RPSA2	-0.00761696	0.95286	0.967409
ENSG00000163565	3428	IFI16	-0.00417673	0.953026	0.967441
ENSG00000070501	5423	POLB	0.00334199	0.953028	0.967441
ENSG00000129925	58986	PGAP6	0.00325769	0.953168	0.967514
ENSG00000272333	9757	KMT2B	0.00219245	0.953371	0.96765
ENSG00000043143	23338	JADE2	0.00489525	0.95393	0.968001
ENSG00000128881	146057	TTBK2	-0.00309322	0.953954	0.968001
ENSG00000234545	257415	FAM133B	0.00392869	0.953983	0.968001
ENSG00000105507	56344	CABP5	-0.00949493	0.953989	0.968001
ENSG00000068028	11186	RASSF1	0.00406905	0.9542	0.968145
ENSG00000124333	6845	VAMP7	0.002541	0.954602	0.968483
ENSG00000097033	51100	SH3GLB1	-0.00282245	0.956121	0.969955
ENSG00000032389	7260	EIPR1	0.00264724	0.956645	0.970358
ENSG00000160185	53347	UBASH3A	-0.00675055	0.956655	0.970358
ENSG00000105516	1628	DBP	0.00397047	0.957114	0.970754
ENSG00000122042	5412	UBL3	0.00180914	0.957608	0.97113
ENSG00000083123	594	BCKDHB	-0.00565338	0.957622	0.97113
ENSG00000119866	53335	BCL11A	-0.00607206	0.957874	0.971316
ENSG00000115211	8890	EIF2B4	-0.00327483	0.958001	0.971328
ENSG00000251562	NA	MALAT1	0.00261514	0.958023	0.971328
ENSG00000149798	10435	CDC42EP2	0.00426577	0.958333	0.971487
ENSG00000196302	NA	GUSBP15	0.0111585	0.958368	0.971487
ENSG00000248643	100526737	RBM14-RBM4	-0.00406835	0.958385	0.971487
ENSG00000286219	100996717	NOTCH2NLC	0.00423204	0.95848	0.971513
ENSG00000126262	2867	FFAR2	-0.00516828	0.958587	0.971545
ENSG00000198677	9652	SKIC3	-0.00435656	0.958648	0.971545
ENSG00000140391	10099	TSPAN3	0.00493156	0.958771	0.971599
ENSG00000072310	6720	SREBF1	-0.00340256	0.958999	0.971761
ENSG00000130396	4301	AFDN	-0.00640591	0.959254	0.97195
ENSG00000139514	6541	SLC7A1	0.00468465	0.959349	0.971977
ENSG00000068024	9759	HDAC4	0.00249009	0.959653	0.972215
ENSG00000189221	4128	MAOA	0.0103906	0.960381	0.972883
ENSG00000100852	394	ARHGAP5	-0.00435614	0.960599	0.973034
ENSG00000162613	8880	FUBP1	-0.00334985	0.960825	0.973184
ENSG00000211677	NA	IGLC2	0.00873782	0.960934	0.973184
ENSG00000171603	22883	CLSTN1	-0.00410701	0.9611	0.973184
ENSG00000220517	NA	ASS1P1	-0.00665344	0.961107	0.973184
ENSG00000149179	79096	CSTPP1	0.00496732	0.961115	0.973184
ENSG00000180900	23513	SCRIB	0.00399867	0.961159	0.973184
ENSG00000213859	147040	KCTD11	0.00320891	0.961834	0.973798
ENSG00000011009	11313	LYPLA2	0.00210329	0.961978	0.973873
ENSG00000089091	55184	DZANK1	0.00538307	0.962326	0.974156
ENSG00000266820	NA	KPNA2P3	0.00716449	0.962469	0.974231
ENSG00000255439	NA	ENSG00000255439	0.0114528	0.962709	0.974405
ENSG00000183495	57634	EP400	0.00247549	0.962879	0.974507
ENSG00000254876	100499484	SUGT1P4-STRA6LP	-0.00547868	0.963041	0.974538
ENSG00000227032	NA	RPS2P36	-0.00355581	0.963046	0.974538
ENSG00000198934	57692	MAGEE1	0.0057641	0.963301	0.974726
ENSG00000165494	51585	PCF11	-0.00150995	0.963532	0.97489
ENSG00000197299	641	BLM	-0.00400572	0.96385	0.975094
ENSG00000140332	7090	TLE3	0.0028796	0.963872	0.975094
ENSG00000115942	4999	ORC2	0.00198209	0.964219	0.975375
ENSG00000179832	727957	MROH1	0.00249326	0.964371	0.97546
ENSG00000254415	100049587	SIGLEC14	-0.00916974	0.964509	0.975529
ENSG00000277027	6023	RMRP	-0.00391907	0.964886	0.975842
ENSG00000168818	53407	STX18	0.00225196	0.96504	0.975876
ENSG00000160226	755	CFAP410	0.00386655	0.965058	0.975876
ENSG00000286010	105375754	ENSG00000286010	-0.00875938	0.965665	0.97642
ENSG00000108854	64750	SMURF2	0.00160802	0.965913	0.976566
ENSG00000228166	NA	MTND1P11	0.00493291	0.965982	0.976566
ENSG00000138722	22915	MMRN1	0.00625844	0.966016	0.976566
ENSG00000278771	378707	RN7SL3	0.00509369	0.966204	0.976669
ENSG00000258733	NA	LINC02328	-0.00499006	0.966256	0.976669
ENSG00000109445	27309	ZNF330	0.00212576	0.966529	0.976829
ENSG00000204577	11025	LILRB3	-0.00293359	0.966552	0.976829
ENSG00000108839	239	ALOX12	-0.00584443	0.966732	0.976941
ENSG00000005022	292	SLC25A5	0.00216254	0.966925	0.977066
ENSG00000144645	114884	OSBPL10	0.0068019	0.967197	0.977271
ENSG00000204843	1639	DCTN1	0.00129245	0.967316	0.977322
ENSG00000063169	29998	BICRA	-0.00190215	0.968373	0.97832
ENSG00000160789	4000	LMNA	-0.0045711	0.968712	0.978577
ENSG00000182557	201305	SPNS3	0.00520403	0.968797	0.978577
ENSG00000161013	11282	MGAT4B	-0.00222203	0.968913	0.978577
ENSG00000153989	116150	NUS1	-0.00238737	0.968997	0.978577
ENSG00000259001	NA	ENSG00000259001	-0.00477298	0.969026	0.978577
ENSG00000178980	6415	SELENOW	0.00283498	0.969042	0.978577
ENSG00000291079	NA	ENSG00000291079	-0.00423769	0.969476	0.978945
ENSG00000213064	375035	SFT2D2	0.00184361	0.969958	0.979362
ENSG00000289039	NA	ENSG00000289039	-0.00530202	0.970249	0.979586
ENSG00000149418	6768	ST14	-0.00344897	0.970404	0.979649
ENSG00000256060	10597	TRAPPC2B	0.00419178	0.97045	0.979649
ENSG00000261114	NA	ENSG00000261114	-0.00348365	0.970634	0.979765
ENSG00000058262	29927	SEC61A1	0.00150114	0.970958	0.980022
ENSG00000135940	1329	COX5B	-0.00134848	0.971245	0.980218
ENSG00000165675	10495	ENOX2	-0.00251455	0.97129	0.980218
ENSG00000133895	4221	MEN1	0.00288931	0.971367	0.980226
ENSG00000232611	NA	ENSG00000232611	-0.00363148	0.971788	0.98047
ENSG00000172845	6670	SP3	0.00163799	0.971798	0.98047
ENSG00000136573	640	BLK	0.00523298	0.971817	0.98047
ENSG00000122378	84293	PRXL2A	0.00481836	0.971947	0.980532
ENSG00000249115	23354	HAUS5	0.00373725	0.972137	0.98057
ENSG00000263155	100820829	MYZAP	0.00920945	0.972188	0.98057
ENSG00000123130	23597	ACOT9	-0.00193254	0.972193	0.98057
ENSG00000173933	5936	RBM4	-0.00130847	0.972466	0.980776
ENSG00000114331	23527	ACAP2	0.00150619	0.972634	0.980837
ENSG00000187051	91582	RPS19BP1	0.00168047	0.972743	0.980837
ENSG00000142541	23521	RPL13A	0.00273839	0.972764	0.980837
ENSG00000279880	NA	ENSG00000279880	0.00268411	0.972803	0.980837
ENSG00000134256	9398	CD101	-0.0036471	0.972983	0.980948
ENSG00000142444	90580	TIMM29	-0.0021761	0.973152	0.981049
ENSG00000188811	387921	NHLRC3	-0.00214925	0.973316	0.981144
ENSG00000144535	129563	DIS3L2	-0.00273578	0.973428	0.981187
ENSG00000164308	64167	ERAP2	0.0042573	0.973628	0.981319
ENSG00000166595	51647	CIAO2B	-0.00175221	0.97383	0.981453
ENSG00000049323	4052	LTBP1	-0.00353941	0.974367	0.981924
ENSG00000065534	4638	MYLK	-0.00395217	0.974593	0.982072
ENSG00000168237	132158	GLYCTK	-0.00155565	0.974653	0.982072
ENSG00000168883	10713	USP39	-0.00115804	0.975135	0.982445
ENSG00000214279	619207	SCART1	0.00458865	0.975162	0.982445
ENSG00000232160	101928578	RAP2C-AS1	0.00230795	0.975375	0.98259
ENSG00000167220	84064	HDHD2	0.00203861	0.975637	0.982784
ENSG00000038219	259282	BOD1L1	0.001636	0.975737	0.982813
ENSG00000229989	NA	MIR181A1HG	-0.00264678	0.975804	0.982813
ENSG00000100811	7528	YY1	0.000963735	0.976071	0.983012
ENSG00000088448	55608	ANKRD10	0.00140441	0.976447	0.983321
ENSG00000129484	10038	PARP2	0.00327815	0.976579	0.983383
ENSG00000163320	8545	CGGBP1	-0.00131138	0.976826	0.983563
ENSG00000131351	93323	HAUS8	-0.00166925	0.977041	0.983709
ENSG00000008952	7095	SEC62	0.00188744	0.977282	0.983881
ENSG00000181035	284439	SLC25A42	-0.00301768	0.977443	0.983974
ENSG00000165804	51222	ZNF219	0.00286502	0.977718	0.984102
ENSG00000106086	84725	PLEKHA8	0.002451	0.977734	0.984102
ENSG00000148943	55327	LIN7C	-0.00170755	0.977779	0.984102
ENSG00000103184	9717	SEC14L5	0.00459391	0.977976	0.984231
ENSG00000106299	8976	WASL	-0.00163585	0.978395	0.984542
ENSG00000176396	163126	EID2	0.0023864	0.978425	0.984542
ENSG00000082438	22837	COBLL1	-0.00316842	0.978629	0.984678
ENSG00000078747	83737	ITCH	0.00120371	0.979068	0.985049
ENSG00000110723	23086	EXPH5	-0.00378887	0.979222	0.985134
ENSG00000197381	104	ADARB1	-0.0023507	0.979782	0.985625
ENSG00000255801	NA	ENSG00000255801	-0.00339397	0.979904	0.985625
ENSG00000214425	NA	LRRC37A4P	0.00580995	0.979918	0.985625
ENSG00000104763	427	ASAH1	0.00169718	0.980121	0.985759
ENSG00000099901	5902	RANBP1	-0.00202315	0.980286	0.985855
ENSG00000097046	8317	CDC7	-0.00220893	0.980357	0.985856
ENSG00000132341	5901	RAN	-0.00156011	0.981024	0.986392
ENSG00000269981	NA	ENSG00000269981	-0.00263073	0.981072	0.986392
ENSG00000102780	160851	DGKH	-0.00222759	0.981147	0.986392
ENSG00000226281	NA	ENSG00000226281	-0.00276153	0.981169	0.986392
ENSG00000266965	NA	ENSG00000266965	-0.00184773	0.981511	0.986623
ENSG00000104964	166	TLE5	-0.00209975	0.981538	0.986623
ENSG00000130309	79709	COLGALT1	-0.000978539	0.98174	0.986757
ENSG00000286116	NA	ENSG00000286116	-0.00241931	0.982088	0.987037
ENSG00000125304	9375	TM9SF2	0.00124367	0.982661	0.987542
ENSG00000277734	NA	TRAC	0.00269571	0.983089	0.987901
ENSG00000151748	60485	SAV1	0.00185884	0.983482	0.98821
ENSG00000198804	4512	MT-CO1	-0.0016928	0.983535	0.98821
ENSG00000131943	83636	C19orf12	0.00166883	0.983657	0.988262
ENSG00000162923	80232	WDR26	0.000963071	0.983727	0.988262
ENSG00000160785	9673	SLC25A44	0.00106438	0.98387	0.988336
ENSG00000123612	130399	ACVR1C	0.00310724	0.984166	0.988532
ENSG00000105866	6671	SP4	0.00147019	0.984271	0.988532
ENSG00000198106	NA	ENSG00000198106	0.00198221	0.984275	0.988532
ENSG00000278963	NA	ENSG00000278963	-0.00136071	0.98461	0.988799
ENSG00000151883	79668	PARP8	0.00086366	0.984912	0.989032
ENSG00000115548	55818	KDM3A	-0.000773108	0.98544	0.989492
ENSG00000066117	6602	SMARCD1	-0.000839471	0.985773	0.989756
ENSG00000130726	10155	TRIM28	0.00103976	0.985979	0.989893
ENSG00000174080	8722	CTSF	-0.00222878	0.986161	0.990006
ENSG00000184887	90135	BTBD6	-0.00121452	0.986318	0.990093
ENSG00000213906	56413	LTB4R2	-0.00112235	0.986522	0.990196
ENSG00000288612	NA	ENSG00000288612	0.00189222	0.98656	0.990196
ENSG00000144029	64969	MRPS5	0.000939536	0.986853	0.990419
ENSG00000130202	5819	NECTIN2	-0.00375797	0.98708	0.990577
ENSG00000198237	NA	GUSBP13	0.00218887	0.987383	0.990811
ENSG00000237943	439949	PRKCQ-AS1	0.0018515	0.987564	0.990923
ENSG00000108094	8453	CUL2	0.000810768	0.987836	0.991125
ENSG00000011295	54902	TTC19	0.00129537	0.987972	0.99117
ENSG00000075415	5250	SLC25A3	-0.000523374	0.988079	0.99117
ENSG00000135966	9392	TGFBRAP1	-0.000923293	0.988091	0.99117
ENSG00000008282	6856	SYPL1	-0.000955489	0.988239	0.991248
ENSG00000159335	5763	PTMS	0.00151324	0.989244	0.992186
ENSG00000163191	6282	S100A11	0.000935485	0.989384	0.992256
ENSG00000170145	23235	SIK2	-0.000796007	0.98953	0.992332
ENSG00000123353	29095	ORMDL2	0.000467813	0.990033	0.992767
ENSG00000132589	2319	FLOT2	-0.000689986	0.991004	0.993671
ENSG00000179409	50628	GEMIN4	0.000934322	0.991148	0.993745
ENSG00000138780	79807	GSTCD	-0.00111427	0.991414	0.99394
ENSG00000263606	NA	CHORDC1P4	0.000918094	0.991611	0.994067
ENSG00000104814	11184	MAP4K1	0.00105658	0.99205	0.994388
ENSG00000089157	6175	RPLP0	-0.000723058	0.992153	0.994388
ENSG00000123064	79039	DDX54	0.00082285	0.992193	0.994388
ENSG00000136754	10006	ABI1	-0.000391892	0.992211	0.994388
ENSG00000072415	64398	PALS1	0.000670798	0.992295	0.994401
ENSG00000015153	10138	YAF2	0.000456442	0.992645	0.994681
ENSG00000112972	3157	HMGCS1	-0.000538892	0.99291	0.994877
ENSG00000137040	26953	RANBP6	-0.00050998	0.993258	0.995155
ENSG00000109220	26511	CHIC2	0.000351422	0.993375	0.995202
ENSG00000135587	6610	SMPD2	0.000470674	0.993953	0.99571
ENSG00000003400	843	CASP10	-0.000315554	0.994734	0.996422
ENSG00000177455	930	CD19	0.000857277	0.995617	0.997214
ENSG00000185825	10134	BCAP31	0.000187163	0.99571	0.997214
ENSG00000205517	57139	RGL3	0.000800232	0.995846	0.997214
ENSG00000130813	55337	SHFL	-0.000293067	0.995888	0.997214
ENSG00000226791	NA	LINC02611	0.000608606	0.995891	0.997214
ENSG00000180891	404093	CUEDC1	0.000370996	0.995947	0.997214
ENSG00000183401	126075	CCDC159	-0.000228319	0.996128	0.997326
ENSG00000125743	6633	SNRPD2	0.000290029	0.99703	0.998158
ENSG00000140691	79798	ARMC5	0.000282258	0.997347	0.998341
ENSG00000271204	NA	ENSG00000271204	0.000174842	0.997355	0.998341
ENSG00000157654	445815	PALM2AKAP2	-0.000416634	0.997451	0.998367
ENSG00000114554	5361	PLXNA1	0.000352736	0.997629	0.998475
ENSG00000178691	23512	SUZ12	0.000103902	0.997789	0.998565
ENSG00000267278	NA	MAP3K14-AS1	-0.000245006	0.997956	0.998662
ENSG00000179151	80153	EDC3	0.000107097	0.998113	0.9987
ENSG00000114857	4820	NKTR	0.000143814	0.998136	0.9987
ENSG00000143365	6097	RORC	0.000184926	0.999054	0.999548
ENSG00000174839	201627	DENND6A	-2.99591e-05	0.999442	0.999846
ENSG00000281357	100129716	ARRDC3-AS1	-4.81918e-05	0.999501	0.999846
ENSG00000079134	9984	THOC1	-4.33346e-05	0.999598	0.999846
ENSG00000166148	552	AVPR1A	-7.08494e-05	0.999634	0.999846
ENSG00000219200	440400	RNASEK	8.17871e-06	0.999807	0.999948
ENSG00000138623	8482	SEMA7A	-1.62167e-05	0.999881	0.999952
ENSG00000128595	813	CALU	-3.68867e-06	0.999957	0.999957

### Sheet: 3
Differential expression: 28-day mortality
ensembl_id	entrezgene_id	gene_id	log_fc	p_value	adj_p_value
ENSG00000153234	4929	NR4A2	2.20199	7.23962e-32	1.02535e-27
ENSG00000090104	5996	RGS1	2.10075	1.58093e-21	7.54969e-18
ENSG00000119508	8013	NR4A3	2.16887	1.59917e-21	7.54969e-18
ENSG00000095794	1390	CREM	1.44919	3.09423e-21	1.09559e-17
ENSG00000123689	50486	G0S2	2.42924	4.43658e-18	1.25671e-14
ENSG00000198585	131870	NUDT16	-0.875329	5.99195e-18	1.4144e-14
ENSG00000110848	969	CD69	1.304	7.81233e-17	1.58066e-13
ENSG00000171115	155038	GIMAP8	-1.06009	2.11817e-16	3.74996e-13
ENSG00000205710	100130311	C17orf107	1.31185	2.69881e-16	4.24702e-13
ENSG00000167604	84807	NFKBID	0.768833	3.36616e-16	4.76749e-13
ENSG00000130844	55422	ZNF331	1.01366	1.8351e-15	2.36278e-12
ENSG00000280388	NA	ENSG00000280388	-0.629005	3.68375e-15	4.15164e-12
ENSG00000169429	3576	CXCL8	1.88562	3.81073e-15	4.15164e-12
ENSG00000073756	5743	PTGS2	1.14119	4.22136e-15	4.27051e-12
ENSG00000158050	1844	DUSP2	1.69276	1.00768e-14	9.36669e-12
ENSG00000100221	9929	JOSD1	0.781059	1.05816e-14	9.36669e-12
ENSG00000280138	NA	ENSG00000280138	0.686708	1.19663e-14	9.96935e-12
ENSG00000172893	1717	DHCR7	1.27522	1.30158e-14	1.02413e-11
ENSG00000132002	3337	DNAJB1	0.552701	2.462e-14	1.83522e-11
ENSG00000185022	23764	MAFF	1.00965	7.5778e-14	5.36622e-11
ENSG00000099985	5008	OSM	1.49603	9.12554e-14	6.15453e-11
ENSG00000113448	5144	PDE4D	0.920852	1.40138e-13	9.0217e-11
ENSG00000116044	4780	NFE2L2	0.404925	3.02329e-13	1.86169e-10
ENSG00000151014	25819	NOCT	0.889808	4.43362e-13	2.55047e-10
ENSG00000163874	80149	ZC3H12A	0.621533	4.502e-13	2.55047e-10
ENSG00000124882	2069	EREG	1.58568	5.67058e-13	3.08894e-10
ENSG00000177946	92806	CENPBD1P	-0.702563	6.83948e-13	3.58769e-10
ENSG00000155465	9056	SLC7A7	-0.816165	7.97277e-13	4.0328e-10
ENSG00000123700	3759	KCNJ2	-0.892124	1.17077e-12	5.63451e-10
ENSG00000175782	55508	SLC35E3	-0.74977	1.1935e-12	5.63451e-10
ENSG00000287431	NA	RENO1	-1.69132	1.38575e-12	6.33107e-10
ENSG00000204472	199	AIF1	-0.603745	1.78989e-12	7.92194e-10
ENSG00000197852	55924	INKA2	-0.659639	1.98167e-12	8.50497e-10
ENSG00000136867	1318	SLC31A2	-0.913584	2.04847e-12	8.5331e-10
ENSG00000188396	343521	DYNLT4	-1.38498	2.40528e-12	9.73312e-10
ENSG00000123415	23583	SMUG1	-0.475881	2.60405e-12	1.02448e-09
ENSG00000163661	5806	PTX3	1.53173	3.31751e-12	1.26989e-09
ENSG00000184545	1850	DUSP8	1.32395	4.57352e-12	1.7046e-09
ENSG00000213876	NA	RPL7AP64	-1.72162	4.98388e-12	1.80991e-09
ENSG00000075426	2355	FOSL2	0.71537	5.84137e-12	2.06828e-09
ENSG00000163154	79626	TNFAIP8L2	-0.450656	7.71307e-12	2.6644e-09
ENSG00000055483	57602	USP36	0.848956	7.95321e-12	2.68194e-09
ENSG00000104974	11024	LILRA1	-0.574434	1.00987e-11	3.32621e-09
ENSG00000162461	284723	SLC25A34	-0.977335	1.16256e-11	3.74213e-09
ENSG00000263412	116435298	NFE2L1-DT	-1.02295	1.31617e-11	4.14243e-09
ENSG00000165959	79789	CLMN	-0.939347	1.80888e-11	5.56937e-09
ENSG00000179388	1960	EGR3	1.56275	1.91311e-11	5.76499e-09
ENSG00000156966	93010	B3GNT7	1.52748	2.03669e-11	6.0095e-09
ENSG00000139722	79720	VPS37B	0.520696	2.14689e-11	6.20539e-09
ENSG00000121807	729230	CCR2	-0.996244	2.35507e-11	6.53321e-09
ENSG00000146192	221472	FGD2	-0.80916	2.41675e-11	6.53321e-09
ENSG00000118503	7128	TNFAIP3	0.728023	2.42792e-11	6.53321e-09
ENSG00000204261	100507463	PSMB8-AS1	-0.341533	2.44482e-11	6.53321e-09
ENSG00000277632	6348	CCL3	1.06674	2.50484e-11	6.56964e-09
ENSG00000167562	55762	ZNF701	-0.439015	2.80416e-11	7.22096e-09
ENSG00000123384	4035	LRP1	-0.885442	3.20194e-11	8.09804e-09
ENSG00000121742	10804	GJB6	2.08174	3.88971e-11	9.66491e-09
ENSG00000175489	126364	LRRC25	-0.533726	4.60448e-11	1.12437e-08
ENSG00000138166	1847	DUSP5	0.991715	5.14242e-11	1.23444e-08
ENSG00000006652	3475	IFRD1	0.705958	8.39002e-11	1.98046e-08
ENSG00000238260	NA	ENSG00000238260	-0.901165	9.40894e-11	2.18457e-08
ENSG00000264456	NA	ENSG00000264456	-0.629095	9.61404e-11	2.19619e-08
ENSG00000251192	641339	ZNF674	-0.564498	9.99914e-11	2.2479e-08
ENSG00000027869	9047	SH2D2A	1.02804	1.09083e-10	2.41396e-08
ENSG00000197561	1991	ELANE	1.67606	1.13641e-10	2.47614e-08
ENSG00000283341	NA	ENSG00000283341	-0.743042	1.22435e-10	2.62734e-08
ENSG00000121966	7852	CXCR4	0.60084	1.29231e-10	2.73178e-08
ENSG00000145675	5295	PIK3R1	0.595085	1.56311e-10	3.22351e-08
ENSG00000158473	912	CD1D	-0.844875	1.58102e-10	3.22351e-08
ENSG00000197653	196385	DNAH10	1.13905	1.59321e-10	3.22351e-08
ENSG00000173391	4973	OLR1	1.8072	1.70231e-10	3.3954e-08
ENSG00000182578	1436	CSF1R	-0.715869	1.72611e-10	3.3954e-08
ENSG00000120738	1958	EGR1	1.04339	1.79281e-10	3.47829e-08
ENSG00000242550	5273	SERPINB10	1.51732	1.82988e-10	3.50224e-08
ENSG00000005381	4353	MPO	1.56527	1.95768e-10	3.69688e-08
ENSG00000275993	102724428	ENSG00000275993	1.74261	2.16427e-10	4.03323e-08
ENSG00000112855	23438	HARS2	-0.328921	2.23647e-10	4.10984e-08
ENSG00000100448	1511	CTSG	1.72361	2.27644e-10	4.10984e-08
ENSG00000273749	23191	CYFIP1	-0.718795	2.29243e-10	4.10984e-08
ENSG00000137413	129685	TAF8	-0.331825	2.42964e-10	4.30138e-08
ENSG00000260942	NA	CAPN10-DT	-0.52168	2.47029e-10	4.31934e-08
ENSG00000283839	105373780	ENSG00000283839	-0.704335	2.53589e-10	4.37998e-08
ENSG00000228242	NA	XPC-AS1	-0.812299	2.67949e-10	4.57224e-08
ENSG00000224307	NA	LINC02975	-1.02395	2.74572e-10	4.62948e-08
ENSG00000131724	3597	IL13RA1	-0.63467	3.10065e-10	5.16642e-08
ENSG00000169403	5724	PTAFR	-0.46737	3.20009e-10	5.27011e-08
ENSG00000157184	1376	CPT2	-0.404561	3.27689e-10	5.33455e-08
ENSG00000173334	10221	TRIB1	0.968761	3.59508e-10	5.78603e-08
ENSG00000157916	11079	RER1	-0.233755	4.00586e-10	6.37471e-08
ENSG00000157514	1831	TSC22D3	-0.529548	5.60543e-10	8.82108e-08
ENSG00000262877	NA	ENSG00000262877	-1.16471	5.78191e-10	8.88876e-08
ENSG00000116679	10625	IVNS1ABP	0.826564	5.80548e-10	8.88876e-08
ENSG00000174151	284613	CYB561D1	-0.305767	5.83672e-10	8.88876e-08
ENSG00000165801	55701	ARHGEF40	-0.710479	6.08078e-10	9.07807e-08
ENSG00000188761	440603	BCL2L15	0.826334	6.08923e-10	9.07807e-08
ENSG00000100226	9567	GTPBP1	0.578412	6.55953e-10	9.67735e-08
ENSG00000288875	NA	ENSG00000288875	-0.89997	6.94864e-10	1.01457e-07
ENSG00000161835	160622	TAMALIN	0.900933	7.13762e-10	1.03153e-07
ENSG00000163141	149428	BNIPL	-0.785077	7.45182e-10	1.06606e-07
ENSG00000157554	2078	ERG	1.50674	8.14999e-10	1.15428e-07
ENSG00000059377	6916	TBXAS1	-0.397403	8.44013e-10	1.18354e-07
ENSG00000074964	55160	ARHGEF10L	-1.12204	8.74902e-10	1.21483e-07
ENSG00000270049	NA	ATP6V0D1-DT	-0.519377	9.19754e-10	1.26471e-07
ENSG00000282608	140	ADORA3	-1.66309	9.31919e-10	1.26495e-07
ENSG00000150540	3176	HNMT	-1.01495	9.37794e-10	1.26495e-07
ENSG00000176105	7525	YES1	0.928841	9.52241e-10	1.27232e-07
ENSG00000116990	4610	MYCL	-1.55812	1.03074e-09	1.36433e-07
ENSG00000205730	162073	ITPRIPL2	-0.856541	1.13203e-09	1.48453e-07
ENSG00000186812	84307	ZNF397	-0.316726	1.1929e-09	1.55001e-07
ENSG00000184060	55803	ADAP2	-0.893365	1.23663e-09	1.59221e-07
ENSG00000101439	1471	CST3	-0.577903	1.28916e-09	1.6449e-07
ENSG00000120708	7045	TGFBI	-0.765487	1.33721e-09	1.69097e-07
ENSG00000215458	284837	AATBC	-1.31398	1.39132e-09	1.74382e-07
ENSG00000139572	53831	GPR84	1.77104	1.53599e-09	1.90827e-07
ENSG00000185156	162387	MFSD6L	-1.05575	1.63856e-09	2.01799e-07
ENSG00000272501	NA	ENSG00000272501	-0.463186	1.74949e-09	2.13603e-07
ENSG00000167447	55181	SMG8	-0.415853	1.85514e-09	2.24568e-07
ENSG00000162413	9903	KLHL21	-0.47434	1.89639e-09	2.2671e-07
ENSG00000112149	9308	CD83	0.921035	1.91731e-09	2.2671e-07
ENSG00000250608	339874	NUDT16-DT	-0.651697	1.92086e-09	2.2671e-07
ENSG00000170345	2353	FOS	0.804292	1.95947e-09	2.28613e-07
ENSG00000187626	387032	ZKSCAN4	-0.589662	1.96927e-09	2.28613e-07
ENSG00000110077	64231	MS4A6A	-0.637377	1.99278e-09	2.29462e-07
ENSG00000286796	NA	ENSG00000286796	-1.13713	2.03045e-09	2.31913e-07
ENSG00000165092	216	ALDH1A1	-0.872687	2.08614e-09	2.36368e-07
ENSG00000172232	566	AZU1	1.5164	2.16421e-09	2.43268e-07
ENSG00000167600	29785	CYP2S1	-1.58633	2.20198e-09	2.45564e-07
ENSG00000288928	NA	ENSG00000288928	0.76864	2.45661e-09	2.7182e-07
ENSG00000250189	NA	ENSG00000250189	-1.22726	2.51117e-09	2.75703e-07
ENSG00000186352	353322	ANKRD37	0.844646	2.65259e-09	2.87756e-07
ENSG00000108733	5193	PEX12	-0.593945	2.66992e-09	2.87756e-07
ENSG00000198894	85457	CIPC	-0.493001	2.6819e-09	2.87756e-07
ENSG00000280163	NA	ENSG00000280163	-0.659794	2.76412e-09	2.94348e-07
ENSG00000135679	4193	MDM2	-0.470735	2.82855e-09	2.98203e-07
ENSG00000179082	NA	LINC02913	-0.998821	2.84243e-09	2.98203e-07
ENSG00000186496	252884	ZNF396	-0.923542	2.93612e-09	3.05766e-07
ENSG00000179921	151306	GPBAR1	-0.895883	3.13697e-09	3.21545e-07
ENSG00000007350	8277	TKTL1	1.0712	3.17253e-09	3.21545e-07
ENSG00000237499	100130476	WAKMAR2	0.709553	3.18697e-09	3.21545e-07
ENSG00000273002	107985209	ARHGEF2-AS2	-0.750117	3.19016e-09	3.21545e-07
ENSG00000023909	2730	GCLM	0.4063	3.2225e-09	3.21545e-07
ENSG00000103381	55313	CPPED1	-0.458194	3.22385e-09	3.21545e-07
ENSG00000159388	7832	BTG2	0.578986	3.30986e-09	3.27815e-07
ENSG00000186594	84981	MIR22HG	0.486367	3.40436e-09	3.34833e-07
ENSG00000145022	6988	TCTA	-0.268412	3.54017e-09	3.4579e-07
ENSG00000196576	23654	PLXNB2	-0.797049	3.7859e-09	3.67258e-07
ENSG00000130772	54797	MED18	-0.475945	3.869e-09	3.71006e-07
ENSG00000106066	54504	CPVL	-1.0943	3.87693e-09	3.71006e-07
ENSG00000139233	84298	LLPH	-0.379124	3.99642e-09	3.79875e-07
ENSG00000144655	64651	CSRNP1	0.817267	4.13272e-09	3.90211e-07
ENSG00000124786	51000	SLC35B3	-0.348665	4.49439e-09	4.2155e-07
ENSG00000274008	NA	ENSG00000274008	0.793427	5.02956e-09	4.68368e-07
ENSG00000161929	388325	SCIMP	-0.944321	5.05968e-09	4.68368e-07
ENSG00000250995	NA	TMEM30BP1	-0.992377	5.15084e-09	4.71032e-07
ENSG00000285667	NA	ENSG00000285667	-0.675123	5.15498e-09	4.71032e-07
ENSG00000244045	147007	TMEM199	-0.29856	5.26995e-09	4.7845e-07
ENSG00000064012	841	CASP8	-0.331897	5.39182e-09	4.86397e-07
ENSG00000124469	1088	CEACAM8	1.54997	5.68886e-09	5.09946e-07
ENSG00000273084	NA	LINC03073	-0.802304	6.08432e-09	5.41964e-07
ENSG00000267283	NA	ENSG00000267283	-0.59095	6.21824e-09	5.50431e-07
ENSG00000059804	6515	SLC2A3	0.788686	6.3207e-09	5.56025e-07
ENSG00000261371	5175	PECAM1	-0.392672	6.36183e-09	5.56189e-07
ENSG00000135048	23670	CEMIP2	0.457886	6.66188e-09	5.78848e-07
ENSG00000109321	374	AREG	1.57048	6.74062e-09	5.82119e-07
ENSG00000100296	8563	THOC5	-0.329102	6.89738e-09	5.92046e-07
ENSG00000183023	6546	SLC8A1	-0.632806	7.05665e-09	6.01925e-07
ENSG00000167261	64174	DPEP2	-0.481772	7.09747e-09	6.01925e-07
ENSG00000274922	NA	ENSG00000274922	-0.497097	7.61129e-09	6.41659e-07
ENSG00000196878	3914	LAMB3	1.11536	8.20094e-09	6.87277e-07
ENSG00000171643	170591	S100Z	-0.80834	8.33709e-09	6.94578e-07
ENSG00000197872	81553	CYRIA	-0.384448	8.5894e-09	7.11413e-07
ENSG00000163545	81788	NUAK2	-0.398703	9.22924e-09	7.59963e-07
ENSG00000273329	NA	ENSG00000273329	-0.49835	9.28639e-09	7.60249e-07
ENSG00000273151	NA	ENSG00000273151	-0.683749	9.51361e-09	7.72312e-07
ENSG00000264247	NA	ZNF407-AS1	-0.365159	9.54279e-09	7.72312e-07
ENSG00000180340	2535	FZD2	-1.08458	9.83089e-09	7.85325e-07
ENSG00000205740	NA	ENSG00000205740	-0.750338	9.84015e-09	7.85325e-07
ENSG00000084070	64744	SMAP2	-0.450901	9.86994e-09	7.85325e-07
ENSG00000105383	945	CD33	-0.653147	1.03097e-08	8.15736e-07
ENSG00000233901	100506119	LINC01503	-1.00916	1.10927e-08	8.69311e-07
ENSG00000161642	25946	ZNF385A	-0.790835	1.11096e-08	8.69311e-07
ENSG00000119457	57864	SLC46A2	-1.38528	1.13076e-08	8.7994e-07
ENSG00000204713	5987	TRIM27	-0.381441	1.18484e-08	9.16989e-07
ENSG00000288887	105374981	ENSG00000288887	-0.909235	1.21236e-08	9.3319e-07
ENSG00000203709	NA	MIR29B2CHG	-0.448598	1.26621e-08	9.67133e-07
ENSG00000286522	8358	H3C2	0.803036	1.27012e-08	9.67133e-07
ENSG00000168209	54541	DDIT4	0.807711	1.27939e-08	9.68982e-07
ENSG00000086548	4680	CEACAM6	1.40477	1.38342e-08	1.0422e-06
ENSG00000073008	5817	PVR	-0.664593	1.41427e-08	1.05981e-06
ENSG00000286488	NA	ENSG00000286488	-0.610795	1.43238e-08	1.06773e-06
ENSG00000114541	23150	FRMD4B	0.969827	1.44818e-08	1.07386e-06
ENSG00000163472	84283	TMEM79	-0.513093	1.49868e-08	1.10551e-06
ENSG00000158710	8407	TAGLN2	-0.542473	1.51691e-08	1.11316e-06
ENSG00000145416	55016	MARCHF1	-0.692858	1.63105e-08	1.19075e-06
ENSG00000284930	101928143	ENSG00000284930	-0.730226	1.66645e-08	1.21036e-06
ENSG00000275302	6351	CCL4	0.978927	1.73214e-08	1.25164e-06
ENSG00000120705	2107	ETF1	0.428331	1.74912e-08	1.25751e-06
ENSG00000231711	NA	LINC00899	-0.670669	1.8052e-08	1.29126e-06
ENSG00000171848	6241	RRM2	0.825756	1.81836e-08	1.29414e-06
ENSG00000180304	4947	OAZ2	-0.342769	1.831e-08	1.29663e-06
ENSG00000171174	64080	RBKS	0.830808	1.88144e-08	1.32571e-06
ENSG00000111321	4055	LTBR	-0.558069	1.98146e-08	1.38928e-06
ENSG00000272398	100133941	CD24	1.05382	1.99757e-08	1.39367e-06
ENSG00000176845	284207	METRNL	0.673753	2.01896e-08	1.40169e-06
ENSG00000270426	NA	ENSG00000270426	-0.492883	2.04078e-08	1.40993e-06
ENSG00000177410	441951	ZFAS1	-0.373551	2.12491e-08	1.46093e-06
ENSG00000139970	6252	RTN1	-0.907462	2.33895e-08	1.60032e-06
ENSG00000197632	5055	SERPINB2	1.03697	2.59259e-08	1.75904e-06
ENSG00000070190	27071	DAPP1	-0.394598	2.59577e-08	1.75904e-06
ENSG00000179869	154664	ABCA13	1.30201	2.71653e-08	1.83211e-06
ENSG00000117143	6675	UAP1	0.596582	2.75393e-08	1.84853e-06
ENSG00000011422	5329	PLAUR	0.674214	2.79582e-08	1.86779e-06
ENSG00000165879	10023	FRAT1	-0.573238	2.82776e-08	1.87467e-06
ENSG00000186074	146722	CD300LF	-0.398848	2.83259e-08	1.87467e-06
ENSG00000158062	91544	UBXN11	-0.435097	2.90762e-08	1.90946e-06
ENSG00000184588	5142	PDE4B	0.547738	2.9194e-08	1.90946e-06
ENSG00000269514	NA	ENSG00000269514	-0.675417	2.9256e-08	1.90946e-06
ENSG00000102554	688	KLF5	0.785858	2.99174e-08	1.94367e-06
ENSG00000270069	NA	MIR222HG	0.812646	3.0615e-08	1.97991e-06
ENSG00000169397	6037	RNASE3	1.49664	3.13051e-08	2.01534e-06
ENSG00000267365	400617	KCNJ2-AS1	-0.843639	3.19173e-08	2.04545e-06
ENSG00000279789	NA	ENSG00000279789	-0.42252	3.23909e-08	2.06645e-06
ENSG00000256028	NA	ENSG00000256028	-0.587482	3.37577e-08	2.144e-06
ENSG00000120280	80231	TASL	-0.405451	3.49503e-08	2.20065e-06
ENSG00000123815	79934	COQ8B	-0.290138	3.49606e-08	2.20065e-06
ENSG00000124217	27304	MOCS3	-0.609824	3.54452e-08	2.22129e-06
ENSG00000285596	NA	ENSG00000285596	-0.380858	3.57507e-08	2.23056e-06
ENSG00000185215	7127	TNFAIP2	-0.493031	3.61508e-08	2.24563e-06
ENSG00000107551	83937	RASSF4	-0.648303	3.80255e-08	2.35177e-06
ENSG00000267106	NA	ZNF561-AS1	-0.786348	3.83769e-08	2.35211e-06
ENSG00000180263	55785	FGD6	-0.77161	3.83784e-08	2.35211e-06
ENSG00000173825	220359	TIGD3	-0.986045	3.85292e-08	2.35211e-06
ENSG00000118113	4317	MMP8	1.74514	3.98742e-08	2.42377e-06
ENSG00000162396	25973	PARS2	-0.88755	4.08596e-08	2.47305e-06
ENSG00000229124	100507347	VIM-AS1	-0.379837	4.12618e-08	2.48677e-06
ENSG00000148346	3934	LCN2	1.40933	4.23694e-08	2.5427e-06
ENSG00000285796	NA	ENSG00000285796	-0.531531	4.26305e-08	2.54758e-06
ENSG00000136238	5879	RAC1	-0.256485	4.31681e-08	2.56886e-06
ENSG00000288700	NA	ENSG00000288700	-0.654563	4.34576e-08	2.57527e-06
ENSG00000112799	9450	LY86	-0.7459	4.66484e-08	2.74437e-06
ENSG00000223547	284391	ZNF844	-0.611658	4.66987e-08	2.74437e-06
ENSG00000184232	220323	OAF	-0.761986	4.7392e-08	2.77361e-06
ENSG00000273597	NA	ENSG00000273597	-0.842652	4.82419e-08	2.81173e-06
ENSG00000236859	254128	NIFK-AS1	-0.420803	4.97387e-08	2.87834e-06
ENSG00000083814	79891	ZNF671	-0.439547	4.97912e-08	2.87834e-06
ENSG00000101425	671	BPI	1.3743	5.01901e-08	2.8896e-06
ENSG00000162924	5966	REL	0.381784	5.05452e-08	2.89827e-06
ENSG00000129226	968	CD68	-0.538171	5.15102e-08	2.94169e-06
ENSG00000288771	NA	ENSG00000288771	-0.90064	5.39673e-08	3.06963e-06
ENSG00000135821	2752	GLUL	0.312648	5.47716e-08	3.10292e-06
ENSG00000158321	26053	AUTS2	0.894527	5.79009e-08	3.26713e-06
ENSG00000155254	83742	MARVELD1	-0.889071	6.0776e-08	3.41576e-06
ENSG00000115902	6509	SLC1A4	0.691082	6.4975e-08	3.63731e-06
ENSG00000178175	167465	ZNF366	-1.28232	6.75129e-08	3.76451e-06
ENSG00000232973	285154	CYP1B1-AS1	-0.84961	6.93321e-08	3.85079e-06
ENSG00000188167	643853	TMPPE	-0.270851	6.97722e-08	3.86009e-06
ENSG00000135407	10677	AVIL	-0.891488	7.10107e-08	3.91332e-06
ENSG00000121858	8743	TNFSF10	-0.477275	7.33228e-08	4.02508e-06
ENSG00000289251	NA	ENSG00000289251	-0.944964	7.55281e-08	4.12563e-06
ENSG00000133574	55303	GIMAP4	-0.428438	7.57371e-08	4.12563e-06
ENSG00000093072	51816	ADA2	-0.532182	7.94922e-08	4.31359e-06
ENSG00000279838	NA	ENSG00000279838	0.607585	8.06875e-08	4.36175e-06
ENSG00000198951	4668	NAGA	-0.500472	8.16462e-08	4.39679e-06
ENSG00000111653	51147	ING4	-0.266069	8.53158e-08	4.577e-06
ENSG00000137486	408	ARRB1	-0.478928	8.71519e-08	4.65786e-06
ENSG00000100292	3162	HMOX1	-0.608223	9.23123e-08	4.91511e-06
ENSG00000100697	23405	DICER1	-0.327177	9.67556e-08	5.1324e-06
ENSG00000198829	56670	SUCNR1	0.863097	9.79718e-08	5.17752e-06
ENSG00000114656	57501	CFAP92	-0.590106	9.86197e-08	5.19238e-06
ENSG00000196659	150737	TTC30B	-1.07136	1.01824e-07	5.34121e-06
ENSG00000257017	3240	HP	1.41059	1.0422e-07	5.44674e-06
ENSG00000010327	23166	STAB1	-0.787062	1.08761e-07	5.66319e-06
ENSG00000241878	23761	PISD	-0.425594	1.09355e-07	5.67324e-06
ENSG00000167460	7171	TPM4	0.358651	1.15899e-07	5.99077e-06
ENSG00000108100	219771	CCNY	-0.267667	1.16467e-07	5.99826e-06
ENSG00000288992	NA	ENSG00000288992	-1.00626	1.17153e-07	6.01173e-06
ENSG00000163739	2919	CXCL1	0.743561	1.186e-07	6.06404e-06
ENSG00000119321	23307	FKBP15	-0.335981	1.23448e-07	6.28917e-06
ENSG00000270820	NA	USP34-DT	-0.393504	1.26041e-07	6.39826e-06
ENSG00000132122	54558	SPATA6	-0.913718	1.3212e-07	6.68293e-06
ENSG00000110876	6404	SELPLG	-0.293426	1.34449e-07	6.77651e-06
ENSG00000276368	8331	H2AC14	0.888683	1.46924e-07	7.37902e-06
ENSG00000204388	3304	HSPA1B	0.703385	1.49184e-07	7.46607e-06
ENSG00000124120	79183	TTPAL	0.29959	1.49984e-07	7.47968e-06
ENSG00000096006	10321	CRISP3	1.59018	1.53306e-07	7.61851e-06
ENSG00000164047	820	CAMP	1.21891	1.61353e-07	7.99034e-06
ENSG00000141574	6398	SECTM1	-0.619412	1.6284e-07	8.03589e-06
ENSG00000156675	80223	RAB11FIP1	-0.366559	1.70544e-07	8.3763e-06
ENSG00000140836	463	ZFHX3	-0.730297	1.70921e-07	8.3763e-06
ENSG00000224940	401399	PRRT4	1.11199	1.72265e-07	8.39938e-06
ENSG00000134827	6947	TCN1	0.98901	1.72578e-07	8.39938e-06
ENSG00000241163	285286	LINC00877	-0.655607	1.78494e-07	8.65755e-06
ENSG00000265972	10628	TXNIP	-0.327294	1.80051e-07	8.70328e-06
ENSG00000149516	932	MS4A3	0.911881	1.81162e-07	8.71667e-06
ENSG00000127507	30817	ADGRE2	-0.651299	1.81559e-07	8.71667e-06
ENSG00000183773	150209	AIFM3	-0.843245	1.85777e-07	8.88904e-06
ENSG00000124313	23096	IQSEC2	-0.779869	1.92246e-07	9.1676e-06
ENSG00000100077	157	GRK3	-0.568656	1.93291e-07	9.18649e-06
ENSG00000249915	10016	PDCD6	-0.244933	1.95373e-07	9.2544e-06
ENSG00000103248	64779	MTHFSD	-0.309798	1.96673e-07	9.28495e-06
ENSG00000249042	NA	FAM151B-DT	0.803631	1.9774e-07	9.30429e-06
ENSG00000159713	51673	TPPP3	-1.66571	1.98542e-07	9.31109e-06
ENSG00000226029	107984921	LINC01772	-0.44543	1.99917e-07	9.34463e-06
ENSG00000290993	NA	ENSG00000290993	-0.292313	2.05187e-07	9.55941e-06
ENSG00000166189	79803	HPS6	-0.433807	2.06037e-07	9.56755e-06
ENSG00000276791	NA	ENSG00000276791	-0.518042	2.07381e-07	9.59849e-06
ENSG00000290085	NA	ENSG00000290085	-0.478184	2.10862e-07	9.72783e-06
ENSG00000106012	23288	IQCE	-0.44762	2.11681e-07	9.73388e-06
ENSG00000263883	NA	EEF1DP7	-0.594451	2.12797e-07	9.75356e-06
ENSG00000160961	84449	ZNF333	-0.335362	2.14924e-07	9.81928e-06
ENSG00000145545	6715	SRD5A1	-0.511025	2.16617e-07	9.86476e-06
ENSG00000156273	571	BACH1	-0.317597	2.23712e-07	1.01552e-05
ENSG00000142583	6518	SLC2A5	0.86897	2.32048e-07	1.04512e-05
ENSG00000181481	84282	RNF135	-0.387952	2.32327e-07	1.04512e-05
ENSG00000143851	5778	PTPN7	0.413585	2.32446e-07	1.04512e-05
ENSG00000275111	7549	ZNF2	-0.579102	2.34313e-07	1.05018e-05
ENSG00000111913	9750	RIPOR2	-0.281224	2.36218e-07	1.05538e-05
ENSG00000205593	414918	DENND6B	-0.679827	2.3919e-07	1.0653e-05
ENSG00000168995	27036	SIGLEC7	-0.452753	2.49221e-07	1.10649e-05
ENSG00000257433	NA	RPAP3-DT	-0.686998	2.50323e-07	1.10792e-05
ENSG00000104081	90427	BMF	-0.65221	2.51267e-07	1.10863e-05
ENSG00000104972	10859	LILRB1	-0.454747	2.53224e-07	1.11379e-05
ENSG00000139289	22822	PHLDA1	0.696086	2.57385e-07	1.12859e-05
ENSG00000170385	7779	SLC30A1	-0.348484	2.60905e-07	1.1383e-05
ENSG00000138767	246175	CNOT6L	0.501677	2.61208e-07	1.1383e-05
ENSG00000163866	113444	SMIM12	-0.223756	2.62716e-07	1.14136e-05
ENSG00000103510	84148	KAT8	-0.225568	2.69373e-07	1.16671e-05
ENSG00000281100	NA	ENSG00000281100	-0.624678	2.97651e-07	1.28291e-05
ENSG00000165118	84267	C9orf64	-0.412055	2.98559e-07	1.28291e-05
ENSG00000183935	93164	HTR7P1	-0.656436	2.98919e-07	1.28291e-05
ENSG00000129696	80185	TTI2	-0.335033	3.03514e-07	1.29869e-05
ENSG00000174885	171389	NLRP6	-0.688474	3.06351e-07	1.30688e-05
ENSG00000177082	84942	WDR73	-0.408291	3.13171e-07	1.33196e-05
ENSG00000229320	NA	KRT8P12	-0.586224	3.19606e-07	1.35526e-05
ENSG00000168802	54921	CHTF8	-0.401029	3.23158e-07	1.36624e-05
ENSG00000260228	102724163	CDH13-AS2	-0.728893	3.28866e-07	1.38623e-05
ENSG00000125740	2354	FOSB	0.93896	3.34213e-07	1.40459e-05
ENSG00000135900	65080	MRPL44	-0.340473	3.44401e-07	1.44312e-05
ENSG00000004799	5166	PDK4	-1.1358	3.46626e-07	1.44816e-05
ENSG00000224870	148413	MRPL20-AS1	-0.36363	3.4907e-07	1.45408e-05
ENSG00000170876	79188	TMEM43	-0.255123	3.51628e-07	1.46044e-05
ENSG00000102837	10562	OLFM4	1.64521	3.5617e-07	1.47498e-05
ENSG00000134242	26191	PTPN22	0.503991	3.67246e-07	1.51642e-05
ENSG00000153037	6728	SRP19	-0.348666	3.71013e-07	1.52752e-05
ENSG00000271270	100507032	TMCC1-DT	-0.821549	3.72247e-07	1.52816e-05
ENSG00000104221	55290	BRF2	-0.475925	3.8166e-07	1.56118e-05
ENSG00000285886	NA	ENSG00000285886	-0.766349	3.84159e-07	1.56118e-05
ENSG00000099194	6319	SCD	0.708147	3.84351e-07	1.56118e-05
ENSG00000167778	84926	SPRYD3	-0.345274	3.84701e-07	1.56118e-05
ENSG00000175066	256356	GK5	0.669095	3.8714e-07	1.56659e-05
ENSG00000284830	101928718	ENSG00000284830	-0.793197	3.9237e-07	1.57905e-05
ENSG00000125650	5623	PSPN	-0.496258	3.92992e-07	1.57905e-05
ENSG00000178966	80010	RMI1	-0.453656	3.93563e-07	1.57905e-05
ENSG00000169895	94056	SYAP1	0.520132	3.97637e-07	1.59089e-05
ENSG00000203705	128387	TATDN3	-0.498416	4.0336e-07	1.60226e-05
ENSG00000101082	84174	SLA2	0.624963	4.03872e-07	1.60226e-05
ENSG00000014914	10903	MTMR11	-0.632002	4.03874e-07	1.60226e-05
ENSG00000177575	9332	CD163	-0.92424	4.10818e-07	1.62526e-05
ENSG00000271646	NA	IRF2-DT	-0.370781	4.14793e-07	1.63548e-05
ENSG00000206047	1667	DEFA1	2.79793	4.15713e-07	1.63548e-05
ENSG00000183049	57118	CAMK1D	-0.330562	4.43447e-07	1.73976e-05
ENSG00000279369	NA	ENSG00000279369	-0.471792	4.45778e-07	1.74408e-05
ENSG00000116205	127428	TCEANC2	-0.362803	4.50119e-07	1.75621e-05
ENSG00000270640	NA	ENSG00000270640	0.779958	4.54362e-07	1.76789e-05
ENSG00000165609	11164	NUDT5	-0.41705	4.65989e-07	1.80713e-05
ENSG00000113119	55374	TMCO6	-0.280699	4.66998e-07	1.80713e-05
ENSG00000289698	NA	ENSG00000289698	-0.433467	4.69398e-07	1.81147e-05
ENSG00000135077	84868	HAVCR2	0.538415	4.70845e-07	1.81211e-05
ENSG00000246082	152195	NUDT16L2P	-0.677258	4.7328e-07	1.81655e-05
ENSG00000245573	497258	BDNF-AS	-0.909852	4.79794e-07	1.83657e-05
ENSG00000287868	NA	ENSG00000287868	-0.674791	5.28715e-07	2.00989e-05
ENSG00000250616	101928595	YPEL3-DT	-0.707129	5.29004e-07	2.00989e-05
ENSG00000153922	1105	CHD1	0.3293	5.29328e-07	2.00989e-05
ENSG00000171206	81603	TRIM8	-0.341145	5.31157e-07	2.01144e-05
ENSG00000117697	25936	NSL1	-0.317222	5.33382e-07	2.01448e-05
ENSG00000197629	219972	MPEG1	-0.418443	5.49176e-07	2.06861e-05
ENSG00000285230	101926888	RALY-AS1	-0.54838	5.51062e-07	2.07021e-05
ENSG00000005007	5976	UPF1	-0.285702	5.53407e-07	2.07352e-05
ENSG00000111837	4117	MAK	-0.950272	5.65809e-07	2.11349e-05
ENSG00000101160	1522	CTSZ	-0.280665	5.67059e-07	2.11349e-05
ENSG00000264112	NA	ENSG00000264112	-0.492265	5.78844e-07	2.15175e-05
ENSG00000124067	6560	SLC12A4	-0.368213	5.85857e-07	2.16759e-05
ENSG00000164125	51313	GASK1B	-0.756579	5.86165e-07	2.16759e-05
ENSG00000131018	23345	SYNE1	0.5936	5.91836e-07	2.18286e-05
ENSG00000133639	694	BTG1	0.348132	5.96203e-07	2.19325e-05
ENSG00000242193	730102	CRYZL2P	-0.739476	6.01717e-07	2.2078e-05
ENSG00000123146	976	ADGRE5	-0.428947	6.25887e-07	2.29055e-05
ENSG00000179523	645212	EIF3J-DT	-0.394646	6.374e-07	2.32667e-05
ENSG00000188315	375341	C3orf62	-0.39211	6.55255e-07	2.3857e-05
ENSG00000173276	49854	ZBTB21	0.40052	6.68311e-07	2.427e-05
ENSG00000175727	22877	MLXIP	-0.290628	6.92025e-07	2.50669e-05
ENSG00000196664	51284	TLR7	-0.950629	6.94323e-07	2.50859e-05
ENSG00000287080	8352	H3C3	0.718836	7.09896e-07	2.55286e-05
ENSG00000144843	141	ADPRH	-0.547884	7.1018e-07	2.55286e-05
ENSG00000172171	79736	TEFM	-0.504752	7.32454e-07	2.62627e-05
ENSG00000185130	8340	H2BC13	0.684475	7.46009e-07	2.66584e-05
ENSG00000196812	80345	ZSCAN16	-0.416935	7.47256e-07	2.66584e-05
ENSG00000230530	NA	LIMD1-AS1	-0.609538	7.57695e-07	2.69629e-05
ENSG00000165669	63877	FAM204A	-0.297608	7.6416e-07	2.71248e-05
ENSG00000275371	NA	ENSG00000275371	-0.860887	7.77341e-07	2.75237e-05
ENSG00000117305	3155	HMGCL	-0.319357	7.91467e-07	2.79515e-05
ENSG00000141505	432	ASGR1	-0.896771	7.93371e-07	2.79515e-05
ENSG00000072864	54820	NDE1	-0.272153	8.17838e-07	2.8742e-05
ENSG00000184857	25880	TMEM186	-0.573481	8.28907e-07	2.90304e-05
ENSG00000118985	22936	ELL2	0.404175	8.30144e-07	2.90304e-05
ENSG00000184619	124751	KRBA2	-0.501111	8.53868e-07	2.97865e-05
ENSG00000188483	389792	IER5L	-0.96105	8.7121e-07	3.03168e-05
ENSG00000119686	55640	FLVCR2	-0.850054	9.02755e-07	3.13375e-05
ENSG00000197965	9019	MPZL1	-0.781114	9.17607e-07	3.17752e-05
ENSG00000286809	NA	ENSG00000286809	-0.558988	9.30166e-07	3.21316e-05
ENSG00000273729	NA	ENSG00000273729	-0.369671	9.55134e-07	3.29138e-05
ENSG00000164403	134549	SHROOM1	-1.34076	9.57577e-07	3.29179e-05
ENSG00000188486	3014	H2AX	0.439267	9.89274e-07	3.39251e-05
ENSG00000224505	NA	HEXIM2-AS1	-0.309108	1.00091e-06	3.42414e-05
ENSG00000198853	9853	RUSC2	-0.660553	1.0072e-06	3.43734e-05
ENSG00000119820	84272	YIPF4	-0.244213	1.01163e-06	3.44418e-05
ENSG00000253616	NA	CHILL1	-0.743844	1.0195e-06	3.46264e-05
ENSG00000172939	9943	OXSR1	0.304185	1.02484e-06	3.47246e-05
ENSG00000250510	27239	GPR162	-0.917261	1.04202e-06	3.52222e-05
ENSG00000145936	3779	KCNMB1	-1.05798	1.04912e-06	3.53779e-05
ENSG00000272953	NA	ENSG00000272953	-0.757526	1.0628e-06	3.57541e-05
ENSG00000135912	9654	TTLL4	-0.406923	1.06954e-06	3.58954e-05
ENSG00000241889	NA	CTDNEP1P1	-1.01163	1.09368e-06	3.6619e-05
ENSG00000125834	140901	STK35	-0.219935	1.11282e-06	3.71717e-05
ENSG00000174130	10333	TLR6	-0.39843	1.11808e-06	3.71782e-05
ENSG00000128604	3663	IRF5	-0.475989	1.11826e-06	3.71782e-05
ENSG00000108828	10493	VAT1	0.399653	1.13806e-06	3.77478e-05
ENSG00000148288	26301	GBGT1	-0.374913	1.14218e-06	3.7796e-05
ENSG00000196814	89853	MVB12B	0.43787	1.15287e-06	3.80608e-05
ENSG00000248905	342184	FMN1	-1.03511	1.1951e-06	3.93632e-05
ENSG00000175970	84747	UNC119B	-0.317925	1.20326e-06	3.954e-05
ENSG00000107968	1326	MAP3K8	0.37846	1.20989e-06	3.9666e-05
ENSG00000230701	26226	FBXW4P1	0.472014	1.21653e-06	3.97914e-05
ENSG00000130363	83861	RSPH3	-0.542908	1.22541e-06	3.99896e-05
ENSG00000157303	203328	SUSD3	0.516032	1.23532e-06	4.02204e-05
ENSG00000140284	11001	SLC27A2	1.07687	1.24219e-06	4.03512e-05
ENSG00000140090	123041	SLC24A4	-0.549318	1.26167e-06	4.08902e-05
ENSG00000188825	NA	LINC00910	-0.512621	1.27713e-06	4.12967e-05
ENSG00000108528	8402	SLC25A11	-0.234108	1.28772e-06	4.15445e-05
ENSG00000196652	23660	ZKSCAN5	-0.270748	1.29279e-06	4.16132e-05
ENSG00000114013	942	CD86	-0.643615	1.30628e-06	4.19519e-05
ENSG00000100453	3002	GZMB	0.937781	1.31163e-06	4.20286e-05
ENSG00000076003	4175	MCM6	0.50912	1.32323e-06	4.23034e-05
ENSG00000181220	155061	ZNF746	-0.325298	1.32618e-06	4.23034e-05
ENSG00000010361	80199	FUZ	-0.514511	1.33602e-06	4.25215e-05
ENSG00000276903	8332	H2AC16	0.642726	1.33993e-06	4.25502e-05
ENSG00000242094	NA	FOXP1-IT1	-0.421868	1.35466e-06	4.29218e-05
ENSG00000130544	79230	ZNF557	-0.3881	1.40627e-06	4.44577e-05
ENSG00000279608	NA	ENSG00000279608	-0.428526	1.45795e-06	4.59887e-05
ENSG00000285693	NA	ENSG00000285693	-0.718612	1.47818e-06	4.65233e-05
ENSG00000157445	55799	CACNA2D3	-0.891742	1.51213e-06	4.74863e-05
ENSG00000131475	84313	VPS25	-0.287423	1.54108e-06	4.82884e-05
ENSG00000100427	23209	MLC1	0.689054	1.57751e-06	4.93206e-05
ENSG00000132334	5791	PTPRE	0.340503	1.59959e-06	4.99009e-05
ENSG00000151465	8872	CDC123	-0.284121	1.6043e-06	4.99378e-05
ENSG00000119979	404636	DENND10	-0.267399	1.61829e-06	5.01819e-05
ENSG00000079950	8417	STX7	-0.304767	1.61923e-06	5.01819e-05
ENSG00000154767	7508	XPC	-0.326736	1.62339e-06	5.02009e-05
ENSG00000182923	80254	CEP63	-0.446546	1.63442e-06	5.0432e-05
ENSG00000186666	144233	BCDIN3D	-0.506733	1.64386e-06	5.06131e-05
ENSG00000109667	56606	SLC2A9	-0.519914	1.65885e-06	5.09636e-05
ENSG00000175938	93129	ORAI3	-0.336582	1.67734e-06	5.14203e-05
ENSG00000127125	79717	PPCS	-0.26879	1.72391e-06	5.25432e-05
ENSG00000113369	57561	ARRDC3	-0.485653	1.7241e-06	5.25432e-05
ENSG00000288061	NA	ENSG00000288061	-0.442911	1.72767e-06	5.25432e-05
ENSG00000133943	80017	DGLUCY	-0.342064	1.72881e-06	5.25432e-05
ENSG00000034677	25897	RNF19A	0.259964	1.73849e-06	5.27244e-05
ENSG00000180061	284417	TMEM150B	-0.799222	1.78642e-06	5.38589e-05
ENSG00000177042	283232	TMEM80	-0.357876	1.78666e-06	5.38589e-05
ENSG00000119392	2733	GLE1	-0.183582	1.78731e-06	5.38589e-05
ENSG00000100290	638	BIK	0.761765	1.80222e-06	5.41929e-05
ENSG00000134250	4853	NOTCH2	-0.275394	1.83599e-06	5.50913e-05
ENSG00000258017	NA	TUBA1B-AS1	-0.461936	1.84128e-06	5.51334e-05
ENSG00000008438	8993	PGLYRP1	1.17936	1.88574e-06	5.63453e-05
ENSG00000132669	54453	RIN2	-0.60381	1.92203e-06	5.73088e-05
ENSG00000125122	26231	FBXL9P	-0.474219	2.01223e-06	5.98724e-05
ENSG00000118520	383	ARG1	1.28648	2.05089e-06	6.08947e-05
ENSG00000131446	4245	MGAT1	-0.274079	2.05982e-06	6.10318e-05
ENSG00000165997	221079	ARL5B	0.388776	2.06523e-06	6.10643e-05
ENSG00000164821	1669	DEFA4	1.33137	2.13278e-06	6.29303e-05
ENSG00000170266	2720	GLB1	-0.247739	2.18382e-06	6.43024e-05
ENSG00000012223	4057	LTF	1.70374	2.19027e-06	6.43584e-05
ENSG00000147475	11160	ERLIN2	-0.353173	2.26853e-06	6.65199e-05
ENSG00000258819	102724190	LINC02289	-0.916711	2.27761e-06	6.66483e-05
ENSG00000121067	8405	SPOP	-0.197975	2.28819e-06	6.67237e-05
ENSG00000101445	26051	PPP1R16B	0.647094	2.28961e-06	6.67237e-05
ENSG00000204584	NA	ENSG00000204584	-0.437861	2.34388e-06	6.80994e-05
ENSG00000133884	5977	DPF2	-0.203799	2.34643e-06	6.80994e-05
ENSG00000180773	120103	SLC36A4	0.699467	2.36707e-06	6.8558e-05
ENSG00000270019	NA	ENSG00000270019	-0.528984	2.40958e-06	6.96467e-05
ENSG00000184205	64061	TSPYL2	0.585771	2.44881e-06	7.05008e-05
ENSG00000125945	80818	ZNF436	-0.382932	2.44909e-06	7.05008e-05
ENSG00000136205	64759	TNS3	-0.492083	2.47385e-06	7.10693e-05
ENSG00000175787	169841	ZNF169	-0.364894	2.49443e-06	7.15154e-05
ENSG00000177374	3090	HIC1	0.755385	2.52878e-06	7.23538e-05
ENSG00000279884	NA	ENSG00000279884	-0.738664	2.55696e-06	7.28959e-05
ENSG00000185339	6948	TCN2	-0.796735	2.55863e-06	7.28959e-05
ENSG00000102805	1203	CLN5	-0.463719	2.56317e-06	7.28959e-05
ENSG00000091592	22861	NLRP1	-0.257225	2.57036e-06	7.29518e-05
ENSG00000204305	177	AGER	-0.364147	2.57544e-06	7.29518e-05
ENSG00000142599	473	RERE	-0.24596	2.6139e-06	7.38936e-05
ENSG00000118960	64342	HS1BP3	-0.261609	2.62824e-06	7.40207e-05
ENSG00000225434	100507540	LINC01504	-0.747587	2.62885e-06	7.40207e-05
ENSG00000180739	53637	S1PR5	0.902685	2.63759e-06	7.40491e-05
ENSG00000139112	23710	GABARAPL1	0.343952	2.64032e-06	7.40491e-05
ENSG00000119655	10577	NPC2	-0.344853	2.65229e-06	7.42378e-05
ENSG00000026297	8635	RNASET2	-0.414166	2.67069e-06	7.46055e-05
ENSG00000229539	NA	PANK2-AS1	-0.453156	2.70283e-06	7.53546e-05
ENSG00000147789	7553	ZNF7	-0.35937	2.79407e-06	7.77455e-05
ENSG00000163964	54965	PIGX	-0.362731	2.80121e-06	7.77911e-05
ENSG00000166704	80095	ZNF606	-0.453018	2.8125e-06	7.7952e-05
ENSG00000255197	127138868	SLC39A13-AS1	-0.310246	2.87648e-06	7.92329e-05
ENSG00000129657	6397	SEC14L1	-0.24866	2.87935e-06	7.92329e-05
ENSG00000104043	79895	ATP8B4	0.524892	2.87938e-06	7.92329e-05
ENSG00000186583	375686	SPATC1	1.02218	2.88913e-06	7.92329e-05
ENSG00000115165	9595	CYTIP	0.280265	2.89158e-06	7.92329e-05
ENSG00000119669	64207	IRF2BPL	-0.436701	2.89378e-06	7.92329e-05
ENSG00000206344	253018	HCG27	-0.45734	2.89788e-06	7.92329e-05
ENSG00000289393	NA	ENSG00000289393	-0.635063	2.9072e-06	7.93347e-05
ENSG00000173442	254102	EHBP1L1	-0.298087	2.91483e-06	7.939e-05
ENSG00000183309	9831	ZNF623	-0.419405	2.94375e-06	8.00237e-05
ENSG00000116151	79906	MORN1	-0.519616	2.95657e-06	8.02181e-05
ENSG00000161638	3678	ITGA5	-0.316306	2.96943e-06	8.0413e-05
ENSG00000289013	NA	ENSG00000289013	-0.67874	2.99624e-06	8.08348e-05
ENSG00000173517	79834	PEAK1	0.442933	2.99642e-06	8.08348e-05
ENSG00000231607	8847	DLEU2	-0.24576	3.01288e-06	8.11245e-05
ENSG00000108479	2584	GALK1	-0.472795	3.02869e-06	8.13954e-05
ENSG00000089818	25977	NECAP1	0.309578	3.04563e-06	8.16955e-05
ENSG00000276718	NA	VAMP1-AS1	-0.699768	3.08665e-06	8.26393e-05
ENSG00000153885	79047	KCTD15	-0.689098	3.14602e-06	8.37706e-05
ENSG00000227268	100144748	KLLN	-0.543133	3.15111e-06	8.37706e-05
ENSG00000123080	1031	CDKN2C	0.462218	3.1569e-06	8.37706e-05
ENSG00000102543	81602	CDADC1	0.589858	3.15716e-06	8.37706e-05
ENSG00000023902	51177	PLEKHO1	-0.392767	3.15848e-06	8.37706e-05
ENSG00000137474	4647	MYO7A	-0.830364	3.20222e-06	8.47719e-05
ENSG00000167395	9726	ZNF646	-0.265341	3.26539e-06	8.6283e-05
ENSG00000266028	23380	SRGAP2	-0.264476	3.29046e-06	8.67836e-05
ENSG00000125863	8195	MKKS	-0.407701	3.31447e-06	8.72542e-05
ENSG00000112561	7942	TFEB	-0.262931	3.3791e-06	8.87907e-05
ENSG00000112419	9749	PHACTR2	0.38642	3.40261e-06	8.92428e-05
ENSG00000259943	NA	ZMPSTE24-DT	-0.505274	3.41305e-06	8.93513e-05
ENSG00000143933	805	CALM2	-0.235044	3.44289e-06	8.99661e-05
ENSG00000101473	10005	ACOT8	-0.248275	3.45817e-06	9.00659e-05
ENSG00000101363	63905	MANBAL	-0.336991	3.45943e-06	9.00659e-05
ENSG00000185697	4603	MYBL1	0.803631	3.46816e-06	9.01018e-05
ENSG00000183955	387893	KMT5A	0.25953	3.47353e-06	9.01018e-05
ENSG00000114853	92999	ZBTB47	-0.46716	3.55395e-06	9.1983e-05
ENSG00000069943	9488	PIGB	-0.580431	3.55904e-06	9.1983e-05
ENSG00000125812	64412	GZF1	0.379418	3.58979e-06	9.26088e-05
ENSG00000282936	122526780	ENSG00000282936	-0.600367	3.61875e-06	9.30277e-05
ENSG00000280184	NA	ENSG00000280184	-0.494095	3.61917e-06	9.30277e-05
ENSG00000106546	196	AHR	-0.60034	3.6777e-06	9.43611e-05
ENSG00000177352	64925	CCDC71	-0.308071	3.71647e-06	9.51833e-05
ENSG00000135392	85406	DNAJC14	-0.236644	3.72923e-06	9.52197e-05
ENSG00000174943	253980	KCTD13	-0.285807	3.73134e-06	9.52197e-05
ENSG00000010610	920	CD4	-0.561427	3.76839e-06	9.59817e-05
ENSG00000250069	NA	ENSG00000250069	0.877412	3.77475e-06	9.59817e-05
ENSG00000151657	22944	KIN	-0.280158	3.84622e-06	9.76236e-05
ENSG00000272562	NA	H3-3A-DT	-0.658479	3.94419e-06	9.99313e-05
ENSG00000134955	219855	SLC37A2	-0.55171	3.99744e-06	0.000101099
ENSG00000103343	7727	ZNF174	-0.320352	4.03197e-06	0.000101791
ENSG00000072952	10335	IRAG1	-0.494462	4.07761e-06	0.00010276
ENSG00000133063	1118	CHIT1	0.74204	4.13222e-06	0.000103951
ENSG00000196118	90835	CFAP119	-0.5274	4.24712e-06	0.000106652
ENSG00000196352	1604	CD55	0.698378	4.28581e-06	0.000107433
ENSG00000100055	27128	CYTH4	-0.359206	4.35209e-06	0.000108749
ENSG00000153823	55022	PID1	-1.23689	4.35363e-06	0.000108749
ENSG00000107736	64072	CDH23	-0.466826	4.37546e-06	0.000109102
ENSG00000214787	643680	MS4A4E	-0.634315	4.40043e-06	0.000109531
ENSG00000085719	8895	CPNE3	0.39457	4.41295e-06	0.00010965
ENSG00000140987	54925	ZSCAN32	-0.277514	4.4504e-06	0.000110387
ENSG00000147601	7013	TERF1	0.389249	4.49171e-06	0.000111217
ENSG00000047365	116984	ARAP2	0.408941	4.50317e-06	0.000111306
ENSG00000272144	NA	ENSG00000272144	-0.722615	4.54606e-06	0.00011217
ENSG00000196139	8644	AKR1C3	0.832461	4.57665e-06	0.000112633
ENSG00000111271	80724	ACAD10	-0.271906	4.58073e-06	0.000112633
ENSG00000215068	153684	ANXA2R-AS1	-0.37255	4.66001e-06	0.000114384
ENSG00000184209	11066	SNRNP35	-0.270042	4.68939e-06	0.000114906
ENSG00000186567	56971	CEACAM19	-0.877554	4.71937e-06	0.000115367
ENSG00000179941	79738	BBS10	-0.579592	4.72447e-06	0.000115367
ENSG00000026103	355	FAS	-0.406118	4.73275e-06	0.00011537
ENSG00000088833	55968	NSFL1C	-0.337197	4.75051e-06	0.000115604
ENSG00000213203	170575	GIMAP1	-0.515028	4.7864e-06	0.000116277
ENSG00000068120	80347	COASY	-0.204919	5.05522e-06	0.000122598
ENSG00000089041	5027	P2RX7	-0.63647	5.07054e-06	0.000122759
ENSG00000176890	7298	TYMS	0.824643	5.09456e-06	0.00012313
ENSG00000104973	81857	MED25	-0.31618	5.14941e-06	0.000124244
ENSG00000148290	6834	SURF1	-0.263846	5.20136e-06	0.000125072
ENSG00000007237	8522	GAS7	-0.428566	5.20141e-06	0.000125072
ENSG00000168961	3965	LGALS9	-0.537778	5.23309e-06	0.000125621
ENSG00000141378	51651	PTRH2	-0.515593	5.24425e-06	0.000125676
ENSG00000147536	84296	GINS4	0.46235	5.29169e-06	0.000126598
ENSG00000224397	100506115	PELATON	-0.45803	5.3118e-06	0.000126865
ENSG00000101343	51340	CRNKL1	-0.229109	5.45307e-06	0.00013002
ENSG00000108556	1145	CHRNE	0.568389	5.505e-06	0.000131038
ENSG00000059758	5128	CDK17	0.231023	5.53559e-06	0.000131502
ENSG00000273451	NA	ENSG00000273451	-0.568818	5.5431e-06	0.000131502
ENSG00000102119	2010	EMD	0.366567	5.55597e-06	0.000131587
ENSG00000225014	NA	KCTD9P1	-0.720297	5.58575e-06	0.000132072
ENSG00000164967	138716	RPP25L	-0.431663	5.68427e-06	0.000134119
ENSG00000160326	11182	SLC2A6	-0.642596	5.69128e-06	0.000134119
ENSG00000234171	100506054	RNASEH1-DT	-0.679389	5.70414e-06	0.000134199
ENSG00000143379	9869	SETDB1	-0.206111	5.75263e-06	0.000135115
ENSG00000171617	8507	ENC1	0.754624	5.88116e-06	0.000137905
ENSG00000154957	7566	ZNF18	-0.285221	5.92795e-06	0.000138773
ENSG00000088682	57017	COQ9	-0.357325	5.95453e-06	0.000139165
ENSG00000245750	145837	DRAIC	-0.737022	6.00029e-06	0.000140004
ENSG00000139318	1848	DUSP6	-0.442456	6.07652e-06	0.000141549
ENSG00000289082	NA	ENSG00000289082	-0.534451	6.09845e-06	0.000141827
ENSG00000127951	10875	FGL2	-0.391077	6.1135e-06	0.000141846
ENSG00000063245	29924	EPN1	-0.226717	6.11932e-06	0.000141846
ENSG00000175155	388403	YPEL2	-0.243057	6.31743e-06	0.000146199
ENSG00000229043	NA	ZFAND2A-DT	-0.601775	6.33404e-06	0.000146344
ENSG00000165030	4783	NFIL3	0.521609	6.43538e-06	0.000148443
ENSG00000244041	401232	LINC01011	-0.643297	6.72336e-06	0.000154834
ENSG00000274641	8348	H2BC17	0.507161	6.81844e-06	0.00015634
ENSG00000128335	23780	APOL2	-0.367627	6.81848e-06	0.00015634
ENSG00000087903	5990	RFX2	-0.733049	6.82187e-06	0.00015634
ENSG00000242622	NA	GSK3B-DT	-0.497684	6.91667e-06	0.000158125
ENSG00000279696	NA	ENSG00000279696	-0.514014	6.92208e-06	0.000158125
ENSG00000248429	285505	GASK1B-AS1	-0.826816	6.94042e-06	0.000158288
ENSG00000142733	9064	MAP3K6	-0.504159	6.97376e-06	0.000158662
ENSG00000167987	55048	VPS37C	-0.310206	6.9952e-06	0.000158662
ENSG00000068724	57217	TTC7A	-0.44462	6.99698e-06	0.000158662
ENSG00000113719	57222	ERGIC1	-0.347005	7.00159e-06	0.000158662
ENSG00000171169	203245	NAIF1	-0.298233	7.04639e-06	0.000159422
ENSG00000249087	NA	ZNF436-AS1	-0.73062	7.07855e-06	0.000159894
ENSG00000170275	10491	CRTAP	-0.343297	7.1976e-06	0.000162132
ENSG00000187164	57698	SHTN1	-0.66586	7.20181e-06	0.000162132
ENSG00000147883	1030	CDKN2B	-0.761756	7.22002e-06	0.000162132
ENSG00000159314	201176	ARHGAP27	-0.264035	7.22342e-06	0.000162132
ENSG00000286122	NA	LINC02964	0.791032	7.23727e-06	0.000162186
ENSG00000182568	6304	SATB1	0.298426	7.25092e-06	0.000162235
ENSG00000174744	25855	BRMS1	-0.228031	7.27151e-06	0.000162439
ENSG00000101347	25939	SAMHD1	-0.398131	7.28695e-06	0.000162528
ENSG00000104774	4125	MAN2B1	-0.23393	7.31403e-06	0.000162875
ENSG00000270629	25832	NBPF14	-0.318805	7.34917e-06	0.000163401
ENSG00000123444	55709	KBTBD4	-0.234595	7.3694e-06	0.000163574
ENSG00000229931	NA	ATXN1-AS1	0.453516	7.38006e-06	0.000163574
ENSG00000099622	1153	CIRBP	-0.228569	7.40634e-06	0.0001639
ENSG00000100003	23541	SEC14L2	0.682218	7.43261e-06	0.000164225
ENSG00000159792	5681	PSKH1	-0.265463	7.71374e-06	0.000170171
ENSG00000121897	11019	LIAS	-0.471095	7.77208e-06	0.000171191
ENSG00000100368	1439	CSF2RB	-0.318046	7.79496e-06	0.000171429
ENSG00000123870	NA	ZNF137P	-0.530456	7.84004e-06	0.000172153
ENSG00000106009	221927	BRAT1	-0.415195	7.92909e-06	0.000173838
ENSG00000289478	NA	ENSG00000289478	-0.623379	8.01339e-06	0.000175415
ENSG00000104918	56729	RETN	0.991404	8.26299e-06	0.000180594
ENSG00000047578	23247	KATNIP	-0.235345	8.27545e-06	0.000180594
ENSG00000175928	57633	LRRN1	0.968842	8.29028e-06	0.000180639
ENSG00000243772	3804	KIR2DL3	0.960161	8.3741e-06	0.000182185
ENSG00000167977	54442	KCTD5	-0.195569	8.43473e-06	0.000183222
ENSG00000118804	8987	STBD1	0.766059	8.50642e-06	0.000184497
ENSG00000148158	401548	SNX30	-0.279159	8.62535e-06	0.00018679
ENSG00000157017	51738	GHRL	-0.676036	8.64143e-06	0.000186853
ENSG00000258469	NA	CHMP4BP1	0.527553	8.72833e-06	0.000188444
ENSG00000150347	84159	ARID5B	0.453384	8.84725e-06	0.000190721
ENSG00000196372	79754	ASB13	-0.499059	8.95476e-06	0.000192745
ENSG00000244682	NA	FCGR2C	-0.696146	8.97352e-06	0.000192856
ENSG00000276255	100506571	LINC02809	-0.633222	9.0033e-06	0.000193203
ENSG00000240859	100507642	LINC03014	-0.703299	9.06295e-06	0.000194188
ENSG00000273983	8355	H3C8	0.837531	9.08564e-06	0.000194381
ENSG00000132801	140831	ZSWIM3	-0.344147	9.19891e-06	0.000196507
ENSG00000166833	89797	NAV2	0.829344	9.31674e-06	0.000198724
ENSG00000138621	60490	PPCDC	-0.362571	9.34009e-06	0.000198923
ENSG00000161643	400709	SIGLEC16	-1.00491	9.57912e-06	0.000203577
ENSG00000182253	23336	SYNM	0.83032	9.60578e-06	0.000203577
ENSG00000174791	9610	RIN1	-0.75085	9.606e-06	0.000203577
ENSG00000289504	NA	ENSG00000289504	-0.324512	9.62783e-06	0.000203577
ENSG00000070495	23210	JMJD6	0.462687	9.63049e-06	0.000203577
ENSG00000228393	NA	LINC01004	-0.277063	9.79343e-06	0.000206713
ENSG00000131398	3748	KCNC3	-0.865607	9.81987e-06	0.000206852
ENSG00000184221	116448	OLIG1	-0.786847	9.83868e-06	0.000206852
ENSG00000133067	59352	LGR6	0.820892	9.84385e-06	0.000206852
ENSG00000258634	NA	ENSG00000258634	-0.324634	9.95277e-06	0.000208529
ENSG00000164124	55314	TMEM144	-0.839933	9.95307e-06	0.000208529
ENSG00000184988	113277	TMEM106A	-0.367985	1.0201e-05	0.000213408
ENSG00000157240	8321	FZD1	-0.704863	1.0306e-05	0.000215285
ENSG00000160055	56063	TMEM234	-0.245798	1.04343e-05	0.000217645
ENSG00000196369	647135	SRGAP2B	-0.344179	1.04929e-05	0.000218546
ENSG00000115159	2820	GPD2	0.343372	1.0514e-05	0.000218664
ENSG00000092964	1808	DPYSL2	-0.520271	1.05433e-05	0.000218765
ENSG00000102445	80183	RUBCNL	0.653226	1.05498e-05	0.000218765
ENSG00000133216	2048	EPHB2	-0.887178	1.06796e-05	0.000221134
ENSG00000135363	4005	LMO2	-0.322894	1.07535e-05	0.000222338
ENSG00000272758	NA	WDR5B-DT	-0.545379	1.07908e-05	0.000222785
ENSG00000177606	3725	JUN	0.491123	1.08137e-05	0.000222932
ENSG00000181982	91050	CCDC149	-0.539675	1.0844e-05	0.000223232
ENSG00000240207	NA	ENSG00000240207	-0.821128	1.08723e-05	0.000223491
ENSG00000260495	NA	ENSG00000260495	-0.817159	1.09015e-05	0.000223766
ENSG00000225880	NA	LINC00115	-0.367536	1.10674e-05	0.000226842
ENSG00000240247	728358	DEFA1B	1.61533	1.15816e-05	0.000237038
ENSG00000254901	729991	BORCS8	-0.268343	1.16068e-05	0.000237211
ENSG00000170571	133418	EMB	0.561577	1.16576e-05	0.000237906
ENSG00000125611	84269	CHCHD5	-0.288524	1.19423e-05	0.000243365
ENSG00000130066	6303	SAT1	0.342957	1.19991e-05	0.000243604
ENSG00000240403	3812	KIR3DL2	1.0082	1.20037e-05	0.000243604
ENSG00000272630	NA	ENSG00000272630	-0.419842	1.20223e-05	0.000243604
ENSG00000140450	91947	ARRDC4	-0.637213	1.20446e-05	0.000243604
ENSG00000179841	9495	AKAP5	0.855535	1.20501e-05	0.000243604
ENSG00000100034	9647	PPM1F	-0.385278	1.20578e-05	0.000243604
ENSG00000245498	100507283	MSANTD2-AS1	-0.71947	1.20744e-05	0.000243604
ENSG00000264920	102724532	SP2-DT	-0.454311	1.20961e-05	0.000243695
ENSG00000178974	55030	FBXO34	0.216689	1.23746e-05	0.000248952
ENSG00000111276	1027	CDKN1B	0.193205	1.24078e-05	0.000249006
ENSG00000144635	51143	DYNC1LI1	-0.286054	1.24125e-05	0.000249006
ENSG00000138744	27163	NAAA	-0.579888	1.24364e-05	0.000249132
ENSG00000263126	NA	ENSG00000263126	-0.459782	1.25127e-05	0.000250307
ENSG00000134333	3939	LDHA	0.501165	1.27931e-05	0.000255554
ENSG00000120265	5110	PCMT1	0.315213	1.28115e-05	0.000255562
ENSG00000081985	3595	IL12RB2	0.756733	1.28812e-05	0.000256455
ENSG00000183648	4707	NDUFB1	-0.272721	1.28924e-05	0.000256455
ENSG00000248283	NA	CCNL2P1	0.566975	1.30942e-05	0.000260103
ENSG00000136826	9314	KLF4	-0.697919	1.31941e-05	0.000261719
ENSG00000169057	4204	MECP2	0.179704	1.32749e-05	0.00026259
ENSG00000103257	8140	SLC7A5	0.555778	1.3275e-05	0.00026259
ENSG00000115339	2591	GALNT3	0.364542	1.33841e-05	0.000264166
ENSG00000290091	NA	ENSG00000290091	-0.564089	1.3392e-05	0.000264166
ENSG00000141582	8535	CBX4	0.302859	1.34152e-05	0.000264256
ENSG00000276043	29128	UHRF1	0.539214	1.35124e-05	0.000265799
ENSG00000137265	3662	IRF4	0.65456	1.35624e-05	0.000266245
ENSG00000267080	339201	ASB16-AS1	-0.260197	1.35726e-05	0.000266245
ENSG00000069702	7049	TGFBR3	0.749432	1.38711e-05	0.000271621
ENSG00000130304	376497	SLC27A1	-0.505847	1.3885e-05	0.000271621
ENSG00000122687	29960	MRM2	-0.538983	1.39516e-05	0.000272548
ENSG00000168615	8754	ADAM9	0.505651	1.41429e-05	0.000275533
ENSG00000160229	7617	ZNF66	-0.533454	1.41515e-05	0.000275533
ENSG00000166927	58475	MS4A7	-0.811963	1.41628e-05	0.000275533
ENSG00000216895	100506302	RBM33-DT	-0.529748	1.41896e-05	0.000275675
ENSG00000033100	54480	CHPF2	-0.19756	1.45801e-05	0.000282874
ENSG00000245275	386627	SAP30L-AS1	-0.360478	1.46564e-05	0.000283706
ENSG00000124228	55661	DDX27	0.317828	1.46631e-05	0.000283706
ENSG00000110442	29099	COMMD9	-0.344949	1.48334e-05	0.00028661
ENSG00000067221	9399	STOML1	-0.565308	1.49738e-05	0.000288757
ENSG00000177873	285267	ZNF619	-0.405337	1.49853e-05	0.000288757
ENSG00000279328	124906280	ENSG00000279328	-0.513701	1.50542e-05	0.000289461
ENSG00000230989	3281	HSBP1	-0.234474	1.50627e-05	0.000289461
ENSG00000101191	11083	DIDO1	-0.196262	1.5148e-05	0.000290707
ENSG00000134780	747	DAGLA	-1.17205	1.51924e-05	0.000291164
ENSG00000269399	NA	ENSG00000269399	-0.519635	1.5229e-05	0.00029147
ENSG00000065989	5141	PDE4A	0.489515	1.54222e-05	0.000294055
ENSG00000010704	3077	HFE	-0.701603	1.54256e-05	0.000294055
ENSG00000166928	84689	MS4A14	-0.981757	1.54263e-05	0.000294055
ENSG00000213689	11277	TREX1	-0.573532	1.55035e-05	0.00029492
ENSG00000108175	57178	ZMIZ1	-0.28537	1.55284e-05	0.00029492
ENSG00000290933	NA	ENSG00000290933	1.12241	1.55341e-05	0.00029492
ENSG00000060642	55650	PIGV	-0.338272	1.56647e-05	0.00029664
ENSG00000170633	80196	RNF34	-0.182457	1.56851e-05	0.00029664
ENSG00000196668	100287569	LINC00173	-0.48302	1.56876e-05	0.00029664
ENSG00000001561	22875	ENPP4	0.580077	1.57292e-05	0.00029703
ENSG00000276570	NA	ENSG00000276570	-0.282708	1.59153e-05	0.000300145
ENSG00000197971	4155	MBP	-0.162655	1.59562e-05	0.000300516
ENSG00000010072	83932	SPRTN	-0.253364	1.59991e-05	0.000300923
ENSG00000142512	89790	SIGLEC10	-0.563698	1.61138e-05	0.000302679
ENSG00000124356	10617	STAMBP	-0.227777	1.62099e-05	0.000304081
ENSG00000285730	NA	ENSG00000285730	-0.483071	1.62479e-05	0.00030439
ENSG00000140287	3067	HDC	-0.89624	1.6338e-05	0.000305674
ENSG00000100577	2954	GSTZ1	-0.472157	1.64059e-05	0.000306538
ENSG00000167968	1775	DNASE1L2	-0.642484	1.64804e-05	0.000307324
ENSG00000179331	54734	RAB39A	-0.744347	1.64913e-05	0.000307324
ENSG00000256591	NA	ENSG00000256591	-0.25692	1.66171e-05	0.000309261
ENSG00000157227	4323	MMP14	-0.892526	1.67622e-05	0.000311165
ENSG00000196730	1612	DAPK1	-0.442285	1.67633e-05	0.000311165
ENSG00000140379	597	BCL2A1	0.693846	1.70006e-05	0.000315156
ENSG00000186522	151011	SEPTIN10	-0.662852	1.70297e-05	0.000315283
ENSG00000235576	NA	LINC01871	0.820429	1.70824e-05	0.000315847
ENSG00000185482	246329	STAC3	-0.502055	1.71455e-05	0.0003166
ENSG00000174365	128439	SNHG11	-0.514488	1.72257e-05	0.000317223
ENSG00000132205	84034	EMILIN2	-0.390531	1.72555e-05	0.000317223
ENSG00000031081	57514	ARHGAP31	-0.525568	1.72677e-05	0.000317223
ENSG00000177369	124871	ENSG00000177369	-0.639456	1.72688e-05	0.000317223
ENSG00000106415	113263	GLCCI1	0.340519	1.74626e-05	0.000320366
ENSG00000162676	2672	GFI1	0.57133	1.74871e-05	0.0003204
ENSG00000117448	10327	AKR1A1	-0.4179	1.75365e-05	0.000320891
ENSG00000102225	5127	CDK16	0.23071	1.76749e-05	0.000322881
ENSG00000274717	NA	ENSG00000274717	-0.557016	1.76909e-05	0.000322881
ENSG00000075391	9462	RASAL2	-0.659933	1.77653e-05	0.000323821
ENSG00000146859	55281	TMEM140	-0.304512	1.78662e-05	0.000324862
ENSG00000135482	84872	ZC3H10	-0.242876	1.78682e-05	0.000324862
ENSG00000187554	7100	TLR5	-0.671786	1.86994e-05	0.000339539
ENSG00000135899	3431	SP110	-0.255384	1.88562e-05	0.000341947
ENSG00000122966	11113	CIT	0.505479	1.89966e-05	0.000343667
ENSG00000101337	9777	TM9SF4	-0.240511	1.89996e-05	0.000343667
ENSG00000162836	51205	ACP6	0.591368	1.93205e-05	0.000349026
ENSG00000155307	64092	SAMSN1	0.872742	1.94344e-05	0.000350636
ENSG00000216490	10437	IFI30	-0.338587	1.96733e-05	0.000354352
ENSG00000174516	246330	PELI3	-0.615119	1.97148e-05	0.000354352
ENSG00000285581	NA	ENSG00000285581	-0.448863	1.97154e-05	0.000354352
ENSG00000288670	NA	ENSG00000288670	-0.401739	1.97666e-05	0.000354785
ENSG00000205085	346653	GARIN1A	-0.4959	1.98214e-05	0.000354785
ENSG00000151576	79691	QTRT2	-0.314494	1.98457e-05	0.000354785
ENSG00000028277	5452	POU2F2	-0.516568	1.98557e-05	0.000354785
ENSG00000155729	130535	KCTD18	-0.255991	1.98647e-05	0.000354785
ENSG00000261226	NA	ENSG00000261226	-0.629518	1.99261e-05	0.000355432
ENSG00000279901	NA	ENSG00000279901	-0.333815	2.03671e-05	0.000362842
ENSG00000100385	3560	IL2RB	0.713899	2.05254e-05	0.000365203
ENSG00000280353	NA	ENSG00000280353	-0.559436	2.0673e-05	0.000367368
ENSG00000163599	1493	CTLA4	0.62772	2.07835e-05	0.000368869
ENSG00000100079	3957	LGALS2	-1.70709	2.10298e-05	0.000372773
ENSG00000286782	NA	ENSG00000286782	-0.617856	2.10894e-05	0.000373362
ENSG00000109103	9094	UNC119	-0.270212	2.13847e-05	0.000377673
ENSG00000225808	NA	DNAJC19P5	0.511469	2.13863e-05	0.000377673
ENSG00000163156	79005	SCNM1	-0.207094	2.17376e-05	0.000383399
ENSG00000232626	NA	ENSG00000232626	0.460832	2.18115e-05	0.000384224
ENSG00000196981	54554	WDR5B	-0.424971	2.18398e-05	0.000384245
ENSG00000171940	7764	ZNF217	-0.222716	2.18961e-05	0.000384758
ENSG00000237927	NA	ENSG00000237927	-0.847881	2.20099e-05	0.000386278
ENSG00000130766	83667	SESN2	0.439208	2.20687e-05	0.000386831
ENSG00000229222	NA	KRT18P4	-0.472221	2.22313e-05	0.000389103
ENSG00000214293	100505854	APTR	-0.399463	2.22533e-05	0.000389103
ENSG00000197249	5265	SERPINA1	-0.321602	2.23886e-05	0.000390987
ENSG00000186827	7293	TNFRSF4	0.684678	2.24896e-05	0.000391786
ENSG00000175040	9435	CHST2	0.552461	2.25118e-05	0.000391786
ENSG00000272914	NA	ENSG00000272914	-0.609958	2.25174e-05	0.000391786
ENSG00000082397	23136	EPB41L3	-0.619669	2.27151e-05	0.000394741
ENSG00000113749	3274	HRH2	-0.497346	2.31945e-05	0.000402579
ENSG00000158882	84134	TOMM40L	0.364164	2.33539e-05	0.000404601
ENSG00000271959	NA	ENSG00000271959	-0.881529	2.33711e-05	0.000404601
ENSG00000278768	NA	BACE1-AS	-0.495084	2.34128e-05	0.000404601
ENSG00000080200	131544	CRYBG3	-0.492947	2.34253e-05	0.000404601
ENSG00000151327	283635	FAM177A1	0.34104	2.35138e-05	0.000405634
ENSG00000186431	2204	FCAR	0.981824	2.3628e-05	0.000406344
ENSG00000163754	2992	GYG1	0.748433	2.36406e-05	0.000406344
ENSG00000279529	NA	ENSG00000279529	-0.385455	2.3641e-05	0.000406344
ENSG00000161944	433	ASGR2	-0.751787	2.39568e-05	0.000411273
ENSG00000165650	118987	PDZD8	0.319346	2.4185e-05	0.000414688
ENSG00000187840	1978	EIF4EBP1	-0.459464	2.47049e-05	0.00042309
ENSG00000165861	53349	ZFYVE1	-0.141784	2.476e-05	0.000423522
ENSG00000186815	53373	TPCN1	-0.389205	2.47963e-05	0.000423547
ENSG00000184357	3009	H1-5	0.573889	2.48213e-05	0.000423547
ENSG00000186891	8784	TNFRSF18	0.782559	2.49277e-05	0.000424851
ENSG00000189114	388552	BLOC1S3	-0.299001	2.49673e-05	0.000425014
ENSG00000238227	90120	TMEM250	-0.281839	2.51394e-05	0.00042743
ENSG00000126391	83786	FRMD8	-0.285233	2.5199e-05	0.000427929
ENSG00000273270	NA	LINC03072	-0.340692	2.52652e-05	0.000428539
ENSG00000108590	51003	MED31	-0.314831	2.53284e-05	0.000428917
ENSG00000261222	NA	ENSG00000261222	-0.823677	2.5348e-05	0.000428917
ENSG00000106077	83451	ABHD11	-0.373409	2.53813e-05	0.000428968
ENSG00000242114	51537	MTFP1	0.663639	2.55598e-05	0.00043147
ENSG00000167525	147011	PROCA1	-0.487703	2.57664e-05	0.000434187
ENSG00000289031	NA	ENSG00000289031	-0.593373	2.5782e-05	0.000434187
ENSG00000090432	79594	MUL1	-0.220648	2.6129e-05	0.000439507
ENSG00000169385	6036	RNASE2	0.713005	2.67796e-05	0.000449916
ENSG00000288820	NA	ENSG00000288820	-0.412	2.70346e-05	0.000453663
ENSG00000259448	NA	LINC02352	-0.416212	2.73752e-05	0.000458835
ENSG00000166548	7084	TK2	-0.329556	2.77392e-05	0.000464386
ENSG00000079385	634	CEACAM1	0.72035	2.78379e-05	0.000465489
ENSG00000123358	3164	NR4A1	0.877479	2.8436e-05	0.000474928
ENSG00000288906	NA	ENSG00000288906	-0.597678	2.85367e-05	0.000476048
ENSG00000248727	102467147	LINC01948	-0.608818	2.86945e-05	0.000478117
ENSG00000047644	55841	WWC3	-0.195615	2.90977e-05	0.000484266
ENSG00000054793	10079	ATP9A	0.649716	2.92921e-05	0.000486481
ENSG00000138175	403	ARL3	-0.369162	2.92995e-05	0.000486481
ENSG00000225342	NA	LRRK2-DT	-0.467012	2.94345e-05	0.000487912
ENSG00000213694	1903	S1PR3	-0.869867	2.94545e-05	0.000487912
ENSG00000213316	4056	LTC4S	-0.617039	2.95323e-05	0.000488628
ENSG00000100644	3091	HIF1A	0.509119	2.96289e-05	0.000489655
ENSG00000253320	NA	MAILR	-0.461879	2.99755e-05	0.000494806
ENSG00000112715	7422	VEGFA	0.410626	3.02775e-05	0.000499208
ENSG00000070371	8218	CLTCL1	0.731125	3.06286e-05	0.000504411
ENSG00000165555	122945	NOXRED1	-0.502548	3.07255e-05	0.000505419
ENSG00000145391	80854	SETD7	-0.505018	3.12095e-05	0.000512784
ENSG00000274997	85235	H2AC12	0.646883	3.13019e-05	0.000513706
ENSG00000000457	57147	SCYL3	-0.227434	3.1438e-05	0.000515343
ENSG00000261485	NA	PAN3-AS1	-0.487921	3.16242e-05	0.000517796
ENSG00000196150	58500	ZNF250	0.414356	3.17362e-05	0.00051903
ENSG00000263766	112268184	KPNB1-DT	-0.441556	3.19653e-05	0.000521854
ENSG00000116586	28956	LAMTOR2	-0.271326	3.19826e-05	0.000521854
ENSG00000135842	116496	NIBAN1	-0.319149	3.22728e-05	0.000525983
ENSG00000260152	NA	ENSG00000260152	-0.65535	3.26421e-05	0.00053139
ENSG00000100060	4242	MFNG	-0.299018	3.28785e-05	0.000534625
ENSG00000140030	8477	GPR65	0.350256	3.29782e-05	0.000535021
ENSG00000151445	63894	VIPAS39	-0.184943	3.29784e-05	0.000535021
ENSG00000274929	NA	ENSG00000274929	-0.613148	3.30329e-05	0.000535291
ENSG00000174227	54872	PIGG	-0.223828	3.30819e-05	0.000535474
ENSG00000215912	100287898	TTC34	-0.490088	3.32673e-05	0.000537859
ENSG00000174776	151790	WDR49	-0.85878	3.34423e-05	0.000540072
ENSG00000170677	9306	SOCS6	-0.523092	3.35443e-05	0.00054078
ENSG00000176994	140775	SMCR8	-0.167837	3.35625e-05	0.00054078
ENSG00000102870	23361	ZNF629	-0.410394	3.40135e-05	0.000547425
ENSG00000279253	NA	ENSG00000279253	-0.289545	3.42805e-05	0.00055021
ENSG00000122783	78996	CYREN	-0.250176	3.42867e-05	0.00055021
ENSG00000136603	6498	SKIL	0.420807	3.43032e-05	0.00055021
ENSG00000185798	348793	WDR53	-0.352807	3.45721e-05	0.000553808
ENSG00000223891	100505783	OSER1-DT	-0.311065	3.46057e-05	0.000553808
ENSG00000204344	8859	STK19	-0.235504	3.50517e-05	0.000560313
ENSG00000183784	NA	DOCK8-AS1	-0.588219	3.5274e-05	0.000562801
ENSG00000142751	54707	GPN2	-0.301367	3.52868e-05	0.000562801
ENSG00000135083	79616	CCNJL	-0.445494	3.53523e-05	0.00056321
ENSG00000176714	79635	CCDC121	-0.599864	3.54802e-05	0.000564066
ENSG00000143315	93183	PIGM	-0.4627	3.54856e-05	0.000564066
ENSG00000115446	25972	UNC50	-0.22754	3.55898e-05	0.000565088
ENSG00000125779	80025	PANK2	-0.192924	3.56764e-05	0.000565828
ENSG00000137726	53826	FXYD6	-0.598057	3.57672e-05	0.000566633
ENSG00000274021	NA	ENSG00000274021	-0.591538	3.58846e-05	0.000567859
ENSG00000123213	57486	NLN	-0.672568	3.62833e-05	0.000573527
ENSG00000138604	26035	GLCE	-0.443154	3.69014e-05	0.000582647
ENSG00000291134	375260	WASH2P	-0.262111	3.69895e-05	0.000583388
ENSG00000064270	9914	ATP2C2	1.41151	3.70579e-05	0.000583816
ENSG00000111325	79676	OGFOD2	-0.386914	3.71649e-05	0.000584852
ENSG00000204054	124900275	LINC00963	-0.377583	3.738e-05	0.000587066
ENSG00000186501	84065	TMEM222	-0.26466	3.73885e-05	0.000587066
ENSG00000255423	55096	EBLN2	0.374404	3.76751e-05	0.00059091
ENSG00000180901	23510	KCTD2	-0.182103	3.79524e-05	0.000594602
ENSG00000105483	22900	CARD8	-0.220112	3.83269e-05	0.000599805
ENSG00000285006	NA	ENSG00000285006	-0.473811	3.87294e-05	0.000605025
ENSG00000108788	6945	MLX	-0.203894	3.87458e-05	0.000605025
ENSG00000067334	30836	DNTTIP2	0.264493	3.91062e-05	0.000609979
ENSG00000246067	NA	RAB30-DT	-0.375678	3.93378e-05	0.000612917
ENSG00000197063	4097	MAFG	0.513448	3.96187e-05	0.000616057
ENSG00000161955	8741	TNFSF13	-0.333099	3.96263e-05	0.000616057
ENSG00000261136	NA	ENSG00000261136	-0.633317	3.98269e-05	0.000618496
ENSG00000173762	924	CD7	0.542173	4.00155e-05	0.000620744
ENSG00000143570	27173	SLC39A1	-0.276719	4.02594e-05	0.000623845
ENSG00000075651	5337	PLD1	0.450598	4.03344e-05	0.000624324
ENSG00000231113	NA	LINC02976	-0.391048	4.04652e-05	0.000625665
ENSG00000289339	NA	ENSG00000289339	-0.456196	4.08188e-05	0.000630443
ENSG00000257815	101928062	PRANCR	-0.341892	4.10203e-05	0.000632865
ENSG00000157379	115817	DHRS1	0.27004	4.11249e-05	0.000633789
ENSG00000140830	54957	TXNL4B	-0.240281	4.18255e-05	0.000643524
ENSG00000136026	10970	CKAP4	0.723069	4.18474e-05	0.000643524
ENSG00000040487	54896	SLC66A1	-0.359404	4.20218e-05	0.000645504
ENSG00000164011	51058	ZNF691	-0.443088	4.21098e-05	0.000646155
ENSG00000226891	NA	LINC01359	-0.531749	4.21688e-05	0.00064636
ENSG00000165115	55582	KIF27	-0.454804	4.2773e-05	0.000654912
ENSG00000167173	56905	C15orf39	-0.268621	4.29089e-05	0.000656283
ENSG00000132535	1742	DLG4	-0.442588	4.30434e-05	0.00065763
ENSG00000035687	159	ADSS2	0.311561	4.32453e-05	0.000659866
ENSG00000100605	3705	ITPK1	-0.264404	4.32829e-05	0.000659866
ENSG00000154889	65258	MPPE1	-0.287799	4.35421e-05	0.000663104
ENSG00000176593	100128398	ENSG00000176593	-0.442199	4.36028e-05	0.000663315
ENSG00000172409	10978	CLP1	-0.23256	4.40987e-05	0.00067014
ENSG00000108239	23232	TBC1D12	-0.613038	4.41724e-05	0.00067054
ENSG00000135218	948	CD36	-0.427127	4.44925e-05	0.000674044
ENSG00000198561	1500	CTNND1	-0.476945	4.45452e-05	0.000674044
ENSG00000163221	6283	S100A12	1.0651	4.4546e-05	0.000674044
ENSG00000246363	NA	LINC02458	-0.921525	4.52151e-05	0.000683438
ENSG00000160013	5739	PTGIR	-0.74678	4.56294e-05	0.000688965
ENSG00000288997	NA	ENSG00000288997	-0.76235	4.57065e-05	0.000689394
ENSG00000148154	7357	UGCG	0.567037	4.58961e-05	0.000691517
ENSG00000099817	5434	POLR2E	-0.25477	4.64262e-05	0.000698761
ENSG00000135540	57224	NHSL1	-0.675954	4.65323e-05	0.000699045
ENSG00000198146	54989	ZNF770	0.353521	4.65438e-05	0.000699045
ENSG00000266805	NA	ENSG00000266805	-0.508497	4.66728e-05	0.000699532
ENSG00000225931	NA	ENSG00000225931	-0.571685	4.6675e-05	0.000699532
ENSG00000164136	3600	IL15	-0.555481	4.70894e-05	0.000704998
ENSG00000196126	3123	HLA-DRB1	-0.520038	4.71943e-05	0.000705822
ENSG00000267169	100507373	ADGRL1-AS1	-0.288808	4.74506e-05	0.000708905
ENSG00000178695	115207	KCTD12	-0.327183	4.77594e-05	0.000712767
ENSG00000258227	23601	CLEC5A	0.876389	4.82641e-05	0.000719541
ENSG00000179542	139065	SLITRK4	-0.828319	4.86565e-05	0.000724552
ENSG00000131471	8639	AOC3	-0.548138	4.87025e-05	0.000724552
ENSG00000108106	27338	UBE2S	0.324763	4.89567e-05	0.00072595
ENSG00000136280	83605	CCM2	-0.224325	4.89757e-05	0.00072595
ENSG00000271913	NA	TAGAP-AS1	-0.437448	4.89784e-05	0.00072595
ENSG00000223768	642852	LINC00205	-0.328568	4.90015e-05	0.00072595
ENSG00000109929	6309	SC5D	0.488764	4.91518e-05	0.000727416
ENSG00000189180	7581	ZNF33A	-0.279317	4.92519e-05	0.000727789
ENSG00000058600	55718	POLR3E	0.429549	4.92798e-05	0.000727789
ENSG00000091436	51776	MAP3K20	-0.460497	4.95252e-05	0.000730145
ENSG00000261096	NA	ENSG00000261096	-0.607869	4.95885e-05	0.000730145
ENSG00000104824	3191	HNRNPL	0.18049	4.9594e-05	0.000730145
ENSG00000159110	3455	IFNAR2	-0.199945	4.99439e-05	0.000734533
ENSG00000067596	1659	DHX8	-0.144095	5.00607e-05	0.000735218
ENSG00000272037	NA	ENSG00000272037	-0.554132	5.00943e-05	0.000735218
ENSG00000183625	1232	CCR3	-0.691945	5.03432e-05	0.000738009
ENSG00000151208	9231	DLG5	0.583843	5.03887e-05	0.000738009
ENSG00000271327	NA	ENSG00000271327	-0.645224	5.12668e-05	0.000750095
ENSG00000272374	NA	SCUBE3-AS1	-0.439898	5.1327e-05	0.0007502
ENSG00000134490	85019	TMEM241	0.438282	5.14632e-05	0.000751009
ENSG00000104812	2997	GYS1	0.332858	5.15288e-05	0.000751009
ENSG00000180644	5551	PRF1	0.779176	5.15414e-05	0.000751009
ENSG00000288886	NA	ENSG00000288886	-0.435624	5.18132e-05	0.000753579
ENSG00000126822	26030	PLEKHG3	-0.332681	5.18242e-05	0.000753579
ENSG00000100228	9609	RAB36	-0.55235	5.24216e-05	0.000761484
ENSG00000286721	NA	ENSG00000286721	-0.631501	5.25656e-05	0.000762793
ENSG00000185031	NA	SLC2A3P2	-0.544186	5.26208e-05	0.000762814
ENSG00000282980	NA	ENSG00000282980	-0.435091	5.27829e-05	0.00076438
ENSG00000124104	90203	SNX21	-0.481021	5.3708e-05	0.000776983
ENSG00000277775	8968	H3C7	0.53273	5.38182e-05	0.000777782
ENSG00000197798	79607	FAM118B	-0.369004	5.39796e-05	0.000779319
ENSG00000196747	8329	H2AC13	0.442943	5.42475e-05	0.000782391
ENSG00000178093	83983	TSSK6	-0.607794	5.46255e-05	0.000787041
ENSG00000180871	3579	CXCR2	-0.325666	5.50272e-05	0.000791585
ENSG00000258741	NA	H2AZ2P1	-0.75116	5.50527e-05	0.000791585
ENSG00000182173	283989	TSEN54	0.576625	5.53176e-05	0.00079426
ENSG00000114650	22937	SCAP	-0.294104	5.53509e-05	0.00079426
ENSG00000072954	79041	TMEM38A	0.703997	5.55147e-05	0.000795805
ENSG00000185168	NA	LINC00482	-0.840402	5.64999e-05	0.000809108
ENSG00000069998	27440	HDHD5	-0.39701	5.70112e-05	0.000815606
ENSG00000160593	120425	JAML	-0.307103	5.73002e-05	0.000818913
ENSG00000247373	NA	TMED2-DT	-0.481214	5.75387e-05	0.000821493
ENSG00000198920	9851	KIAA0753	-0.263781	5.77614e-05	0.000823842
ENSG00000136933	10244	RABEPK	-0.314418	5.78713e-05	0.000824578
ENSG00000183019	199675	MCEMP1	0.863733	5.79527e-05	0.000824908
ENSG00000119922	3433	IFIT2	-0.644311	5.86782e-05	0.000834397
ENSG00000141298	85464	SSH2	-0.260207	5.87737e-05	0.000834917
ENSG00000154710	27342	RABGEF1	0.457571	5.88874e-05	0.000835693
ENSG00000205356	25851	TECPR1	-0.249684	5.90467e-05	0.000837116
ENSG00000178075	54762	GRAMD1C	-0.637669	5.93503e-05	0.000840578
ENSG00000269001	NA	ZNF818P	-0.389576	5.98458e-05	0.000846201
ENSG00000133657	79572	ATP13A3	0.332513	5.98994e-05	0.000846201
ENSG00000111912	135112	NCOA7	0.267091	5.99846e-05	0.000846201
ENSG00000132514	10462	CLEC10A	-1.19446	5.99863e-05	0.000846201
ENSG00000252690	NA	ENSG00000252690	-0.444829	6.03581e-05	0.000850598
ENSG00000170962	80310	PDGFD	0.72308	6.04578e-05	0.000851157
ENSG00000114904	6787	NEK4	-0.32509	6.06155e-05	0.00085253
ENSG00000116903	149371	EXOC8	-0.164889	6.07571e-05	0.000853673
ENSG00000273230	NA	ENSG00000273230	-0.509229	6.09712e-05	0.000855832
ENSG00000234292	NA	ENSG00000234292	-0.496594	6.11259e-05	0.000857155
ENSG00000232586	103344928	KIAA1614-AS1	-0.466374	6.14678e-05	0.000861096
ENSG00000179241	143458	LDLRAD3	-0.548164	6.1627e-05	0.000862474
ENSG00000114670	79858	NEK11	-0.624641	6.20604e-05	0.000867682
ENSG00000120451	399979	SNX19	-0.20751	6.21949e-05	0.000868704
ENSG00000137103	51754	TMEM8B	-0.477567	6.3282e-05	0.000882312
ENSG00000289908	NA	ENSG00000289908	-0.556985	6.32938e-05	0.000882312
ENSG00000196782	55534	MAML3	-0.264901	6.34835e-05	0.000883437
ENSG00000126883	8021	NUP214	-0.161752	6.34992e-05	0.000883437
ENSG00000283646	105377068	LINC02009	1.08899	6.36948e-05	0.000885207
ENSG00000108651	55813	UTP6	-0.297882	6.37514e-05	0.000885207
ENSG00000238197	100506215	PAXBP1-AS1	-0.480419	6.4244e-05	0.000891173
ENSG00000160111	27151	CPAMD8	-0.644447	6.45274e-05	0.000894228
ENSG00000198668	801	CALM1	0.197951	6.47755e-05	0.00089679
ENSG00000156030	91748	MIDEAS	-0.305868	6.50863e-05	0.000899393
ENSG00000205269	100113407	TMEM170B	0.511095	6.50906e-05	0.000899393
ENSG00000105700	79036	KXD1	-0.144947	6.52771e-05	0.000901092
ENSG00000261560	NA	ENSG00000261560	0.56451	6.56508e-05	0.000905367
ENSG00000177989	440836	ODF3B	-0.597694	6.61306e-05	0.000911097
ENSG00000260285	NA	TRMT61A-DT	-0.492865	6.70266e-05	0.000922058
ENSG00000114738	7867	MAPKAPK3	-0.215718	6.70564e-05	0.000922058
ENSG00000173480	147687	ZNF417	-0.238498	6.79172e-05	0.000932989
ENSG00000186716	613	BCR	0.276193	6.80905e-05	0.000934463
ENSG00000172794	326624	RAB37	-0.234329	6.83818e-05	0.000937552
ENSG00000172575	10125	RASGRP1	0.549684	6.86716e-05	0.000940615
ENSG00000182544	84975	MFSD5	-0.255978	6.8788e-05	0.0009413
ENSG00000107338	6461	SHB	0.740766	6.92703e-05	0.000946984
ENSG00000261052	6818	SULT1A3	-0.505249	6.95384e-05	0.000949733
ENSG00000183255	754	PTTG1IP	-0.190007	6.97811e-05	0.000951968
ENSG00000287926	NA	ENSG00000287926	-0.496047	6.98365e-05	0.000951968
ENSG00000154736	11096	ADAMTS5	-0.889225	7.02891e-05	0.000957216
ENSG00000164674	94120	SYTL3	0.459909	7.06113e-05	0.00096068
ENSG00000235217	NA	TSPY26P	-0.553601	7.07534e-05	0.00096169
ENSG00000197363	340385	ZNF517	-0.4617	7.11499e-05	0.000966151
ENSG00000205155	55851	PSENEN	-0.240558	7.20681e-05	0.000977683
ENSG00000124164	9217	VAPB	-0.178642	7.21734e-05	0.000978175
ENSG00000221944	200765	TIGD1	-0.466993	7.29151e-05	0.000987281
ENSG00000197620	91966	EOLA1	-0.274911	7.3397e-05	0.000992857
ENSG00000141068	8844	KSR1	-0.286172	7.36123e-05	0.000994083
ENSG00000129235	84817	TXNDC17	-0.272175	7.3628e-05	0.000994083
ENSG00000177981	140461	ASB8	-0.163464	7.39948e-05	0.000998085
ENSG00000130021	8226	PUDP	-0.335619	7.47351e-05	0.00100711
ENSG00000134072	8536	CAMK1	-0.666477	7.51592e-05	0.00101186
ENSG00000002919	29916	SNX11	-0.276955	7.5279e-05	0.00101251
ENSG00000100307	23492	CBX7	-0.227666	7.5905e-05	0.00101911
ENSG00000143633	128061	C1orf131	-0.358279	7.59133e-05	0.00101911
ENSG00000166130	121457	IKBIP	-0.339553	7.61961e-05	0.00102179
ENSG00000010292	9918	NCAPD2	0.242819	7.63505e-05	0.00102179
ENSG00000167703	124935	SLC43A2	-0.293064	7.63578e-05	0.00102179
ENSG00000155827	56254	RNF20	-0.148492	7.64017e-05	0.00102179
ENSG00000064225	10402	ST3GAL6	-0.454272	7.71427e-05	0.00103073
ENSG00000225470	554203	JPX	-0.323236	7.74678e-05	0.00103333
ENSG00000137218	10817	FRS3	-0.373534	7.75315e-05	0.00103333
ENSG00000116852	23046	KIF21B	0.333023	7.7556e-05	0.00103333
ENSG00000070718	10947	AP3M2	0.403344	7.7705e-05	0.00103434
ENSG00000020633	864	RUNX3	0.581351	7.81589e-05	0.0010394
ENSG00000138835	5998	RGS3	-0.312215	7.95554e-05	0.00105698
ENSG00000164168	55751	TMEM184C	-0.221711	8.07312e-05	0.0010716
ENSG00000014919	1355	COX15	-0.189562	8.26951e-05	0.00109664
ENSG00000166002	56935	SMCO4	-0.520695	8.31126e-05	0.00110115
ENSG00000290292	57594	HOMEZ	-0.345291	8.32498e-05	0.00110193
ENSG00000161277	199745	THAP8	-0.434084	8.34371e-05	0.00110338
ENSG00000109458	2549	GAB1	-0.242979	8.35824e-05	0.00110427
ENSG00000114383	11334	TUSC2	-0.193653	8.42196e-05	0.00111165
ENSG00000102010	660	BMX	0.888242	8.50276e-05	0.00112127
ENSG00000186130	10773	ZBTB6	-0.329063	8.54126e-05	0.0011253
ENSG00000274828	NA	ENSG00000274828	-0.455734	8.56089e-05	0.00112684
ENSG00000116667	81563	C1orf21	0.670744	8.57408e-05	0.00112753
ENSG00000113845	51300	TIMMDC1	-0.246902	8.59281e-05	0.00112894
ENSG00000177685	283229	CRACR2B	0.742194	8.61542e-05	0.00113086
ENSG00000289347	NA	ENSG00000289347	-0.757625	8.72977e-05	0.00114481
ENSG00000188897	400499	ENSG00000188897	-0.475314	8.74054e-05	0.00114516
ENSG00000089195	51605	TRMT6	0.420223	8.7589e-05	0.00114651
ENSG00000170144	220988	HNRNPA3	0.282226	8.77269e-05	0.00114725
ENSG00000160218	7109	TRAPPC10	0.170412	8.8114e-05	0.00115125
ENSG00000112245	7803	PTP4A1	0.403441	8.82382e-05	0.00115181
ENSG00000288858	NA	ENSG00000288858	-0.533192	8.87848e-05	0.00115788
ENSG00000122218	1314	COPA	0.183915	8.89242e-05	0.00115863
ENSG00000189350	165186	TOGARAM2	0.52181	8.92332e-05	0.00116159
ENSG00000183134	11251	PTGDR2	-1.12804	8.96341e-05	0.00116574
ENSG00000106003	3955	LFNG	-0.548083	9.06102e-05	0.00117735
ENSG00000291121	NA	ENSG00000291121	-0.419478	9.08442e-05	0.00117931
ENSG00000213398	3931	LCAT	-0.396437	9.18958e-05	0.00119187
ENSG00000168303	136647	MPLKIP	-0.264839	9.20947e-05	0.00119312
ENSG00000204438	7918	GPANK1	-0.188175	9.21606e-05	0.00119312
ENSG00000287387	NA	ENSG00000287387	-0.744998	9.2407e-05	0.00119522
ENSG00000158186	22808	MRAS	-1.02725	9.26185e-05	0.00119686
ENSG00000289009	NA	ENSG00000289009	-0.396048	9.28357e-05	0.00119848
ENSG00000239839	1668	DEFA3	1.75247	9.29135e-05	0.00119848
ENSG00000105374	4818	NKG7	0.687321	9.3041e-05	0.00119903
ENSG00000213762	7693	ZNF134	-0.311515	9.32579e-05	0.00120074
ENSG00000183307	27439	TMEM121B	-0.535056	9.34584e-05	0.00120145
ENSG00000130940	54897	CASZ1	0.301438	9.34827e-05	0.00120145
ENSG00000174796	152815	THAP6	-0.275317	9.3752e-05	0.00120382
ENSG00000214812	NA	ARL8BP2	-0.554753	9.38784e-05	0.00120435
ENSG00000246731	85001	ENSG00000246731	-0.701641	9.40836e-05	0.00120589
ENSG00000084073	10269	ZMPSTE24	-0.21714	9.45754e-05	0.0012111
ENSG00000182718	302	ANXA2	-0.351612	9.56398e-05	0.00122362
ENSG00000163050	56997	COQ8A	-0.326349	9.59226e-05	0.00122613
ENSG00000198925	79065	ATG9A	0.234969	9.62309e-05	0.00122874
ENSG00000172349	3603	IL16	-0.206314	9.63001e-05	0.00122874
ENSG00000169609	123207	C15orf40	-0.347221	9.64436e-05	0.00122946
ENSG00000154928	2047	EPHB1	-0.450136	9.6569e-05	0.00122995
ENSG00000198663	221477	C6orf89	-0.139896	9.73572e-05	0.00123888
ENSG00000196083	3556	IL1RAP	-0.448612	9.77212e-05	0.00124239
ENSG00000185670	79842	ZBTB3	-0.352089	9.92407e-05	0.00126058
ENSG00000163513	7048	TGFBR2	-0.169759	9.94238e-05	0.00126073
ENSG00000169871	81844	TRIM56	-0.213278	9.94304e-05	0.00126073
ENSG00000125149	80262	PHAF1	-0.229514	9.97878e-05	0.00126413
ENSG00000184557	9021	SOCS3	1.11214	0.000101207	0.00128018
ENSG00000154640	10950	BTG3	0.575241	0.000101236	0.00128018
ENSG00000168256	28511	NKIRAS2	-0.151269	0.000101374	0.00128078
ENSG00000167900	7083	TK1	0.557355	0.000102155	0.00128951
ENSG00000175595	2072	ERCC4	-0.403033	0.000102276	0.00128988
ENSG00000135930	9470	EIF4E2	-0.203774	0.000102793	0.00129387
ENSG00000010404	3423	IDS	-0.200196	0.000102812	0.00129387
ENSG00000249096	NA	LINC02362	-0.444248	0.000102866	0.00129387
ENSG00000153485	26175	LYSET	-0.340394	0.000102979	0.00129413
ENSG00000270562	126568846	FOXP1-DT	-0.618449	0.00010411	0.00130719
ENSG00000143753	8560	DEGS1	0.329276	0.000104494	0.00131085
ENSG00000138378	6775	STAT4	0.531481	0.000105877	0.00132702
ENSG00000144668	3680	ITGA9	0.684039	0.000106043	0.00132793
ENSG00000189430	9437	NCR1	0.477888	0.000106253	0.00132939
ENSG00000177096	150368	PHETA2	-0.520905	0.000107113	0.00133896
ENSG00000157191	55707	NECAP2	-0.178369	0.00010752	0.00134286
ENSG00000229314	5004	ORM1	0.989535	0.000107839	0.00134566
ENSG00000187796	64170	CARD9	-0.484068	0.000108169	0.00134859
ENSG00000157873	8764	TNFRSF14	-0.240027	0.000108537	0.00135109
ENSG00000172831	8824	CES2	-0.223494	0.00010856	0.00135109
ENSG00000161547	6427	SRSF2	0.242791	0.000108821	0.00135156
ENSG00000148411	138151	NACC2	-0.29955	0.000108827	0.00135156
ENSG00000106560	26157	GIMAP2	-0.411159	0.000108884	0.00135156
ENSG00000106392	56913	C1GALT1	0.345064	0.000109339	0.00135602
ENSG00000137501	54843	SYTL2	0.644659	0.000109671	0.00135792
ENSG00000092847	26523	AGO1	-0.194149	0.000109684	0.00135792
ENSG00000168564	55602	CDKN2AIP	-0.271371	0.000110543	0.00136735
ENSG00000125735	8740	TNFSF14	-0.318663	0.000110776	0.00136904
ENSG00000158792	124044	SPATA2L	0.432948	0.000111414	0.00137572
ENSG00000143514	7159	TP53BP2	0.164817	0.000111685	0.00137787
ENSG00000152804	3087	HHEX	-0.308789	0.000112078	0.00138041
ENSG00000133985	23508	TTC9	-0.559763	0.000112086	0.00138041
ENSG00000180787	124961	ZFP3	-0.581218	0.000112369	0.00138153
ENSG00000198746	63906	GPATCH3	-0.241849	0.000112372	0.00138153
ENSG00000164002	64789	EXO5	-0.350458	0.000112599	0.00138312
ENSG00000177125	403341	ZBTB34	-0.226183	0.000112724	0.00138346
ENSG00000140749	10261	IGSF6	-0.303921	0.000112981	0.00138541
ENSG00000054116	27095	TRAPPC3	-0.152983	0.000113116	0.00138586
ENSG00000121577	64091	POPDC2	-0.500075	0.000113951	0.00139489
ENSG00000164023	166929	SGMS2	-0.469613	0.000114123	0.00139578
ENSG00000082641	4779	NFE2L1	-0.180939	0.000114614	0.00140058
ENSG00000241839	80301	PLEKHO2	-0.265906	0.000114994	0.00140402
ENSG00000189409	8510	MMP23B	0.688993	0.000115252	0.00140563
ENSG00000157020	6396	SEC13	-0.199332	0.000115325	0.00140563
ENSG00000171135	84522	JAGN1	-0.327878	0.000116255	0.00141575
ENSG00000107882	51684	SUFU	-0.229585	0.000116382	0.00141608
ENSG00000118579	80306	MED28	-0.145449	0.000117127	0.00142392
ENSG00000171295	126070	ZNF440	-0.282064	0.000118473	0.00143905
ENSG00000215012	79680	RTL10	-0.359242	0.000121908	0.0014795
ENSG00000185905	283897	C16orf54	-0.257137	0.000122275	0.00148269
ENSG00000116604	4209	MEF2D	0.199096	0.000122535	0.00148457
ENSG00000137462	7097	TLR2	-0.389699	0.000123457	0.00149432
ENSG00000197780	6884	TAF13	0.299495	0.000123565	0.00149432
ENSG00000196850	160760	PPTC7	-0.306944	0.000123656	0.00149432
ENSG00000213801	399669	ZNF321P	-0.369032	0.000124203	0.00149965
ENSG00000104886	55111	PLEKHJ1	-0.25433	0.000124901	0.00150679
ENSG00000169957	79724	ZNF768	-0.33284	0.000125251	0.00150973
ENSG00000186409	728621	CCDC30	-0.324289	0.00012566	0.00151337
ENSG00000075151	8672	EIF4G3	0.231522	0.000126869	0.00152663
ENSG00000109956	27087	B3GAT1	0.880979	0.000128427	0.00154407
ENSG00000171365	1184	CLCN5	-0.429063	0.000129134	0.00155125
ENSG00000171606	10782	ZNF274	-0.198278	0.000129274	0.00155161
ENSG00000126561	6776	STAT5A	-0.23354	0.000129686	0.00155524
ENSG00000175193	55486	PARL	-0.284614	0.000130429	0.00156283
ENSG00000148803	282969	FUOM	-0.586268	0.000131556	0.001575
ENSG00000014257	55	ACP3	-0.377555	0.000131724	0.00157568
ENSG00000007402	9254	CACNA2D2	0.685798	0.000131961	0.00157718
ENSG00000135766	54583	EGLN1	-0.255134	0.000132316	0.0015801
ENSG00000258316	NA	KLF17P1	-0.49122	0.000132736	0.00158377
ENSG00000085644	7760	ZNF213	-0.257756	0.00013326	0.00158869
ENSG00000116863	54936	ADPRS	-0.291638	0.000133862	0.00159452
ENSG00000143079	55917	CTTNBP2NL	-0.739865	0.000135039	0.00160719
ENSG00000198846	9760	TOX	0.525554	0.00013538	0.00160989
ENSG00000170525	5209	PFKFB3	0.740602	0.000136068	0.00161673
ENSG00000213066	11116	CEP43	-0.404493	0.000136234	0.00161733
ENSG00000152766	118932	ANKRD22	0.929056	0.00013637	0.0016176
ENSG00000108819	84687	PPP1R9B	-0.263272	0.000136676	0.00161987
ENSG00000029364	55334	SLC39A9	-0.209763	0.000137376	0.00162681
ENSG00000104687	2936	GSR	0.274854	0.000137645	0.00162858
ENSG00000249274	NA	PDLIM1P4	-0.615576	0.000137756	0.00162858
ENSG00000149532	79869	CPSF7	-0.186844	0.000137879	0.00162868
ENSG00000261799	NA	ENSG00000261799	-0.308209	0.000138066	0.00162953
ENSG00000151650	27287	VENTX	-0.485395	0.000138412	0.00163224
ENSG00000267436	NA	ENSG00000267436	-0.549907	0.000138587	0.00163295
ENSG00000078304	5527	PPP2R5C	0.230881	0.000140755	0.00165593
ENSG00000272477	NA	ENSG00000272477	0.638146	0.000140815	0.00165593
ENSG00000291265	NA	ENSG00000291265	0.505924	0.000140888	0.00165593
ENSG00000138772	306	ANXA3	0.683988	0.000143016	0.00167933
ENSG00000130313	25796	PGLS	-0.265247	0.000143116	0.00167933
ENSG00000103066	23659	PLA2G15	-0.468104	0.000143643	0.00168412
ENSG00000234072	NA	GTF3C2-AS2	-0.394514	0.000144555	0.00169341
ENSG00000111644	84519	ACRBP	-0.405761	0.000144906	0.00169612
ENSG00000261326	NA	LINC01355	-0.552973	0.000145877	0.00170565
ENSG00000135637	84865	CCDC142	-0.279258	0.000145961	0.00170565
ENSG00000175213	79797	ZNF408	-0.25305	0.000146227	0.00170735
ENSG00000103653	1445	CSK	-0.180398	0.000147252	0.0017179
ENSG00000285994	NA	ENSG00000285994	-0.377023	0.00014983	0.00174621
ENSG00000204264	5696	PSMB8	-0.208967	0.000149926	0.00174621
ENSG00000197128	400720	ZNF772	-0.521339	0.000151072	0.00175813
ENSG00000128271	135	ADORA2A	0.411814	0.00015168	0.00176375
ENSG00000272455	NA	MRPL20-DT	-0.531878	0.000151811	0.00176382
ENSG00000147119	56548	CHST7	-0.582342	0.000153811	0.00178559
ENSG00000289298	NA	ENSG00000289298	0.676148	0.00015406	0.00178702
ENSG00000204237	339229	OXLD1	-0.367116	0.000154716	0.00179316
ENSG00000134294	54407	SLC38A2	0.321913	0.000155256	0.00179795
ENSG00000106605	644	BLVRA	-0.409099	0.000155403	0.00179819
ENSG00000118518	81847	RNF146	-0.235789	0.000155571	0.00179864
ENSG00000272625	NA	ENSG00000272625	-0.54749	0.000155734	0.00179864
ENSG00000129566	7011	TEP1	-0.271508	0.000155824	0.00179864
ENSG00000106617	51422	PRKAG2	-0.245836	0.000156996	0.00181069
ENSG00000140265	146050	ZSCAN29	-0.281368	0.000157439	0.00181388
ENSG00000143612	25912	C1orf43	-0.139009	0.000157607	0.00181388
ENSG00000188042	10123	ARL4C	0.584077	0.000157657	0.00181388
ENSG00000256706	NA	ENSG00000256706	-0.585625	0.000158315	0.00181998
ENSG00000248810	100507639	LINC02432	-1.13761	0.000160211	0.00184028
ENSG00000153767	2960	GTF2E1	-0.242562	0.00016041	0.00184062
ENSG00000224003	NA	YES1P1	-0.563893	0.0001605	0.00184062
ENSG00000274737	NA	ENSG00000274737	-0.487534	0.000161124	0.00184611
ENSG00000104093	23312	DMXL2	-0.306031	0.00016124	0.00184611
ENSG00000158773	7391	USF1	-0.167744	0.000163918	0.00187525
ENSG00000122512	5395	PMS2	-0.317487	0.000165533	0.00189221
ENSG00000142208	207	AKT1	-0.211464	0.000165733	0.00189296
ENSG00000122986	84329	HVCN1	-0.302726	0.000165996	0.00189399
ENSG00000106034	79974	CPED1	-0.719456	0.00016609	0.00189399
ENSG00000204859	3104	ZBTB48	-0.214988	0.000167098	0.00190383
ENSG00000225217	NA	HSPA7	-0.778513	0.000167222	0.00190383
ENSG00000179639	2205	FCER1A	-0.899522	0.00016789	0.0019099
ENSG00000290872	NA	ENSG00000290872	-0.24883	0.000170307	0.00193584
ENSG00000235706	400242	DICER1-AS1	-0.406544	0.000172191	0.00195528
ENSG00000004468	952	CD38	0.394764	0.000172293	0.00195528
ENSG00000110237	9828	ARHGEF17	0.871851	0.000172523	0.00195632
ENSG00000171223	3726	JUNB	0.501291	0.00017272	0.00195699
ENSG00000168175	93487	MAPK1IP1L	0.254875	0.000174233	0.00197255
ENSG00000236778	NA	INTS6-AS1	-0.336462	0.000175148	0.00198133
ENSG00000279447	NA	ENSG00000279447	-0.77775	0.000175565	0.00198369
ENSG00000114812	7433	VIPR1	-0.420691	0.000175728	0.00198369
ENSG00000108861	1845	DUSP3	-0.329992	0.000175895	0.00198369
ENSG00000135678	1368	CPM	-0.535288	0.000175917	0.00198369
ENSG00000279348	NA	ENSG00000279348	-0.374084	0.000176247	0.00198582
ENSG00000239523	100506826	MYLK-AS1	-0.586094	0.000176894	0.00199154
ENSG00000287168	NA	ENSG00000287168	-0.541703	0.000177077	0.00199202
ENSG00000280734	NA	LINC01232	-0.3721	0.000177518	0.00199539
ENSG00000279035	NA	ENSG00000279035	-0.442621	0.000181497	0.0020385
ENSG00000172543	1521	CTSW	0.634784	0.000182208	0.00204485
ENSG00000166503	50810	HDGFL3	0.587973	0.000182378	0.00204506
ENSG00000105223	23646	PLD3	-0.313638	0.000182515	0.00204506
ENSG00000080493	8671	SLC4A4	0.701359	0.000183824	0.0020581
ENSG00000137094	25822	DNAJB5	-0.771324	0.00018404	0.00205889
ENSG00000130717	83549	UCK1	-0.201875	0.000184319	0.00206038
ENSG00000182481	3838	KPNA2	0.38551	0.000184711	0.00206314
ENSG00000214063	7106	TSPAN4	-0.602002	0.000184898	0.0020636
ENSG00000139370	121260	SLC15A4	-0.313407	0.00018528	0.00206623
ENSG00000134690	55143	CDCA8	0.419729	0.000186079	0.00207352
ENSG00000143554	11000	SLC27A3	-0.343831	0.000186799	0.00207843
ENSG00000131944	91442	FAAP24	-0.588688	0.000186814	0.00207843
ENSG00000188554	4077	NBR1	-0.130748	0.000187402	0.00208325
ENSG00000100985	4318	MMP9	1.13046	0.000187541	0.00208325
ENSG00000105835	10135	NAMPT	0.412135	0.000189542	0.00210383
ENSG00000226833	112267877	PPP1CB-DT	-0.392606	0.000189871	0.00210583
ENSG00000092067	1053	CEBPE	0.583431	0.000191733	0.00212481
ENSG00000126003	5326	PLAGL2	-0.256078	0.000192138	0.00212698
ENSG00000160075	29101	SSU72	-0.125051	0.000192228	0.00212698
ENSG00000144749	26018	LRIG1	0.433389	0.000192801	0.00213164
ENSG00000256294	7768	ZNF225	-0.402526	0.000193194	0.00213433
ENSG00000279727	105377031	LINC02033	-0.640789	0.000193423	0.00213519
ENSG00000113721	5159	PDGFRB	0.850325	0.000195266	0.00215385
ENSG00000173930	353189	SLCO4C1	0.58241	0.000195885	0.00215901
ENSG00000149591	6876	TAGLN	-0.615964	0.000196419	0.00216321
ENSG00000100211	25776	CBY1	-0.457513	0.000196831	0.00216605
ENSG00000049541	5982	RFC2	-0.214262	0.000200327	0.00220282
ENSG00000106789	7464	CORO2A	0.434559	0.000200517	0.0022032
ENSG00000172081	126308	MOB3A	-0.207446	0.000200746	0.002204
ENSG00000145780	56929	FEM1C	0.320058	0.000201728	0.00221307
ENSG00000124659	6903	TBCC	-0.218731	0.000202304	0.00221597
ENSG00000225697	65010	SLC26A6	0.382124	0.000202305	0.00221597
ENSG00000034533	28990	ASTE1	-0.350034	0.000202594	0.00221742
ENSG00000177706	56975	FAM20C	-0.616685	0.000203142	0.00222169
ENSG00000237298	100506866	TTN-AS1	0.354124	0.000204027	0.00222856
ENSG00000167850	10871	CD300C	-0.428981	0.00020427	0.00222856
ENSG00000133561	474344	GIMAP6	-0.412987	0.000204344	0.00222856
ENSG00000138119	26509	MYOF	-0.598181	0.000204399	0.00222856
ENSG00000261338	NA	ENSG00000261338	-0.237114	0.000205631	0.00224027
ENSG00000158864	4720	NDUFS2	-0.147287	0.000206484	0.00224783
ENSG00000154760	146857	SLFN13	0.463307	0.000208187	0.00226463
ENSG00000204287	3122	HLA-DRA	-0.478083	0.00020914	0.00227325
ENSG00000069849	483	ATP1B3	0.341411	0.000209322	0.00227348
ENSG00000175003	6580	SLC22A1	-0.49627	0.000209491	0.00227358
ENSG00000108370	8787	RGS9	0.650049	0.000209786	0.00227503
ENSG00000148153	58493	INIP	-0.212632	0.000210171	0.00227746
ENSG00000172725	57175	CORO1B	-0.338013	0.000211635	0.00229158
ENSG00000243566	105375355	UPK3B	-0.526095	0.000212409	0.00229721
ENSG00000197712	92689	FAM114A1	-0.473498	0.000212479	0.00229721
ENSG00000071242	6196	RPS6KA2	0.501885	0.000213035	0.00230146
ENSG00000152457	64421	DCLRE1C	-0.234013	0.000213676	0.00230488
ENSG00000124831	9208	LRRFIP1	-0.192522	0.000213677	0.00230488
ENSG00000105058	26017	FAM32A	-0.16914	0.000214068	0.00230734
ENSG00000172113	10201	NME6	-0.207574	0.000215598	0.00232041
ENSG00000077514	10714	POLD3	-0.265955	0.000215719	0.00232041
ENSG00000073350	3993	LLGL2	0.530524	0.000215772	0.00232041
ENSG00000166343	118490	MSS51	-0.296256	0.000216727	0.00232891
ENSG00000187630	317749	DHRS4L2	-0.445572	0.000217111	0.00233127
ENSG00000196220	9901	SRGAP3	-0.609654	0.000217773	0.0023366
ENSG00000048740	10659	CELF2	-0.181301	0.000218118	0.00233854
ENSG00000150433	219854	TMEM218	-0.323333	0.000219317	0.00234961
ENSG00000221968	3995	FADS3	0.368646	0.000219876	0.00235382
ENSG00000156869	391059	FRRS1	-0.573275	0.000220088	0.0023543
ENSG00000257354	120766144	MIRLET7IHG	-0.396724	0.000220608	0.00235679
ENSG00000227191	NA	TRGC2	0.63137	0.000220653	0.00235679
ENSG00000083844	9422	ZNF264	-0.260707	0.000222585	0.00237564
ENSG00000196236	63929	XPNPEP3	-0.282741	0.00022358	0.00238226
ENSG00000111275	217	ALDH2	-0.382831	0.000223666	0.00238226
ENSG00000138386	4664	NAB1	-0.20347	0.000223711	0.00238226
ENSG00000231307	NA	RPS3P2	-0.398979	0.00022481	0.00239218
ENSG00000120262	80129	CCDC170	-0.482789	0.000226402	0.00240731
ENSG00000050130	51528	JKAMP	-0.207499	0.000226594	0.00240754
ENSG00000120913	64236	PDLIM2	-0.244277	0.000226995	0.00240999
ENSG00000149639	140710	SOGA1	-0.465778	0.00022844	0.00242352
ENSG00000183513	493753	COA5	-0.287769	0.000228838	0.00242589
ENSG00000173068	54796	BNC2	0.800258	0.000229107	0.00242589
ENSG00000203865	84852	ATP1A1-AS1	-0.465889	0.000229419	0.00242589
ENSG00000241764	101927974	CBLL1-AS1	-0.41657	0.000229696	0.00242589
ENSG00000168758	54910	SEMA4C	0.486382	0.000229711	0.00242589
ENSG00000100711	79038	ZFYVE21	-0.224767	0.000229804	0.00242589
ENSG00000264853	NA	ENSG00000264853	-0.266229	0.000229863	0.00242589
ENSG00000175662	146691	TOM1L2	-0.196027	0.000230389	0.00242963
ENSG00000171302	124583	CANT1	-0.210914	0.000232417	0.0024492
ENSG00000159459	197131	UBR1	0.222681	0.000233789	0.00246124
ENSG00000065809	83641	FAM107B	0.241946	0.000233981	0.00246124
ENSG00000181991	64963	MRPS11	-0.272926	0.000234081	0.00246124
ENSG00000167378	126298	IRGQ	0.228309	0.000234905	0.00246808
ENSG00000211689	445347	TRGC1	0.691427	0.000235193	0.00246927
ENSG00000176438	161176	SYNE3	-0.217587	0.000236716	0.00248318
ENSG00000233264	NA	ENSG00000233264	0.438268	0.000236869	0.00248318
ENSG00000111058	79611	ACSS3	-0.509489	0.000237104	0.00248381
ENSG00000279330	NA	ENSG00000279330	-0.321233	0.000238456	0.00249503
ENSG00000185753	159013	CXorf38	-0.166311	0.000238561	0.00249503
ENSG00000226124	348751	FTCDNL1	-0.714527	0.000238704	0.00249503
ENSG00000070540	55062	WIPI1	0.37134	0.000238956	0.00249533
ENSG00000112983	10902	BRD8	-0.194717	0.000239085	0.00249533
ENSG00000162302	8986	RPS6KA4	-0.36733	0.000239801	0.00250096
ENSG00000272195	NA	ENSG00000272195	-0.486225	0.00023998	0.00250099
ENSG00000198752	9578	CDC42BPB	-0.401495	0.00024083	0.002508
ENSG00000136161	1102	RCBTB2	-0.260561	0.000241212	0.00250881
ENSG00000184489	11156	PTP4A3	-0.496317	0.000241262	0.00250881
ENSG00000158201	171586	ABHD3	-0.254404	0.000242063	0.00251529
ENSG00000131480	314	AOC2	-0.402086	0.000242371	0.00251665
ENSG00000135476	9700	ESPL1	0.472195	0.000243593	0.00252747
ENSG00000105472	6320	CLEC11A	0.574074	0.000244044	0.00253031
ENSG00000137393	255488	RNF144B	-0.313792	0.000244537	0.00253356
ENSG00000178573	4094	MAF	0.456254	0.000245778	0.00254456
ENSG00000181826	768211	RELL1	-0.285049	0.000247101	0.00255639
ENSG00000066322	64834	ELOVL1	-0.148605	0.00024824	0.0025663
ENSG00000084764	22924	MAPRE3	-0.383851	0.000249985	0.00258245
ENSG00000067225	5315	PKM	0.254539	0.000250602	0.00258494
ENSG00000100246	10126	DNAL4	-0.314276	0.000250695	0.00258494
ENSG00000288596	56260	C8orf44	-0.284649	0.000250848	0.00258494
ENSG00000165757	57608	JCAD	0.713688	0.000250956	0.00258494
ENSG00000143924	27436	EML4	0.275738	0.000252393	0.00259785
ENSG00000153975	221302	ZUP1	0.268943	0.000253057	0.00260279
ENSG00000111696	51559	NT5DC3	0.465084	0.000253631	0.00260681
ENSG00000259330	100505573	INAFM2	-0.257252	0.000254763	0.00261485
ENSG00000168016	9881	TRANK1	-0.256837	0.000254783	0.00261485
ENSG00000228506	NA	PNISR-AS1	-0.464567	0.000257476	0.00263975
ENSG00000185973	55217	TMLHE	-0.252201	0.000257582	0.00263975
ENSG00000196209	284759	SIRPB2	-0.373099	0.000259172	0.00265412
ENSG00000105967	22797	TFEC	-0.475443	0.000260765	0.00266851
ENSG00000099337	9424	KCNK6	-0.233696	0.000261902	0.00267688
ENSG00000163600	29851	ICOS	0.541308	0.00026198	0.00267688
ENSG00000205808	403313	PLPP6	-0.443185	0.00026215	0.00267688
ENSG00000212978	339803	C2orf74-DT	-0.488597	0.000263107	0.00268471
ENSG00000143382	54507	ADAMTSL4	-0.392684	0.000266381	0.00271616
ENSG00000289351	NA	ENSG00000289351	-0.461694	0.000268314	0.0027326
ENSG00000159556	64843	ISL2	-0.786941	0.000268378	0.0027326
ENSG00000187801	65243	ZFP69B	-0.391591	0.000270466	0.00275136
ENSG00000188938	158293	FAM120AOS	-0.144255	0.000270684	0.00275136
ENSG00000106603	55744	COA1	-0.297898	0.000270804	0.00275136
ENSG00000284690	100130520	CD300H	-1.08098	0.000271048	0.00275187
ENSG00000134480	902	CCNH	0.238254	0.000271251	0.00275196
ENSG00000170260	7988	ZNF212	-0.293885	0.000273946	0.00277627
ENSG00000088930	22803	XRN2	-0.227876	0.000274039	0.00277627
ENSG00000285492	112267968	ENSG00000285492	-0.616472	0.000275495	0.00278902
ENSG00000122696	92014	SLC25A51	0.264417	0.000276788	0.00280011
ENSG00000079257	56925	LXN	-0.441019	0.00027699	0.00280015
ENSG00000169230	27166	PRELID1	-0.259379	0.000277228	0.00280055
ENSG00000164509	133396	IL31RA	-0.786833	0.00027821	0.00280847
ENSG00000160908	84124	ZNF394	0.154984	0.000278889	0.00281332
ENSG00000125482	7270	TTF1	-0.199307	0.000279888	0.00282139
ENSG00000170006	201799	TMEM154	-0.236134	0.000282182	0.00284249
ENSG00000180867	NA	PDIA3P1	-0.502754	0.000283258	0.0028512
ENSG00000213380	84342	COG8	-0.241907	0.000283449	0.0028512
ENSG00000213799	91664	ZNF845	-0.293173	0.000285534	0.00287014
ENSG00000163812	51304	ZDHHC3	0.227437	0.000287145	0.00288428
ENSG00000162222	283237	TTC9C	-0.285154	0.0002884	0.00289483
ENSG00000169714	7555	CNBP	-0.115896	0.000289099	0.00289937
ENSG00000108187	64081	PBLD	-0.339848	0.000289261	0.00289937
ENSG00000275120	NA	ZSCAN2-AS1	-0.555392	0.000289633	0.00290104
ENSG00000155636	129831	RBM45	-0.446889	0.000291696	0.00291964
ENSG00000164574	55568	GALNT10	0.183705	0.000292367	0.00292429
ENSG00000119559	148223	C19orf25	-0.238428	0.000295861	0.00295715
ENSG00000115355	55704	CCDC88A	-0.361009	0.000298952	0.00298594
ENSG00000174456	400073	C12orf76	-0.339687	0.000299991	0.00299227
ENSG00000205302	6643	SNX2	-0.288462	0.00030004	0.00299227
ENSG00000196371	2526	FUT4	0.289106	0.00030022	0.00299227
ENSG00000136379	58489	ABHD17C	0.710907	0.000302902	0.00301688
ENSG00000185477	285513	GPRIN3	0.442415	0.000303486	0.00302057
ENSG00000281106	283521	TMEM272	-0.465574	0.000303801	0.00302158
ENSG00000280195	NA	ENSG00000280195	-0.530083	0.000304948	0.00303086
ENSG00000247199	102546294	FBXO38-DT	-0.413348	0.000307624	0.00305363
ENSG00000291066	NA	ENSG00000291066	0.435891	0.00030767	0.00305363
ENSG00000157764	673	BRAF	0.241978	0.000308055	0.00305531
ENSG00000135457	7024	TFCP2	-0.199018	0.000308972	0.00306226
ENSG00000159496	266747	RGL4	0.672193	0.000310063	0.00307093
ENSG00000112137	221692	PHACTR1	0.653785	0.000310626	0.00307435
ENSG00000230084	NA	ZBTB47-AS1	-0.603257	0.000312551	0.00309124
ENSG00000163219	9938	ARHGAP25	-0.179536	0.000314035	0.00310375
ENSG00000267575	101927151	LINC02987	-0.37351	0.000314552	0.0031067
ENSG00000281969	NA	ENSG00000281969	-1.34018	0.000315672	0.00311559
ENSG00000167065	150290	DUSP18	-0.224531	0.000316193	0.00311855
ENSG00000251467	NA	CTDNEP1P2	-0.480684	0.000316467	0.00311908
ENSG00000148358	57720	GPR107	-0.15404	0.000317768	0.00312973
ENSG00000286416	NA	ENSG00000286416	-0.45942	0.000319731	0.00314688
ENSG00000269609	100505761	C10orf95-AS1	-0.389141	0.000321419	0.00316129
ENSG00000169255	8706	B3GALNT1	0.654092	0.000323482	0.00317937
ENSG00000138640	10144	FAM13A	-0.351293	0.000324409	0.00318627
ENSG00000088854	25943	DNAAF9	-0.345635	0.000324758	0.00318749
ENSG00000140398	79661	NEIL1	0.494907	0.000326801	0.00320532
ENSG00000110422	10114	HIPK3	-0.161414	0.000327202	0.00320648
ENSG00000171714	203859	ANO5	-0.794622	0.000327582	0.00320648
ENSG00000244459	NA	ENSG00000244459	-0.458249	0.000327599	0.00320648
ENSG00000178896	54512	EXOSC4	0.47822	0.000328152	0.00320968
ENSG00000236525	NA	ENSG00000236525	0.713624	0.000328882	0.0032146
ENSG00000119729	23433	RHOQ	-0.25559	0.000331753	0.00323909
ENSG00000266962	108783654	HSD17B1-AS1	-0.242509	0.000331845	0.00323909
ENSG00000168887	388969	C2orf68	-0.151222	0.000333176	0.00324985
ENSG00000086062	2683	B4GALT1	0.171769	0.000333973	0.00325538
ENSG00000234506	NA	LINC01506	-0.387889	0.000335542	0.00326842
ENSG00000010810	2534	FYN	0.358238	0.000336391	0.00327444
ENSG00000127838	25953	PNKD	-0.294599	0.000336752	0.0032754
ENSG00000279759	NA	ENSG00000279759	-0.377436	0.000336952	0.0032754
ENSG00000243414	353376	TICAM2	-0.516535	0.000337472	0.0032782
ENSG00000055163	26999	CYFIP2	0.256315	0.000339062	0.00329139
ENSG00000242574	3109	HLA-DMB	-0.492949	0.000340181	0.00329999
ENSG00000239569	NA	KMT2E-AS1	-0.311826	0.000340556	0.00330136
ENSG00000144802	64332	NFKBIZ	0.381576	0.000340947	0.0033029
ENSG00000107960	79991	STN1	-0.332115	0.000342394	0.00331465
ENSG00000184154	120356739	LRRC51	-0.487689	0.000343245	0.00332003
ENSG00000182986	162967	ZNF320	-0.518281	0.000343419	0.00332003
ENSG00000138413	3417	IDH1	-0.249578	0.00034435	0.00332676
ENSG00000141753	3487	IGFBP4	0.674107	0.000345686	0.00333739
ENSG00000149577	51092	SIDT2	-0.374875	0.000349694	0.00337379
ENSG00000009790	80342	TRAF3IP3	0.250081	0.000350811	0.00338225
ENSG00000264204	NA	AGAP7P	-0.819184	0.000351288	0.00338455
ENSG00000185946	55599	RNPC3	-0.220875	0.000354196	0.00341025
ENSG00000076604	9618	TRAF4	0.544033	0.000355594	0.00342139
ENSG00000115425	55825	PECR	0.425952	0.000356339	0.00342478
ENSG00000123983	2181	ACSL3	0.376301	0.00035648	0.00342478
ENSG00000101844	115201	ATG4A	0.254714	0.000356672	0.00342478
ENSG00000271425	100132406	NBPF10	-0.27601	0.000357552	0.0034309
ENSG00000188389	5133	PDCD1	0.64463	0.000359025	0.00344271
ENSG00000232940	414765	HCG25	-0.57883	0.00036101	0.00345939
ENSG00000181778	169693	TMEM252	-0.713737	0.00036185	0.00346471
ENSG00000245060	729678	LINC00847	-0.319016	0.000362054	0.00346471
ENSG00000089022	8550	MAPKAPK5	-0.298294	0.000363213	0.00347345
ENSG00000286872	NA	ENSG00000286872	-0.635864	0.000363487	0.00347373
ENSG00000148773	4288	MKI67	0.44927	0.000364147	0.00347769
ENSG00000226174	647310	TEX22	-0.454963	0.000366311	0.003496
ENSG00000151914	667	DST	-0.520614	0.000367835	0.00350818
ENSG00000185085	80789	INTS5	-0.272986	0.000368447	0.00350971
ENSG00000041988	90326	THAP3	-0.299765	0.000368508	0.00350971
ENSG00000012822	57658	CALCOCO1	-0.138348	0.000368739	0.00350971
ENSG00000225891	NA	DHDDS-AS1	-0.366883	0.000372496	0.00353959
ENSG00000138433	9541	CIR1	-0.222457	0.000372524	0.00353959
ENSG00000149534	2206	MS4A2	-0.999248	0.000372628	0.00353959
ENSG00000132405	57533	TBC1D14	-0.267453	0.000374831	0.00355599
ENSG00000180539	401563	LINC02908	-0.332261	0.000374856	0.00355599
ENSG00000279277	NA	ENSG00000279277	-0.382358	0.000378412	0.00358731
ENSG00000261468	NA	ENSG00000261468	-0.338124	0.00037883	0.00358772
ENSG00000128311	7263	TST	-0.351178	0.000378961	0.00358772
ENSG00000237781	NA	ADAMTSL4-AS2	-0.620137	0.000379477	0.0035902
ENSG00000153786	55625	ZDHHC7	-0.166283	0.000381011	0.00360231
ENSG00000160305	23181	DIP2A	0.284452	0.000381326	0.00360288
ENSG00000120949	943	TNFRSF8	-0.367421	0.00038444	0.00362988
ENSG00000234389	NA	ENSG00000234389	0.769273	0.0003851	0.00363369
ENSG00000135828	6041	RNASEL	-0.24197	0.00038578	0.00363769
ENSG00000122025	2322	FLT3	-0.691967	0.000386617	0.00364315
ENSG00000131781	2330	FMO5	-0.364161	0.000388155	0.00365521
ENSG00000234912	654434	SNHG20	-0.331143	0.000388784	0.0036587
ENSG00000115459	84173	ELMOD3	-0.185175	0.000390639	0.00367372
ENSG00000173818	284131	ENDOV	-0.3353	0.000391862	0.00368277
ENSG00000180425	54494	C11orf71	-0.264582	0.000393547	0.00369616
ENSG00000289912	NA	ENSG00000289912	-0.402617	0.000394633	0.0037039
ENSG00000233954	440567	UQCRHL	-0.477707	0.000398903	0.0037415
ENSG00000159588	149483	CCDC17	-0.274726	0.000399181	0.00374163
ENSG00000196110	374879	ZNF699	-0.284897	0.000400152	0.00374825
ENSG00000065970	55810	FOXJ2	0.134475	0.00040051	0.00374912
ENSG00000003147	3382	ICA1	0.39491	0.000401131	0.00375246
ENSG00000114126	7029	TFDP2	0.293867	0.000401602	0.00375438
ENSG00000124541	88745	RRP36	-0.199634	0.000401966	0.00375531
ENSG00000160404	27433	TOR2A	-0.22234	0.000404678	0.00377689
ENSG00000121716	29990	PILRB	0.251745	0.000404918	0.00377689
ENSG00000233527	101927599	ZNF529-AS1	-0.425314	0.000405288	0.00377689
ENSG00000188596	144535	CFAP54	-0.690308	0.000405343	0.00377689
ENSG00000138670	153020	RASGEF1B	0.41646	0.000406886	0.00378865
ENSG00000138821	64116	SLC39A8	0.304646	0.00040714	0.00378865
ENSG00000281005	283876	LINC00921	-0.266598	0.000410972	0.0038218
ENSG00000110057	81622	UNC93B1	-0.276631	0.000413938	0.00384685
ENSG00000287100	NA	ENSG00000287100	-0.365063	0.000417371	0.00387533
ENSG00000279873	100129726	LINC01126	-0.418564	0.000417549	0.00387533
ENSG00000088827	6614	SIGLEC1	-1.26067	0.000419038	0.0038866
ENSG00000143353	127018	LYPLAL1	-0.361698	0.00041986	0.00388915
ENSG00000230454	NA	ENSG00000230454	-0.330555	0.000419863	0.00388915
ENSG00000127364	50832	TAS2R4	-0.567485	0.000420451	0.00389205
ENSG00000122861	5328	PLAU	0.670718	0.000421361	0.00389793
ENSG00000186818	11006	LILRB4	-0.479744	0.000422996	0.00391051
ENSG00000159339	23569	PADI4	0.797921	0.00042379	0.00391529
ENSG00000254858	84769	MPV17L2	-0.430466	0.000424821	0.00392226
ENSG00000272449	NA	ENSG00000272449	-0.500255	0.000430516	0.00397225
ENSG00000159761	388284	C16orf86	-0.461763	0.000435858	0.00401892
ENSG00000114423	868	CBLB	0.430449	0.000436192	0.00401938
ENSG00000167508	4597	MVD	0.432829	0.000437709	0.00403074
ENSG00000225733	100505641	FGD5-AS1	-0.145286	0.00043931	0.00404285
ENSG00000158715	85414	SLC45A3	-0.765259	0.00044231	0.00406782
ENSG00000235381	NA	ENSG00000235381	-0.563941	0.000442696	0.00406873
ENSG00000269220	200298	LINC00528	-0.324931	0.000443371	0.00407229
ENSG00000148344	9536	PTGES	0.870477	0.000444431	0.00407938
ENSG00000077984	8530	CST7	0.485624	0.000445716	0.00408635
ENSG00000118513	4602	MYB	0.363228	0.000445768	0.00408635
ENSG00000148296	6838	SURF6	-0.284981	0.000447927	0.00410158
ENSG00000164236	651746	ANKRD33B	0.371598	0.000448008	0.00410158
ENSG00000203804	NA	ADAMTSL4-AS1	-0.360756	0.000448507	0.00410349
ENSG00000233791	730227	BTG2-DT	0.406589	0.000451178	0.00412484
ENSG00000175573	83638	C11orf68	-0.190292	0.000451423	0.00412484
ENSG00000268471	54553	MIR4453HG	-0.34375	0.000451793	0.00412556
ENSG00000118217	22926	ATF6	-0.239597	0.000454927	0.0041515
ENSG00000172046	10869	USP19	-0.166429	0.000462097	0.00421421
ENSG00000120306	84418	CYSTM1	0.400384	0.000463143	0.0042198
ENSG00000164691	117289	TAGAP	-0.295229	0.000463305	0.0042198
ENSG00000288988	NA	ENSG00000288988	-0.507808	0.000466522	0.00424141
ENSG00000112297	202	CRYBG1	0.21177	0.000466549	0.00424141
ENSG00000184009	71	ACTG1	0.216724	0.000466576	0.00424141
ENSG00000131069	55902	ACSS2	-0.201245	0.000468708	0.00425805
ENSG00000213888	NA	LINC01521	-0.592829	0.000470436	0.00427076
ENSG00000147394	7739	ZNF185	-0.332674	0.00047071	0.00427076
ENSG00000267002	NA	ENSG00000267002	-0.251047	0.000471306	0.00427344
ENSG00000204231	6257	RXRB	-0.138105	0.000472694	0.00428328
ENSG00000167981	146434	ZNF597	-0.327632	0.000474121	0.00429346
ENSG00000198673	338811	TAFA2	-0.375425	0.000477753	0.00432359
ENSG00000089692	3902	LAG3	0.770441	0.000478238	0.00432522
ENSG00000187808	347454	SOWAHD	-0.542724	0.000479635	0.00433508
ENSG00000289746	445347	ENSG00000289746	0.703478	0.000481073	0.0043453
ENSG00000132763	25974	MMACHC	-0.612997	0.000482056	0.00434747
ENSG00000105220	2821	GPI	0.293446	0.000482137	0.00434747
ENSG00000117281	11126	CD160	0.738316	0.000482234	0.00434747
ENSG00000178700	200895	DHFR2	-0.374167	0.000485268	0.00437065
ENSG00000108219	81619	TSPAN14	-0.150887	0.000485422	0.00437065
ENSG00000285851	NA	ENSG00000285851	-0.362461	0.000486425	0.0043769
ENSG00000182534	439921	MXRA7	0.76249	0.000489084	0.00439803
ENSG00000082014	6604	SMARCD3	-0.342119	0.000490481	0.00440779
ENSG00000129473	599	BCL2L2	-0.288688	0.000491754	0.00441643
ENSG00000227383	NA	RPL35AP2	0.394977	0.000496311	0.00445454
ENSG00000198121	1902	LPAR1	-0.691348	0.000496728	0.00445467
ENSG00000118971	894	CCND2	0.370714	0.000496955	0.00445467
ENSG00000259719	NA	LINC02284	-0.376401	0.000499252	0.00447242
ENSG00000127989	7978	MTERF1	-0.339191	0.000501628	0.00449087
ENSG00000280789	79447	PAGR1	-0.203972	0.000503094	0.00450018
ENSG00000267430	NA	ENSG00000267430	-0.272747	0.000503304	0.00450018
ENSG00000243660	642819	ZNF487	-0.267977	0.000505133	0.00451369
ENSG00000146828	56996	SLC12A9	-0.273547	0.000505841	0.00451717
ENSG00000173535	8794	TNFRSF10C	-0.289258	0.000507326	0.00452757
ENSG00000134007	8748	ADAM20	-0.491991	0.000507658	0.00452768
ENSG00000273899	79159	NOL12	-0.212274	0.000510305	0.00454843
ENSG00000181029	126003	TRAPPC5	-0.256411	0.000511469	0.00455594
ENSG00000169432	6335	SCN9A	0.606107	0.000512271	0.00456021
ENSG00000127362	50831	TAS2R3	-0.59078	0.000513895	0.00457179
ENSG00000188033	57474	ZNF490	-0.219164	0.000516587	0.00459286
ENSG00000174007	84984	CEP19	-0.360143	0.000520119	0.00461943
ENSG00000239732	54106	TLR9	-0.389683	0.000520441	0.00461943
ENSG00000103174	51172	NAGPA	-0.39374	0.000520613	0.00461943
ENSG00000262580	NA	ENSG00000262580	-0.364121	0.00052088	0.00461943
ENSG00000182749	164091	PAQR7	-0.476838	0.000521656	0.00462069
ENSG00000075234	55020	TTC38	0.344811	0.000521675	0.00462069
ENSG00000213920	145553	MDP1	-0.321259	0.000522614	0.00462611
ENSG00000173436	440574	MICOS10	-0.239255	0.000524292	0.00463807
ENSG00000139508	283537	SLC46A3	-0.290288	0.000526818	0.00465751
ENSG00000163508	8320	EOMES	0.619438	0.000528155	0.00466641
ENSG00000103126	8312	AXIN1	0.222194	0.000529605	0.00467631
ENSG00000116962	4811	NID1	-0.666188	0.000530851	0.00468439
ENSG00000139531	6821	SUOX	-0.251226	0.00053593	0.00472452
ENSG00000266127	NA	ZNF415P1	0.454243	0.000536066	0.00472452
ENSG00000164054	51246	SHISA5	-0.255795	0.000538383	0.00474199
ENSG00000113532	7903	ST8SIA4	-0.243343	0.000540683	0.00475613
ENSG00000102226	8237	USP11	0.34668	0.00054088	0.00475613
ENSG00000226318	NA	RPS3AP38	-0.317831	0.000540996	0.00475613
ENSG00000128534	51691	LSM8	-0.271922	0.000541682	0.0047592
ENSG00000118308	4033	IRAG2	-0.241296	0.000543621	0.00477328
ENSG00000162688	178	AGL	0.308723	0.00054456	0.00477857
ENSG00000171105	3643	INSR	-0.249675	0.000546896	0.00479321
ENSG00000169499	59339	PLEKHA2	0.175843	0.000546905	0.00479321
ENSG00000085871	4258	MGST2	-0.394908	0.000547682	0.00479704
ENSG00000134248	10542	LAMTOR5	0.306061	0.000550398	0.00481785
ENSG00000178026	388886	LRRC75B	0.629618	0.000551939	0.00482429
ENSG00000139651	283337	ZNF740	-0.261489	0.000551971	0.00482429
ENSG00000169951	92595	ZNF764	-0.286106	0.000552155	0.00482429
ENSG00000165714	118426	BORCS5	0.234136	0.000557282	0.00486608
ENSG00000291131	NA	ENSG00000291131	-0.399616	0.000558103	0.00487025
ENSG00000092068	23428	SLC7A8	-0.733015	0.000559043	0.00487544
ENSG00000075303	55972	SLC25A40	0.378885	0.000560092	0.00488159
ENSG00000234073	NA	CBX3P10	-0.468901	0.000561016	0.00488664
ENSG00000159210	11267	SNF8	-0.171148	0.000562278	0.00489462
ENSG00000089050	10741	RBBP9	0.392758	0.00056742	0.00493634
ENSG00000169925	8019	BRD3	-0.145429	0.000569665	0.00495283
ENSG00000167524	124923	RSKR	-0.239014	0.000570329	0.00495556
ENSG00000105639	3718	JAK3	-0.268184	0.000570873	0.00495725
ENSG00000096060	2289	FKBP5	-0.596332	0.000573728	0.00497802
ENSG00000258659	53840	TRIM34	-0.216913	0.000573968	0.00497802
ENSG00000166278	717	C2	-0.64549	0.000575847	0.00499126
ENSG00000182985	23705	CADM1	0.706158	0.000577071	0.00499646
ENSG00000167985	54949	SDHAF2	-0.15087	0.000577439	0.00499646
ENSG00000226396	NA	ENSG00000226396	-0.451293	0.000577805	0.00499646
ENSG00000001036	2519	FUCA2	-0.307412	0.000577858	0.00499646
ENSG00000274600	440804	RIMBP3B	-0.943311	0.000582481	0.00503336
ENSG00000175482	57804	POLD4	-0.175229	0.000583341	0.00503772
ENSG00000139160	254013	ETFBKMT	-0.399765	0.000584684	0.00504624
ENSG00000114268	5210	PFKFB4	-0.302471	0.000588022	0.00507196
ENSG00000179859	284023	RNF227	-0.487545	0.000590026	0.00508615
ENSG00000143418	29956	CERS2	-0.142499	0.000591154	0.00509277
ENSG00000166526	7551	ZNF3	-0.293014	0.000592612	0.00510074
ENSG00000073060	949	SCARB1	-0.351701	0.0005928	0.00510074
ENSG00000096070	27154	BRPF3	0.181718	0.000593249	0.00510151
ENSG00000129749	57053	CHRNA10	-0.357532	0.00059571	0.00511956
ENSG00000291093	102724316	ENSG00000291093	-0.343652	0.000599452	0.0051486
ENSG00000072210	224	ALDH3A2	-0.350031	0.000606227	0.00520363
ENSG00000288801	NA	ENSG00000288801	0.721086	0.000609261	0.00522651
ENSG00000198324	144717	PHETA1	-0.567979	0.000617533	0.00529426
ENSG00000156313	6103	RPGR	-0.306346	0.000619504	0.00530794
ENSG00000196787	8969	H2AC11	0.395055	0.00062053	0.00531352
ENSG00000205181	149837	LINC00654	-0.421862	0.00062154	0.00531896
ENSG00000175215	10106	CTDSP2	-0.14907	0.00062305	0.00532866
ENSG00000245556	728769	SCAMP1-AS1	-0.485961	0.000624303	0.00533615
ENSG00000083223	79670	TUT7	-0.213158	0.000625483	0.00534302
ENSG00000088888	57506	MAVS	-0.134302	0.00062846	0.00536519
ENSG00000129353	57153	SLC44A2	-0.152709	0.000628839	0.00536519
ENSG00000204131	340527	NHSL2	-0.244729	0.000629215	0.00536519
ENSG00000125898	83541	FAM110A	-0.401985	0.000630097	0.00536947
ENSG00000155463	5018	OXA1L	-0.201723	0.000630638	0.00537086
ENSG00000142102	80162	PGGHG	-0.299212	0.000631639	0.00537614
ENSG00000258944	NA	ENSG00000258944	-0.402515	0.000638009	0.00542696
ENSG00000164576	79685	SAP30L	-0.162692	0.000638376	0.00542696
ENSG00000134758	51444	RNF138	0.231823	0.000639416	0.00543254
ENSG00000151694	6868	ADAM17	-0.220015	0.000641211	0.00544453
ENSG00000238160	NA	LINC02863	-0.376274	0.000643152	0.00545741
ENSG00000163933	91869	RFT1	-0.231617	0.000643499	0.00545741
ENSG00000261253	NA	ENSG00000261253	-0.703937	0.000646758	0.00548177
ENSG00000153201	5903	RANBP2	0.199378	0.000647603	0.00548564
ENSG00000162946	27185	DISC1	-0.32781	0.000650335	0.00550549
ENSG00000154822	23228	PLCL2	0.170915	0.000651283	0.00551023
ENSG00000137331	8870	IER3	0.491869	0.00065317	0.00552289
ENSG00000143862	127829	ARL8A	0.266948	0.000657585	0.00555691
ENSG00000111181	6539	SLC6A12	-0.645787	0.000659386	0.0055688
ENSG00000091947	84336	TMEM101	-0.301436	0.000660228	0.00557076
ENSG00000103187	23406	COTL1	-0.178659	0.000660737	0.00557076
ENSG00000123562	9643	MORF4L2	0.231979	0.000660944	0.00557076
ENSG00000250565	90423	ATP6V1E2	-0.365761	0.000661191	0.00557076
ENSG00000286075	122526779	ENSG00000286075	-0.309942	0.000661903	0.00557344
ENSG00000019169	8685	MARCO	-0.796414	0.000663516	0.00558251
ENSG00000125498	3802	KIR2DL1	0.849857	0.000663768	0.00558251
ENSG00000043514	54802	TRIT1	-0.482871	0.000665012	0.00558966
ENSG00000215039	678655	CD27-AS1	-0.291957	0.000667947	0.00561099
ENSG00000204936	57126	CD177	1.24531	0.000670132	0.00562601
ENSG00000105518	374882	TMEM205	-0.249445	0.000673049	0.00564715
ENSG00000220201	100125288	ZGLP1	-0.445322	0.000675431	0.00566378
ENSG00000226200	NA	SGMS1-AS1	-0.276615	0.000682182	0.00571434
ENSG00000196421	284739	C20orf204	-0.472195	0.000682267	0.00571434
ENSG00000160679	26097	CHTOP	-0.164833	0.000684729	0.00573157
ENSG00000134107	8553	BHLHE40	0.346674	0.000686256	0.00574096
ENSG00000072135	26469	PTPN18	-0.181126	0.000688259	0.00575431
ENSG00000157168	3084	NRG1	-1.02733	0.000691144	0.00577503
ENSG00000188786	4520	MTF1	0.286782	0.00069602	0.00581234
ENSG00000108469	9400	RECQL5	-0.234096	0.000698146	0.00582089
ENSG00000174483	582	BBS1	-0.333422	0.000698242	0.00582089
ENSG00000274925	NA	ZKSCAN2-DT	-0.257992	0.000698441	0.00582089
ENSG00000279500	NA	ENSG00000279500	-0.342607	0.000698688	0.00582089
ENSG00000128973	54982	CLN6	-0.378102	0.000703776	0.00585983
ENSG00000155903	5922	RASA2	0.317772	0.000705058	0.00586706
ENSG00000259877	NA	ZNF778-DT	-0.461179	0.000706111	0.00587237
ENSG00000123505	262	AMD1	-0.19601	0.000707734	0.00588242
ENSG00000123595	9367	RAB9A	0.220446	0.00071085	0.00590485
ENSG00000179348	2624	GATA2	-0.664916	0.000712031	0.00590917
ENSG00000062725	10513	APPBP2	-0.184216	0.000712205	0.00590917
ENSG00000159596	51249	TMEM69	-0.318849	0.000714412	0.00592401
ENSG00000147416	526	ATP6V1B2	-0.240408	0.000719192	0.00596016
ENSG00000249863	NA	ENSG00000249863	-0.41465	0.000722969	0.00598796
ENSG00000100784	9252	RPS6KA5	-0.252781	0.000727724	0.00602382
ENSG00000267632	NA	ENSG00000267632	0.325585	0.000728998	0.00603084
ENSG00000019582	972	CD74	-0.378585	0.000738568	0.00610516
ENSG00000010165	51603	METTL13	-0.315252	0.000738844	0.00610516
ENSG00000247240	440288	UBL7-DT	-0.243989	0.000740015	0.00611127
ENSG00000183808	389677	RBM12B	-0.216737	0.000742349	0.00612697
ENSG00000261471	NA	ENSG00000261471	-0.381212	0.000744006	0.00613708
ENSG00000289496	NA	ENSG00000289496	-0.404808	0.000745999	0.00614993
ENSG00000206562	131965	METTL6	-0.258469	0.000747241	0.00615659
ENSG00000240038	280	AMY2B	-0.251259	0.000748531	0.00616203
ENSG00000119801	51646	YPEL5	0.165885	0.000748772	0.00616203
ENSG00000162882	23498	HAAO	-0.371284	0.000749365	0.00616333
ENSG00000156475	5521	PPP2R2B	0.633114	0.000750428	0.00616849
ENSG00000260060	NA	ENSG00000260060	-0.365811	0.000751618	0.00617469
ENSG00000113282	9685	CLINT1	0.230003	0.000753868	0.00618958
ENSG00000273148	100270804	LCDR	-0.379058	0.00075527	0.0061975
ENSG00000235530	NA	TMEM11-DT	-0.342615	0.000758771	0.00622262
ENSG00000287917	105369344	ENSG00000287917	-0.418042	0.00076812	0.00629478
ENSG00000260804	150967	LINC01963	-0.362756	0.000768458	0.00629478
ENSG00000114302	5576	PRKAR2A	0.222149	0.000769818	0.00629795
ENSG00000134627	143689	PIWIL4	0.392114	0.000769992	0.00629795
ENSG00000092820	7430	EZR	0.348679	0.00077018	0.00629795
ENSG00000182308	285429	DCAF4L1	-0.417523	0.000777285	0.00635239
ENSG00000081189	4208	MEF2C	-0.322577	0.000778417	0.00635797
ENSG00000189079	196528	ARID2	0.208081	0.000780828	0.00637398
ENSG00000114316	7375	USP4	-0.167701	0.000781482	0.00637565
ENSG00000144306	79634	SCRN3	-0.294471	0.000782606	0.00638114
ENSG00000178789	124599	CD300LB	-0.310172	0.00078864	0.00642664
ENSG00000269439	100507551	PGLS-DT	-0.401843	0.000789542	0.00643029
ENSG00000130164	3949	LDLR	0.397154	0.000800152	0.00651142
ENSG00000100288	1120	CHKB	-0.173876	0.000800423	0.00651142
ENSG00000237772	114515520	LINC02631	-0.390638	0.000800984	0.00651225
ENSG00000093010	1312	COMT	-0.320093	0.00080164	0.00651252
ENSG00000112367	9896	FIG4	-0.229212	0.000801937	0.00651252
ENSG00000184702	5413	SEPTIN5	0.496593	0.000805869	0.0065407
ENSG00000168310	3660	IRF2	-0.160772	0.000814249	0.00660493
ENSG00000143889	92906	HNRNPLL	0.197562	0.000819684	0.00664521
ENSG00000168264	359948	IRF2BP2	0.234514	0.000833139	0.00675043
ENSG00000278948	NA	ENSG00000278948	-0.318153	0.000835435	0.00676516
ENSG00000171853	51112	TRAPPC12	-0.170972	0.000839111	0.00679104
ENSG00000213139	1427	CRYGS	-0.540201	0.00084329	0.00682041
ENSG00000224934	NA	GOT1-DT	-0.481552	0.000843724	0.00682041
ENSG00000176371	54993	ZSCAN2	-0.445855	0.000844184	0.00682041
ENSG00000258111	NA	ENSG00000258111	-0.344691	0.000848825	0.006854
ENSG00000013364	9961	MVP	-0.203511	0.000854766	0.00689803
ENSG00000268001	100505812	CARD8-AS1	-0.230184	0.000858716	0.00692596
ENSG00000245680	92285	ZNF585B	-0.390438	0.000859352	0.00692715
ENSG00000100142	5435	POLR2F	-0.18828	0.000860719	0.00693423
ENSG00000182405	161779	PGBD4	-0.457015	0.00086318	0.006947
ENSG00000134597	51634	RBMX2	-0.300771	0.000863286	0.006947
ENSG00000262049	NA	ENSG00000262049	-0.360295	0.000864705	0.00695446
ENSG00000162430	57190	SELENON	-0.290173	0.00086542	0.00695627
ENSG00000186866	23275	POFUT2	0.203809	0.000866888	0.00696412
ENSG00000173214	91749	MFSD4B	-0.386245	0.000867927	0.00696851
ENSG00000215041	84461	NEURL4	-0.27444	0.000872261	0.00699934
ENSG00000185432	25840	METTL7A	-0.402977	0.000873499	0.0070053
ENSG00000054523	23095	KIF1B	0.3903	0.000875947	0.00702096
ENSG00000278949	NA	ENSG00000278949	-0.210251	0.000878307	0.0070359
ENSG00000197006	51108	METTL9	0.306989	0.000881919	0.00705557
ENSG00000117640	56181	MTFR1L	-0.211022	0.000882204	0.00705557
ENSG00000185624	5034	P4HB	0.172951	0.000882258	0.00705557
ENSG00000233230	100506235	ENSG00000233230	-0.406991	0.000890465	0.00711719
ENSG00000244480	NA	ENSG00000244480	-0.282016	0.000893004	0.0071301
ENSG00000101417	11264	PXMP4	-0.429453	0.000893088	0.0071301
ENSG00000115523	10578	GNLY	0.701647	0.000894167	0.0071347
ENSG00000153395	79888	LPCAT1	0.25986	0.000897993	0.00716119
ENSG00000080822	56650	CLDND1	0.255473	0.000899552	0.00716959
ENSG00000139668	115825	WDFY2	-0.182423	0.000903888	0.00720009
ENSG00000249709	163050	ZNF564	-0.208688	0.00090501	0.00720498
ENSG00000090989	55763	EXOC1	-0.187559	0.000907305	0.0072192
ENSG00000111640	2597	GAPDH	0.279331	0.000908479	0.00722448
ENSG00000110315	50862	RNF141	-0.251244	0.000909475	0.00722834
ENSG00000184584	340061	STING1	-0.306264	0.000910334	0.00723111
ENSG00000024048	23304	UBR2	-0.135975	0.000913139	0.00724932
ENSG00000197747	6281	S100A10	-0.392389	0.000914906	0.00725928
ENSG00000224672	NA	RPL17P10	-0.485181	0.00091944	0.00729117
ENSG00000149932	124446	TMEM219	-0.231838	0.00092128	0.00730167
ENSG00000276231	146850	PIK3R6	-0.34841	0.000922998	0.0073112
ENSG00000142173	1292	COL6A2	0.594688	0.000924252	0.00731703
ENSG00000162236	6811	STX5	0.127411	0.000924967	0.00731861
ENSG00000010671	695	BTK	-0.186925	0.000926817	0.00732915
ENSG00000279637	NA	ENSG00000279637	0.371268	0.000928417	0.00733522
ENSG00000228434	NA	ENSG00000228434	-0.261013	0.000928621	0.00733522
ENSG00000272933	NA	TRIM8-DT	-0.374063	0.000929849	0.00734083
ENSG00000133028	6341	SCO1	-0.322248	0.000930439	0.00734139
ENSG00000111206	2305	FOXM1	0.498227	0.000932438	0.00735308
ENSG00000179144	168537	GIMAP7	-0.375022	0.000936004	0.00737709
ENSG00000124160	57727	NCOA5	-0.272261	0.000936729	0.00737869
ENSG00000187231	91404	SESTD1	-0.266743	0.000940449	0.00740388
ENSG00000104870	2217	FCGRT	-0.269276	0.000943796	0.0074261
ENSG00000142185	7226	TRPM2	0.545121	0.000945544	0.00743572
ENSG00000062716	81671	VMP1	-0.233523	0.000947285	0.00744528
ENSG00000255163	NA	HSPE1P18	-0.428362	0.000948226	0.00744854
ENSG00000278129	7554	ZNF8	-0.223053	0.000955129	0.00749861
ENSG00000108846	8714	ABCC3	-0.583453	0.000958708	0.00752254
ENSG00000248971	NA	KRT8P46	-0.247036	0.000961633	0.00754131
ENSG00000204370	6392	SDHD	-0.158687	0.000964579	0.00756023
ENSG00000169019	54951	COMMD8	-0.246019	0.000965841	0.00756578
ENSG00000153563	925	CD8A	0.617075	0.000966356	0.00756578
ENSG00000142546	51070	NOSIP	-0.258511	0.000967621	0.00756883
ENSG00000205702	NA	CYP2D7	-0.268696	0.000967815	0.00756883
ENSG00000136156	9445	ITM2B	-0.21162	0.000972153	0.00759857
ENSG00000213373	NA	LINC00671	0.764616	0.000973106	0.00760182
ENSG00000249661	NA	TNRC18P1	-0.759999	0.000975522	0.00761649
ENSG00000117479	10560	SLC19A2	0.340747	0.000977341	0.00762517
ENSG00000106991	2022	ENG	-0.543285	0.00097771	0.00762517
ENSG00000255284	171391	GATD1-DT	-0.376859	0.000979718	0.00763663
ENSG00000170473	84305	PYM1	-0.29679	0.000980741	0.00764039
ENSG00000149084	51144	HSD17B12	0.33486	0.000982893	0.00765295
ENSG00000272506	NA	ENSG00000272506	-0.587574	0.000985751	0.00766414
ENSG00000174946	29909	GPR171	0.524794	0.000986291	0.00766414
ENSG00000115204	4358	MPV17	-0.287312	0.00098679	0.00766414
ENSG00000254087	4067	LYN	-0.185957	0.000987172	0.00766414
ENSG00000278637	8359	H4C1	0.43601	0.000987292	0.00766414
ENSG00000149716	220064	LTO1	-0.235663	0.000987577	0.00766414
ENSG00000164251	2150	F2RL1	-0.471537	0.000990413	0.00767535
ENSG00000181031	9501	RPH3AL	0.526792	0.000990464	0.00767535
ENSG00000103042	55238	SLC38A7	-0.365633	0.000990648	0.00767535
ENSG00000196605	162993	ZNF846	-0.406091	0.000991459	0.00767743
ENSG00000242588	NA	ENSG00000242588	-0.176442	0.000995319	0.00770312
ENSG00000286314	NA	ENSG00000286314	-0.285162	0.000996534	0.00770526
ENSG00000197054	284390	ZNF763	-0.389971	0.000996684	0.00770526
ENSG00000273599	NA	ENSG00000273599	-0.382378	0.000997705	0.00770895
ENSG00000079435	3991	LIPE	0.337799	0.00100093	0.00772961
ENSG00000163605	151987	PPP4R2	0.192116	0.00100157	0.00773035
ENSG00000164211	134429	STARD4	0.404194	0.0010057	0.00775801
ENSG00000189298	80317	ZKSCAN3	-0.382707	0.00100654	0.00775942
ENSG00000287839	NA	ENSG00000287839	-0.353487	0.00100698	0.00775942
ENSG00000285589	NA	ENSG00000285589	-0.314973	0.00101432	0.00780891
ENSG00000115486	2677	GGCX	-0.176093	0.00101477	0.00780891
ENSG00000259891	NA	ENSG00000259891	-0.302212	0.0010153	0.00780891
ENSG00000027075	5583	PRKCH	0.407654	0.0010156	0.00780891
ENSG00000280129	NA	ENSG00000280129	-0.364298	0.0010177	0.0078208
ENSG00000232859	201229	LYRM9	-0.341887	0.00102032	0.00783351
ENSG00000233392	200772	UICLM	-1.0015	0.00102046	0.00783351
ENSG00000269720	110806280	CCDC194	-0.680562	0.00102127	0.00783544
ENSG00000221909	221786	FAM200A	-0.309947	0.00102398	0.00785203
ENSG00000181135	286075	ZNF707	-0.253513	0.00103131	0.00790391
ENSG00000099139	5125	PCSK5	-0.32213	0.00103205	0.00790535
ENSG00000240230	90639	COX19	-0.204577	0.00103296	0.00790799
ENSG00000101695	54941	RNF125	0.435013	0.00103561	0.00792037
ENSG00000066777	10565	ARFGEF1	0.169908	0.00103569	0.00792037
ENSG00000164535	221955	DAGLB	-0.209962	0.00103902	0.00794149
ENSG00000247092	283596	SNHG10	-0.335763	0.00104235	0.0079592
ENSG00000148700	120	ADD3	0.224616	0.00104246	0.0079592
ENSG00000180626	84622	ZNF594	-0.52405	0.00104345	0.00796252
ENSG00000267270	100130522	PARD6G-AS1	-0.431773	0.00104634	0.00797617
ENSG00000173083	10855	HPSE	-0.353607	0.00104637	0.00797617
ENSG00000228340	284757	MIR646HG	0.562504	0.00105213	0.00801578
ENSG00000188215	123879	DCUN1D3	0.28383	0.00105354	0.00802219
ENSG00000238142	105376805	ENSG00000238142	-0.517537	0.00105444	0.00802476
ENSG00000169955	65988	ZNF747	-0.261049	0.001056	0.00803227
ENSG00000116717	1647	GADD45A	0.527127	0.00105988	0.00805749
ENSG00000103160	83693	HSDL1	-0.216192	0.00106133	0.00806418
ENSG00000109790	51088	KLHL5	-0.351901	0.00106392	0.00807952
ENSG00000143420	2029	ENSA	0.138677	0.00106903	0.00811398
ENSG00000234684	100507495	SDCBP2-AS1	-0.361936	0.00107036	0.00811969
ENSG00000100926	10548	TM9SF1	-0.182626	0.00107487	0.00814959
ENSG00000143546	6279	S100A8	0.565005	0.00108307	0.00820733
ENSG00000142089	10410	IFITM3	-0.778347	0.00108635	0.00822779
ENSG00000218510	29092	LINC00339	-0.366127	0.00109708	0.00830451
ENSG00000130147	23677	SH3BP4	-0.608969	0.00109765	0.00830451
ENSG00000137441	83888	FGFBP2	0.661384	0.00110376	0.00834628
ENSG00000286482	NA	ENSG00000286482	-0.432963	0.00110863	0.00837863
ENSG00000225889	NA	ENSG00000225889	-0.28245	0.00111021	0.00838605
ENSG00000130803	57693	ZNF317	-0.167889	0.00111225	0.00839702
ENSG00000074054	23332	CLASP1	0.119275	0.00111468	0.00840838
ENSG00000288640	NA	ENSG00000288640	0.445984	0.00111494	0.00840838
ENSG00000273064	NA	ENSG00000273064	-0.387895	0.00111928	0.0084366
ENSG00000024862	25901	CCDC28A	-0.174394	0.00112533	0.00847771
ENSG00000112763	11120	BTN2A1	-0.174926	0.00113776	0.00856678
ENSG00000198001	51135	IRAK4	-0.178818	0.00113919	0.00857296
ENSG00000243155	NA	ENSG00000243155	-0.373885	0.0011399	0.00857379
ENSG00000169860	5028	P2RY1	-0.443714	0.00114329	0.00859473
ENSG00000272047	404672	GTF2H5	-0.368174	0.00114434	0.00859803
ENSG00000103150	23417	MLYCD	-0.303585	0.00114597	0.0086057
ENSG00000134575	53	ACP2	-0.305045	0.00114689	0.00860804
ENSG00000272356	NA	ENSG00000272356	-0.460338	0.00115311	0.0086483
ENSG00000148737	6934	TCF7L2	-0.311762	0.00115347	0.0086483
ENSG00000179743	729614	SPEN-AS1	-0.26584	0.00115538	0.00865642
ENSG00000170365	4086	SMAD1	-0.49558	0.00115621	0.00865642
ENSG00000185917	54093	SETD4	-0.307663	0.00115639	0.00865642
ENSG00000185127	387263	C6orf120	-0.197342	0.00115822	0.00866554
ENSG00000143363	58497	PRUNE1	-0.207356	0.00117371	0.00877681
ENSG00000266904	NA	LINC00663	-0.551194	0.00117963	0.00881643
ENSG00000110274	22897	CEP164	-0.257992	0.00118441	0.0088475
ENSG00000134802	29015	SLC43A3	-0.242503	0.00118614	0.00885575
ENSG00000214688	414152	C10orf105	-0.5153	0.00118888	0.00887152
ENSG00000179387	255520	ELMOD2	-0.212596	0.00118962	0.00887232
ENSG00000091409	3655	ITGA6	0.323485	0.00119413	0.0089013
ENSG00000290720	147947	ENSG00000290720	-0.47887	0.00119791	0.00891949
ENSG00000106144	835	CASP2	-0.165579	0.00119842	0.00891949
ENSG00000197057	401124	DTHD1	0.613965	0.00119846	0.00891949
ENSG00000112679	56940	DUSP22	-0.143397	0.00119919	0.00892027
ENSG00000203666	84288	EFCAB2	-0.391822	0.00120179	0.00893095
ENSG00000236829	100134368	ENSG00000236829	-0.478135	0.00120189	0.00893095
ENSG00000243175	NA	RPSAP36	-0.308689	0.00120492	0.00894524
ENSG00000289044	NA	ENSG00000289044	-0.386136	0.00120508	0.00894524
ENSG00000172006	115196	ZNF554	-0.446404	0.00121315	0.00900047
ENSG00000166889	219988	PATL1	0.219247	0.00121595	0.00901652
ENSG00000109113	83871	RAB34	-0.405858	0.00121921	0.00903593
ENSG00000179862	163732	CITED4	0.566261	0.00122356	0.00906341
ENSG00000142186	57410	SCYL1	-0.168653	0.0012321	0.00912084
ENSG00000129055	25847	ANAPC13	-0.239878	0.0012326	0.00912084
ENSG00000287975	NA	ENSG00000287975	-0.437748	0.00123669	0.00914634
ENSG00000182247	7325	UBE2E2	-0.421327	0.00124177	0.00917914
ENSG00000085832	2060	EPS15	0.137545	0.0012436	0.00918782
ENSG00000068400	56850	GRIPAP1	0.140779	0.00124545	0.00919673
ENSG00000175611	100128782	ERCC6L2-AS1	-0.388017	0.00124795	0.00921038
ENSG00000154589	23643	LY96	-0.350978	0.00125231	0.00923777
ENSG00000178404	100653515	CEP295NL	-0.315762	0.00125338	0.0092408
ENSG00000145685	10184	LHFPL2	-0.411178	0.00125452	0.00924443
ENSG00000167302	146705	TEPSIN	-0.187811	0.00126047	0.00928346
ENSG00000198740	22834	ZNF652	-0.169157	0.00126331	0.00929949
ENSG00000102786	26512	INTS6	0.184734	0.0012643	0.00930194
ENSG00000011478	54814	QPCTL	0.393541	0.00127034	0.00934155
ENSG00000214941	125150	ZSWIM7	-0.343082	0.00127218	0.00935026
ENSG00000166068	161742	SPRED1	-0.658287	0.00127452	0.00936258
ENSG00000153363	NA	LINC00467	-0.431057	0.00128477	0.00943297
ENSG00000249471	388569	ZNF324B	-0.406643	0.00128871	0.00945703
ENSG00000159399	3099	HK2	0.424672	0.00129008	0.00946218
ENSG00000233461	122526782	ENSG00000233461	0.464839	0.00129204	0.0094716
ENSG00000145604	6502	SKP2	-0.343611	0.0012929	0.00947304
ENSG00000173349	84826	SFT2D3	-0.329177	0.0012974	0.00950111
ENSG00000132467	57050	UTP3	-0.332444	0.0013014	0.00952544
ENSG00000159214	149473	CCDC24	-0.556891	0.00130484	0.00954103
ENSG00000183484	29933	GPR132	0.315187	0.00130488	0.00954103
ENSG00000235453	100129250	SMIM27	-0.273252	0.0013139	0.00959957
ENSG00000117560	356	FASLG	0.604678	0.00131424	0.00959957
ENSG00000077463	51548	SIRT6	-0.224717	0.00131658	0.00961168
ENSG00000288932	NA	ENSG00000288932	-0.377082	0.00131846	0.00962045
ENSG00000131873	22856	CHSY1	0.351531	0.00131955	0.0096235
ENSG00000134061	4064	CD180	-0.805055	0.00132737	0.00967549
ENSG00000240065	5698	PSMB9	-0.252306	0.00132972	0.00968739
ENSG00000119402	26190	FBXW2	0.300739	0.00133037	0.00968739
ENSG00000228705	NA	LINC00659	0.479846	0.00133236	0.0096969
ENSG00000277369	NA	ENSG00000277369	-0.416427	0.0013454	0.00978682
ENSG00000145287	51316	PLAC8	0.341702	0.00134712	0.00979413
ENSG00000241990	NA	PRR34-AS1	-0.375465	0.00134779	0.00979413
ENSG00000167384	7733	ZNF180	-0.270252	0.00135473	0.00983951
ENSG00000254703	100507392	SENCR	-0.378119	0.00135736	0.00985357
ENSG00000188997	283219	KCTD21	-0.201828	0.00135984	0.00986649
ENSG00000175806	4482	MSRA	0.401406	0.00136576	0.00990344
ENSG00000146054	81786	TRIM7	-0.638086	0.00136633	0.00990344
ENSG00000289196	NA	ENSG00000289196	-0.494091	0.00136782	0.00990921
ENSG00000186318	23621	BACE1	-0.466747	0.00136908	0.00991324
ENSG00000140993	91151	TIGD7	-0.27049	0.00137048	0.00991828
ENSG00000289480	NA	ENSG00000289480	-0.37067	0.00137367	0.00993631
ENSG00000049883	79810	PTCD2	-0.469253	0.00138077	0.00998259
ENSG00000115956	5341	PLEK	0.201306	0.00138723	0.0100242
ENSG00000143653	51097	SCCPDH	0.299265	0.00139747	0.0100894
ENSG00000197566	57547	ZNF624	-0.35945	0.00139768	0.0100894
ENSG00000121413	65982	ZSCAN18	-0.379935	0.00141042	0.0101762
ENSG00000188185	NA	LINC00265	-0.273892	0.00141393	0.0101963
ENSG00000198863	146923	RUNDC1	-0.171414	0.00141722	0.0102148
ENSG00000271851	NA	ENSG00000271851	-0.396794	0.00142834	0.0102897
ENSG00000289584	NA	ENSG00000289584	-0.664664	0.00143468	0.0103301
ENSG00000126458	6237	RRAS	-0.529611	0.00143555	0.0103311
ENSG00000164252	55109	AGGF1	-0.183859	0.00143864	0.0103481
ENSG00000258461	NA	ENSG00000258461	0.302975	0.00144144	0.010363
ENSG00000197024	57541	ZNF398	-0.193799	0.00144332	0.0103712
ENSG00000136295	80727	TTYH3	-0.24608	0.00144985	0.0104129
ENSG00000100410	84844	PHF5A	-0.197135	0.00145088	0.010415
ENSG00000261884	NA	ENSG00000261884	-0.226066	0.00145278	0.0104234
ENSG00000107954	9148	NEURL1	-0.779933	0.0014546	0.0104295
ENSG00000223797	285266	ENTPD3-AS1	-0.524919	0.00145511	0.0104295
ENSG00000153029	3140	MR1	-0.18053	0.00145646	0.0104339
ENSG00000116016	2034	EPAS1	0.352515	0.00145942	0.0104453
ENSG00000181631	53829	P2RY13	-0.305488	0.00145953	0.0104453
ENSG00000082074	2533	FYB1	-0.200111	0.0014794	0.0105822
ENSG00000087365	10992	SF3B2	-0.118891	0.00148076	0.0105866
ENSG00000290791	NA	ENSG00000290791	-0.323928	0.00148515	0.0106074
ENSG00000113387	10923	SUB1	0.19619	0.00148517	0.0106074
ENSG00000092529	825	CAPN3	0.305751	0.00149002	0.0106367
ENSG00000169764	7360	UGP2	0.167437	0.0014976	0.0106854
ENSG00000280739	440952	EIF1B-AS1	-0.271516	0.00149886	0.0106859
ENSG00000172183	3669	ISG20	0.206906	0.00149918	0.0106859
ENSG00000169599	27247	NFU1	0.241269	0.00150423	0.0107165
ENSG00000121022	10987	COPS5	-0.144925	0.0015115	0.0107629
ENSG00000147471	11212	PLPBP	-0.157889	0.00151399	0.0107752
ENSG00000167380	7769	ZNF226	-0.294053	0.00151969	0.0108103
ENSG00000103061	84138	SLC7A6OS	-0.20457	0.00152323	0.0108236
ENSG00000164051	79714	CCDC51	-0.484204	0.00152363	0.0108236
ENSG00000254860	493900	TMEM9B-AS1	-0.411167	0.00152385	0.0108236
ENSG00000150687	11098	PRSS23	0.664899	0.00153498	0.0108924
ENSG00000136521	4711	NDUFB5	-0.268127	0.00153508	0.0108924
ENSG00000114988	81562	LMAN2L	-0.242316	0.00154108	0.0109296
ENSG00000233937	101928649	ENSG00000233937	-0.232362	0.00154624	0.0109556
ENSG00000126246	79713	IGFLR1	-0.254708	0.0015463	0.0109556
ENSG00000121039	157506	RDH10	0.34538	0.00155819	0.0110247
ENSG00000039523	79567	RIPOR1	-0.277384	0.00155827	0.0110247
ENSG00000080824	3320	HSP90AA1	0.275423	0.00155901	0.0110247
ENSG00000177427	125170	MIEF2	-0.30343	0.00155916	0.0110247
ENSG00000169896	3684	ITGAM	0.416919	0.00156381	0.011052
ENSG00000186446	115560	ZNF501	-0.566958	0.00156633	0.0110643
ENSG00000172037	3913	LAMB2	-0.642283	0.00156714	0.0110645
ENSG00000273154	NA	ENSG00000273154	-0.29501	0.00156877	0.0110705
ENSG00000089127	4938	OAS1	-0.650879	0.00157185	0.0110867
ENSG00000186407	342510	CD300E	-0.408911	0.00157451	0.0110999
ENSG00000261455	NA	LINC01003	-0.311315	0.00158028	0.011134
ENSG00000187994	126432	RINL	-0.205343	0.00158092	0.011134
ENSG00000178623	2859	GPR35	-0.403746	0.0015841	0.0111509
ENSG00000137404	11270	NRM	-0.230441	0.00158612	0.0111596
ENSG00000282458	375690	WASH5P	-0.224227	0.00158703	0.0111604
ENSG00000083817	55659	ZNF416	-0.421554	0.00159522	0.0112075
ENSG00000157538	10311	VPS26C	-0.141839	0.00159531	0.0112075
ENSG00000116260	5768	QSOX1	0.411059	0.00160181	0.0112476
ENSG00000111266	80824	DUSP16	0.25711	0.00160372	0.0112554
ENSG00000205336	9289	ADGRG1	0.63522	0.00160849	0.0112807
ENSG00000257246	NA	PHB1P19	-0.295569	0.00160892	0.0112807
ENSG00000253716	100507316	MINCR	-0.499853	0.0016136	0.0113038
ENSG00000230492	NA	ENSG00000230492	-0.695438	0.0016138	0.0113038
ENSG00000289318	NA	ENSG00000289318	-0.363904	0.00162417	0.0113708
ENSG00000139055	121506	ERP27	-0.423462	0.00162516	0.0113721
ENSG00000237065	NA	NANOGP4	-0.617909	0.00163407	0.0114288
ENSG00000163214	90957	DHX57	-0.348117	0.00163985	0.0114636
ENSG00000205220	5699	PSMB10	-0.222212	0.0016417	0.0114708
ENSG00000196428	9819	TSC22D2	0.143366	0.0016432	0.0114757
ENSG00000188282	285180	RUFY4	-0.539167	0.00164552	0.0114862
ENSG00000278677	8336	H2AC17	0.37279	0.00165002	0.0115119
ENSG00000278972	NA	ENSG00000278972	-0.660455	0.00165869	0.0115667
ENSG00000278869	NA	ENSG00000278869	-0.451197	0.00166288	0.0115866
ENSG00000107443	54619	CCNJ	-0.317054	0.00166318	0.0115866
ENSG00000135124	5025	P2RX4	-0.292107	0.0016681	0.0116152
ENSG00000143127	8515	ITGA10	-0.493506	0.00167303	0.0116438
ENSG00000112312	51053	GMNN	0.322775	0.0016761	0.0116595
ENSG00000106330	64598	MOSPD3	0.37189	0.00167913	0.0116748
ENSG00000268403	644656	ENSG00000268403	-0.364919	0.00169253	0.0117621
ENSG00000179583	4261	CIITA	-0.495735	0.00169617	0.0117817
ENSG00000218809	NA	ENSG00000218809	0.356434	0.00169848	0.0117919
ENSG00000242539	NA	ENSG00000242539	-0.33836	0.00170099	0.0118036
ENSG00000229808	NA	ENSG00000229808	-0.287213	0.00170322	0.0118133
ENSG00000236977	101927547	ANKRD44-IT1	-0.339423	0.00170423	0.0118145
ENSG00000143624	65123	INTS3	-0.140876	0.00170603	0.0118162
ENSG00000272145	NA	NFYC-AS1	-0.276441	0.00170614	0.0118162
ENSG00000279996	NA	ENSG00000279996	0.512835	0.00170744	0.0118194
ENSG00000197182	400931	MIRLET7BHG	-0.263151	0.0017135	0.0118514
ENSG00000162441	84328	LZIC	-0.157849	0.00171421	0.0118514
ENSG00000197540	3004	GZMM	0.481127	0.00171457	0.0118514
ENSG00000249624	127882475	ENSG00000249624	-0.668342	0.00171704	0.0118626
ENSG00000176410	84277	DNAJC30	-0.442252	0.00171951	0.0118739
ENSG00000289056	NA	ENSG00000289056	-0.410755	0.00172588	0.0119121
ENSG00000251615	NA	ENSG00000251615	-0.407181	0.00173122	0.0119432
ENSG00000187778	10445	MCRS1	-0.189349	0.00174345	0.0120217
ENSG00000170190	9121	SLC16A5	-0.255239	0.00175305	0.012082
ENSG00000231890	NA	DARS1-AS1	0.359941	0.00175595	0.0120961
ENSG00000163606	131450	CD200R1	0.382653	0.00176031	0.0121202
ENSG00000136630	3142	HLX	0.521407	0.00176183	0.0121248
ENSG00000173207	1163	CKS1B	0.461571	0.00176303	0.0121272
ENSG00000003393	57679	ALS2	-0.255102	0.00176476	0.0121331
ENSG00000129968	81926	ABHD17A	0.293691	0.00177319	0.0121852
ENSG00000091073	113878	DTX2	-0.182646	0.0017772	0.0122068
ENSG00000120925	81790	RNF170	-0.297895	0.0017825	0.0122373
ENSG00000084207	2950	GSTP1	-0.273576	0.00178633	0.0122577
ENSG00000149182	84364	ARFGAP2	-0.147675	0.00179875	0.0123369
ENSG00000187764	10507	SEMA4D	-0.165648	0.00180115	0.0123474
ENSG00000054611	25771	TBC1D22A	-0.152542	0.00180226	0.012349
ENSG00000276136	NA	ENSG00000276136	-0.308072	0.00180486	0.0123609
ENSG00000111961	23328	SASH1	-0.940953	0.00180893	0.0123744
ENSG00000139496	9818	NUP58	0.232589	0.00180925	0.0123744
ENSG00000149294	4684	NCAM1	0.557358	0.00180947	0.0123744
ENSG00000140543	55070	DET1	-0.404936	0.00181406	0.0123956
ENSG00000114902	28972	SPCS1	-0.203373	0.00181431	0.0123956
ENSG00000176444	1196	CLK2	-0.171616	0.00181884	0.0124206
ENSG00000156928	115416	MALSU1	-0.289104	0.00182174	0.0124344
ENSG00000220008	645191	LINGO3	-0.33534	0.00183345	0.0125082
ENSG00000100504	5836	PYGL	0.439556	0.00183912	0.0125409
ENSG00000170632	83787	ARMC10	-0.241972	0.00184586	0.0125808
ENSG00000211694	NA	TRGV10	0.688738	0.00184698	0.0125824
ENSG00000174953	170506	DHX36	0.225557	0.00185172	0.0126086
ENSG00000291048	NA	ENSG00000291048	0.475532	0.00185567	0.0126294
ENSG00000169826	55454	CSGALNACT2	0.344755	0.00185732	0.0126346
ENSG00000085760	4528	MTIF2	-0.290521	0.00187469	0.0127466
ENSG00000251215	NA	GOLGA5P1	-0.338054	0.00187826	0.0127648
ENSG00000083812	25799	ZNF324	-0.186208	0.0018794	0.0127664
ENSG00000155034	80028	FBXL18	-0.189845	0.00188066	0.0127689
ENSG00000160888	9592	IER2	0.253372	0.00189261	0.0128438
ENSG00000203872	206412	C6orf163	-0.310424	0.00191947	0.0130199
ENSG00000009694	10178	TENM1	0.764312	0.00193928	0.0131479
ENSG00000114450	59345	GNB4	-0.204163	0.00194094	0.0131529
ENSG00000198468	642946	FLVCR1-DT	-0.567496	0.00194348	0.0131638
ENSG00000181830	55343	SLC35C1	-0.313809	0.00194777	0.0131865
ENSG00000166145	6692	SPINT1	-0.321742	0.0019881	0.0134531
ENSG00000223855	441307	PDGFA-DT	-0.584372	0.00199422	0.0134881
ENSG00000111679	5777	PTPN6	-0.143726	0.00201	0.0135884
ENSG00000163449	92691	TMEM169	-0.366563	0.00201534	0.0136179
ENSG00000168701	29100	TMEM208	-0.197136	0.00203071	0.0137153
ENSG00000141098	81577	GFOD2	0.227337	0.00203177	0.0137159
ENSG00000111652	50813	COPS7A	-0.171445	0.00203491	0.0137306
ENSG00000160216	56894	AGPAT3	-0.252883	0.00203713	0.013739
ENSG00000066027	5525	PPP2R5A	0.32273	0.00204558	0.0137894
ENSG00000067182	7132	TNFRSF1A	-0.20933	0.00204822	0.0138007
ENSG00000198818	113402	SFT2D1	0.211962	0.00205247	0.0138227
ENSG00000134070	3656	IRAK2	0.277736	0.00205408	0.013827
ENSG00000141522	396	ARHGDIA	0.178669	0.00205854	0.0138489
ENSG00000187257	222194	RSBN1L	-0.144445	0.00205929	0.0138489
ENSG00000058063	23200	ATP11B	0.251441	0.00206308	0.0138643
ENSG00000250155	107986412	SLC1A3-AS1	-0.409689	0.00206531	0.0138643
ENSG00000152413	9456	HOMER1	0.489788	0.00206536	0.0138643
ENSG00000111452	283383	ADGRD1	-0.490183	0.00206551	0.0138643
ENSG00000180758	80045	GPR157	-0.433698	0.00206787	0.0138737
ENSG00000120833	8835	SOCS2	0.433221	0.00207104	0.0138883
ENSG00000197937	84671	ZNF347	-0.372821	0.00207847	0.013926
ENSG00000169413	6039	RNASE6	-0.49362	0.00207863	0.013926
ENSG00000142197	9980	DOP1B	0.186647	0.00207971	0.0139267
ENSG00000113494	5618	PRLR	-0.51247	0.00208198	0.0139353
ENSG00000141526	9123	SLC16A3	0.33453	0.00208363	0.0139397
ENSG00000144827	55347	ABHD10	-0.334489	0.00208671	0.0139484
ENSG00000134489	59340	HRH4	-0.711805	0.0020869	0.0139484
ENSG00000138760	950	SCARB2	-0.27253	0.00209282	0.0139814
ENSG00000248098	593	BCKDHA	-0.270297	0.00209623	0.0139976
ENSG00000105808	10156	RASA4	-0.533288	0.00210889	0.0140755
ENSG00000227536	NA	SOCS5P4	-0.408361	0.00213072	0.0142145
ENSG00000256029	NA	ENSG00000256029	-0.831811	0.00213628	0.0142356
ENSG00000149474	57325	KAT14	-0.425585	0.00213671	0.0142356
ENSG00000225187	NA	ENSG00000225187	-0.481759	0.0021369	0.0142356
ENSG00000141013	2622	GAS8	-0.387401	0.00213871	0.0142365
ENSG00000104375	6788	STK3	-0.292599	0.00213904	0.0142365
ENSG00000003402	8837	CFLAR	-0.183431	0.00214046	0.0142393
ENSG00000177225	347862	GATD1	-0.305004	0.00214535	0.0142651
ENSG00000171812	1296	COL8A2	-0.548241	0.0021469	0.0142687
ENSG00000161956	26168	SENP3	-0.197012	0.00215245	0.0142989
ENSG00000157600	84187	TMEM164	-0.352975	0.00215672	0.0143205
ENSG00000165898	122961	ISCA2	-0.218821	0.00215985	0.0143333
ENSG00000104852	6625	SNRNP70	-0.209209	0.00216067	0.0143333
ENSG00000077684	79960	JADE1	-0.196037	0.0021631	0.0143427
ENSG00000144647	84892	POMGNT2	0.36448	0.00217759	0.014432
ENSG00000157800	84255	SLC37A3	0.503791	0.00217876	0.014433
ENSG00000241685	10552	ARPC1A	-0.145988	0.00218683	0.0144734
ENSG00000137831	55075	UACA	-0.597885	0.0021869	0.0144734
ENSG00000171298	2548	GAA	-0.288237	0.00219228	0.0145022
ENSG00000085185	63035	BCORL1	0.229451	0.00219644	0.014523
ENSG00000287255	101929667	ENSG00000287255	-0.602385	0.00220025	0.0145414
ENSG00000223519	NA	KIF28P	-0.676934	0.00220413	0.0145602
ENSG00000006459	80853	KDM7A	0.188853	0.00220702	0.0145725
ENSG00000178104	9659	PDE4DIP	-0.386238	0.0022088	0.0145774
ENSG00000274290	8344	H2BC6	0.283346	0.00221415	0.0146038
ENSG00000006831	79602	ADIPOR2	0.134439	0.00221648	0.0146038
ENSG00000164300	256987	SERINC5	-0.252113	0.00221672	0.0146038
ENSG00000156265	56911	MAP3K7CL	-0.513838	0.00221692	0.0146038
ENSG00000264343	388677	NOTCH2NLA	-0.205255	0.00222044	0.0146202
ENSG00000251441	NA	RTEL1P1	-0.29017	0.00222641	0.0146527
ENSG00000186469	54331	GNG2	0.315159	0.002229	0.0146629
ENSG00000179406	285908	LINC00174	-0.200362	0.00223123	0.0146708
ENSG00000139890	161253	REM2	-0.312698	0.00224571	0.0147592
ENSG00000157693	203197	TMEM268	-0.419178	0.00224809	0.0147679
ENSG00000250461	NA	ENSG00000250461	0.330331	0.00225479	0.0148004
ENSG00000237489	387723	C10orf143	-0.475595	0.00225512	0.0148004
ENSG00000165684	6621	SNAPC4	-0.23654	0.00226249	0.0148419
ENSG00000148814	80313	LRRC27	-0.456726	0.00226446	0.014848
ENSG00000258875	NA	ENSG00000258875	-0.350552	0.00226726	0.0148528
ENSG00000181104	2149	F2R	0.410536	0.0022673	0.0148528
ENSG00000166147	2200	FBN1	0.6494	0.00227155	0.0148738
ENSG00000248714	NA	ZNF652-AS1	-0.510082	0.00227889	0.0149141
ENSG00000170759	3799	KIF5B	0.146371	0.00227982	0.0149141
ENSG00000189050	51136	RNFT1	-0.175661	0.00228538	0.0149436
ENSG00000168807	6645	SNTB2	0.199971	0.00228657	0.0149445
ENSG00000101474	57136	APMAP	0.412876	0.00228821	0.0149483
ENSG00000213793	388559	ZNF888	-0.355736	0.00229196	0.0149659
ENSG00000103051	25839	COG4	-0.19183	0.00229979	0.0150101
ENSG00000137815	23168	RTF1	0.200952	0.00230372	0.0150288
ENSG00000124444	79177	ZNF576	-0.266445	0.00230623	0.0150383
ENSG00000257878	NA	ENSG00000257878	-0.401364	0.00231002	0.0150561
ENSG00000196295	NA	GARS1-DT	-0.14726	0.00231378	0.0150737
ENSG00000166848	54386	TERF2IP	0.149009	0.00231585	0.0150802
ENSG00000185298	339230	CCDC137	-0.244448	0.00231912	0.0150928
ENSG00000205559	100144603	CHKB-DT	-0.42462	0.00231992	0.0150928
ENSG00000109118	57649	PHF12	0.189241	0.00233475	0.0151823
ENSG00000137185	7746	ZSCAN9	-0.246575	0.00234403	0.0152356
ENSG00000275793	85376	RIMBP3	-0.625401	0.00234997	0.0152643
ENSG00000111911	135114	HINT3	-0.164201	0.0023506	0.0152643
ENSG00000196422	9858	PPP1R26	-0.456973	0.00235522	0.0152817
ENSG00000268170	NA	ENSG00000268170	-0.552904	0.00235641	0.0152817
ENSG00000170921	26115	TANC2	0.340113	0.00235651	0.0152817
ENSG00000172985	344558	SH3RF3	0.648704	0.0023577	0.0152825
ENSG00000235863	8705	B3GALT4	-0.208665	0.00236223	0.0153048
ENSG00000139192	55080	TAPBPL	-0.227376	0.0023843	0.0154361
ENSG00000260219	101928707	CD2BP2-DT	-0.349528	0.00238468	0.0154361
ENSG00000104671	10671	DCTN6	0.262557	0.00238838	0.0154474
ENSG00000116209	9528	TMEM59	-0.0923938	0.00238861	0.0154474
ENSG00000120656	6883	TAF12	-0.151609	0.00239677	0.0154931
ENSG00000152229	9050	PSTPIP2	0.390144	0.00241773	0.0156215
ENSG00000127993	84060	RBM48	-0.223161	0.00241955	0.0156261
ENSG00000146425	6993	DYNLT1	0.217175	0.0024228	0.0156376
ENSG00000272505	NA	ENSG00000272505	0.475466	0.00242358	0.0156376
ENSG00000159479	112950	MED8	-0.138083	0.00242463	0.0156376
ENSG00000273703	8342	H2BC14	0.476562	0.00242755	0.0156493
ENSG00000131849	7691	ZNF132	-0.493336	0.00243504	0.0156904
ENSG00000183918	4068	SH2D1A	0.484355	0.00244656	0.0157575
ENSG00000167633	3811	KIR3DL1	0.743378	0.00244868	0.0157639
ENSG00000168876	54851	ANKRD49	-0.240109	0.00245155	0.0157752
ENSG00000144134	11159	RABL2A	-0.340869	0.00245403	0.0157841
ENSG00000100056	8220	ESS2	-0.184019	0.00246296	0.0158343
ENSG00000272462	NA	LINC02980	-0.254499	0.00247247	0.0158882
ENSG00000166888	6778	STAT6	-0.143715	0.00247361	0.0158883
ENSG00000163346	57326	PBXIP1	-0.231097	0.00247736	0.0159052
ENSG00000007264	4145	MATK	0.513288	0.00248125	0.015923
ENSG00000184992	140707	BRI3BP	-0.251959	0.0024836	0.0159308
ENSG00000156299	7074	TIAM1	-0.410921	0.00248498	0.0159324
ENSG00000235090	NA	RPL7L1P3	0.496745	0.00249707	0.0160027
ENSG00000267246	NA	ENSG00000267246	-0.431235	0.00249963	0.0160119
ENSG00000152409	133746	JMY	0.326269	0.00251499	0.016103
ENSG00000120162	79817	MOB3B	-0.375425	0.00251806	0.0161153
ENSG00000147234	84443	FRMPD3	0.646042	0.002533	0.0162036
ENSG00000109436	23158	TBC1D9	-0.490636	0.00253626	0.0162172
ENSG00000198756	23127	COLGALT2	0.678963	0.00255419	0.0163172
ENSG00000186300	148254	ZNF555	-0.391648	0.00255421	0.0163172
ENSG00000236409	NA	NRADDP	-0.450976	0.00255779	0.0163327
ENSG00000188493	284325	ACTMAP	-0.244765	0.00255914	0.016334
ENSG00000107317	5730	PTGDS	0.602742	0.00256407	0.0163581
ENSG00000196511	27010	TPK1	-0.302202	0.00256601	0.0163631
ENSG00000112308	81688	C6orf62	-0.143435	0.00257275	0.0163987
ENSG00000169188	27301	APEX2	-0.24069	0.00257635	0.0164142
ENSG00000173548	257364	SNX33	-0.406801	0.0025818	0.0164416
ENSG00000165185	158405	KIAA1958	0.241696	0.00258903	0.016474
ENSG00000173545	90441	ZNF622	-0.155843	0.00258932	0.016474
ENSG00000174529	388730	TMEM81	-0.262471	0.00259038	0.016474
ENSG00000155393	55027	HEATR3	-0.286082	0.00259466	0.0164938
ENSG00000168010	89849	ATG16L2	-0.233426	0.00260032	0.0165076
ENSG00000136463	51204	TACO1	-0.277314	0.00260051	0.0165076
ENSG00000239775	NA	ENSG00000239775	-0.453532	0.00260061	0.0165076
ENSG00000205913	100128788	SRRM2-AS1	-0.423713	0.0026016	0.0165076
ENSG00000171763	79029	SPATA5L1	-0.253361	0.00260267	0.0165076
ENSG00000055211	116254	GINM1	-0.164497	0.00261207	0.0165599
ENSG00000130518	80726	IQCN	-0.461996	0.00261552	0.0165743
ENSG00000289618	NA	ENSG00000289618	-0.474134	0.00261978	0.0165939
ENSG00000175224	9776	ATG13	-0.0970646	0.00262524	0.0166211
ENSG00000073111	4171	MCM2	0.36483	0.00262717	0.0166258
ENSG00000020426	4331	MNAT1	0.351316	0.00262908	0.0166305
ENSG00000214413	92482	BBIP1	-0.182373	0.00263532	0.0166625
ENSG00000137161	10695	CNPY3	-0.171698	0.00264076	0.0166895
ENSG00000246790	NA	SORL1-AS1	-0.347203	0.00264596	0.0167148
ENSG00000198855	11153	FICD	-0.225321	0.00265383	0.0167571
ENSG00000119878	9419	CRIPT	-0.228101	0.00266642	0.0168291
ENSG00000150991	7316	UBC	-0.132104	0.00268174	0.0169182
ENSG00000135525	9053	MAP7	-0.442668	0.002685	0.0169313
ENSG00000198821	919	CD247	0.44266	0.00269233	0.01697
ENSG00000215067	100506713	ALOX12-AS1	-0.165901	0.00270202	0.0170164
ENSG00000274963	NA	RN7SL600P	-0.323243	0.0027021	0.0170164
ENSG00000225092	NA	ENSG00000225092	-0.292681	0.00272126	0.0171294
ENSG00000148175	2040	STOM	0.319579	0.00272508	0.0171459
ENSG00000100024	51733	UPB1	0.517259	0.00273612	0.0172077
ENSG00000271862	NA	ENSG00000271862	-0.383863	0.00274478	0.0172477
ENSG00000157870	127281	PRXL2B	-0.302596	0.00274492	0.0172477
ENSG00000175387	4087	SMAD2	-0.144413	0.00275042	0.0172721
ENSG00000179978	NA	NAIPP2	-0.426924	0.00275124	0.0172721
ENSG00000111725	5564	PRKAB1	-0.169917	0.00275487	0.0172872
ENSG00000198885	150771	ITPRIPL1	0.506838	0.00277192	0.0173865
ENSG00000171469	93134	ZNF561	-0.237799	0.00279232	0.0175067
ENSG00000288838	NA	ENSG00000288838	-0.382252	0.00279818	0.0175357
ENSG00000064393	28996	HIPK2	0.318676	0.0028107	0.0176063
ENSG00000163686	57406	ABHD6	-0.374704	0.0028176	0.0176418
ENSG00000178999	9212	AURKB	0.378329	0.00281961	0.0176466
ENSG00000173638	6573	SLC19A1	-0.266257	0.0028231	0.0176606
ENSG00000145439	84869	CBR4	-0.240669	0.00283345	0.0177175
ENSG00000100209	150274	HSCB	-0.389021	0.00284276	0.0177679
ENSG00000121316	79887	PLBD1	0.49679	0.00284446	0.0177706
ENSG00000080823	5891	MOK	-0.655959	0.00284982	0.0177963
ENSG00000096063	6732	SRPK1	0.370631	0.00286131	0.0178601
ENSG00000179240	100506127	GVQW3	-0.484421	0.00286323	0.0178643
ENSG00000132010	7568	ZNF20	-0.506816	0.00287106	0.0179052
ENSG00000289015	NA	ENSG00000289015	-0.348079	0.00287592	0.0179277
ENSG00000115541	3336	HSPE1	0.38251	0.00288258	0.0179613
ENSG00000212125	NA	TAS2R15P	-0.546056	0.00288774	0.0179744
ENSG00000023839	1244	ABCC2	-0.259152	0.00288815	0.0179744
ENSG00000160094	149076	ZNF362	-0.218399	0.0028885	0.0179744
ENSG00000268204	NA	ENSG00000268204	-0.402284	0.00289641	0.0180157
ENSG00000242583	NA	KMT5AP3	0.521081	0.00290049	0.0180332
ENSG00000150776	55216	NKAPD1	-0.244144	0.0029021	0.0180353
ENSG00000139278	11010	GLIPR1	-0.261637	0.00290976	0.018075
ENSG00000236017	NA	ASMTL-AS1	-0.388547	0.00292266	0.0181471
ENSG00000132570	84105	PCBD2	-0.302343	0.00293318	0.0182045
ENSG00000058673	9877	ZC3H11A	-0.144136	0.00295052	0.0183041
ENSG00000273812	NA	LINC02970	0.543413	0.00296543	0.0183885
ENSG00000279294	NA	ENSG00000279294	0.25056	0.00297587	0.0184452
ENSG00000258701	196872	LINC00638	-0.616373	0.00298631	0.0185018
ENSG00000130382	4298	MLLT1	-0.186561	0.00298835	0.0185064
ENSG00000156026	90550	MCU	0.179253	0.00299178	0.0185195
ENSG00000160293	7410	VAV2	-0.379218	0.00301397	0.0186462
ENSG00000105327	27113	BBC3	-0.281953	0.0030155	0.0186462
ENSG00000104946	79735	TBC1D17	-0.162645	0.00301621	0.0186462
ENSG00000140939	8996	NOL3	-0.428119	0.00301846	0.018652
ENSG00000152443	284309	ZNF776	-0.185986	0.0030278	0.0186945
ENSG00000289576	NA	ENSG00000289576	-0.325984	0.00302797	0.0186945
ENSG00000196267	162962	ZNF836	-0.231848	0.0030365	0.018739
ENSG00000270956	NA	ENSG00000270956	0.410878	0.00303848	0.018743
ENSG00000166527	338339	CLEC4D	0.633062	0.00304116	0.0187514
ENSG00000280206	NA	ENSG00000280206	-0.267846	0.00304526	0.0187685
ENSG00000221817	101929145	PPP3CB-AS1	-0.338983	0.00304753	0.0187743
ENSG00000141499	55135	WRAP53	-0.260116	0.00305515	0.0188131
ENSG00000267838	NA	ENSG00000267838	-0.30449	0.00305828	0.0188242
ENSG00000130764	57470	LRRC47	-0.211714	0.00306054	0.0188246
ENSG00000103507	10295	BCKDK	-0.196515	0.00306159	0.0188246
ENSG00000139832	55647	RAB20	0.429473	0.00306233	0.0188246
ENSG00000180423	283254	HARBI1	-0.259604	0.00306723	0.0188465
ENSG00000007376	113000	RPUSD1	-0.243988	0.00307851	0.0189076
ENSG00000155096	51582	AZIN1	0.270302	0.00308031	0.0189105
ENSG00000284735	NA	ENSG00000284735	-0.539722	0.00308733	0.0189454
ENSG00000163564	149628	PYHIN1	0.498267	0.00309237	0.0189681
ENSG00000232334	NA	ENSG00000232334	-0.328382	0.00310977	0.0190665
ENSG00000205189	65986	ZBTB10	0.373985	0.0031141	0.0190768
ENSG00000105879	79872	CBLL1	-0.219222	0.00311413	0.0190768
ENSG00000177426	7050	TGIF1	0.287967	0.00311705	0.0190864
ENSG00000137171	89953	KLC4	-0.178309	0.00311984	0.0190874
ENSG00000185019	22888	UBOX5	-0.179077	0.00311992	0.0190874
ENSG00000121274	64282	TENT4B	0.207303	0.00312373	0.0191025
ENSG00000173868	162466	PHOSPHO1	-0.315455	0.00313174	0.0191432
ENSG00000165046	137994	LETM2	-0.349473	0.00313558	0.0191584
ENSG00000105732	64763	ZNF574	-0.239748	0.00315268	0.0192546
ENSG00000137642	6653	SORL1	-0.19509	0.0031596	0.0192885
ENSG00000106305	7965	AIMP2	-0.340709	0.00316489	0.0193125
ENSG00000164169	90826	PRMT9	0.233033	0.00318322	0.019416
ENSG00000162734	8682	PEA15	-0.373645	0.00319413	0.0194741
ENSG00000105662	23373	CRTC1	-0.269451	0.00320623	0.0195395
ENSG00000100031	2678	GGT1	0.38753	0.00321261	0.01957
ENSG00000010295	25900	IFFO1	-0.195433	0.00321449	0.019573
ENSG00000156521	219743	TYSND1	-0.349057	0.00323183	0.0196678
ENSG00000137547	29088	MRPL15	-0.361598	0.00323284	0.0196678
ENSG00000185340	10634	GAS2L1	-0.511157	0.00324402	0.0197274
ENSG00000050344	9603	NFE2L3	-0.557246	0.00325494	0.0197826
ENSG00000222011	222234	FAM185A	-0.348907	0.00325589	0.0197826
ENSG00000133612	116988	AGAP3	-0.392581	0.00326513	0.0198302
ENSG00000104490	83988	NCALD	0.460521	0.00327297	0.0198575
ENSG00000103522	50615	IL21R	0.419342	0.00327407	0.0198575
ENSG00000181315	79692	ZNF322	-0.181949	0.0032742	0.0198575
ENSG00000115561	51652	CHMP3	-0.116218	0.00327524	0.0198575
ENSG00000015475	637	BID	-0.163015	0.00327808	0.0198663
ENSG00000235106	266655	BRD3OS	-0.356311	0.00328049	0.0198723
ENSG00000175283	22845	DOLK	-0.379692	0.00329552	0.0199549
ENSG00000281026	116828	N4BP2L2-IT2	-0.22518	0.00330029	0.0199752
ENSG00000073050	7515	XRCC1	-0.149037	0.00331135	0.0200336
ENSG00000261794	728498	GOLGA8H	-0.498816	0.00331512	0.0200478
ENSG00000183060	145748	LYSMD4	-0.384512	0.00332078	0.0200735
ENSG00000105122	64926	RASAL3	0.221956	0.00332571	0.0200947
ENSG00000175505	23529	CLCF1	0.472802	0.00335367	0.020255
ENSG00000070366	23293	SMG6	0.170476	0.00336053	0.0202826
ENSG00000185880	140691	TRIM69	-0.238152	0.00336154	0.0202826
ENSG00000173890	26996	GPR160	0.448117	0.00336252	0.0202826
ENSG00000163840	151636	DTX3L	-0.231023	0.00336478	0.0202846
ENSG00000125810	22918	CD93	-0.332238	0.00336573	0.0202846
ENSG00000105711	6324	SCN1B	-0.330712	0.00337166	0.0203117
ENSG00000141232	10140	TOB1	0.314848	0.00338868	0.0203966
ENSG00000284977	NA	ENSG00000284977	-0.410621	0.00338999	0.0203966
ENSG00000151490	5800	PTPRO	-0.550705	0.00339135	0.0203966
ENSG00000102401	51566	ARMCX3	0.185904	0.00339151	0.0203966
ENSG00000184182	140739	UBE2F	0.195065	0.00339424	0.0204043
ENSG00000259826	NA	CDK13-DT	-0.380992	0.00340229	0.020437
ENSG00000163751	1359	CPA3	-0.666335	0.00340256	0.020437
ENSG00000103707	123263	MTFMT	-0.209332	0.00341016	0.0204677
ENSG00000260077	NA	ENSG00000260077	-0.482898	0.00341056	0.0204677
ENSG00000111817	29940	DSE	-0.251429	0.00341347	0.0204765
ENSG00000278997	NA	ENSG00000278997	-0.344439	0.00342052	0.0205101
ENSG00000105617	79165	LENG1	-0.237119	0.00344405	0.0206348
ENSG00000164296	81789	TIGD6	-0.437952	0.00344424	0.0206348
ENSG00000259343	NA	TMC3-AS1	0.385317	0.00345272	0.0206769
ENSG00000197013	353088	ZNF429	-0.480262	0.00346325	0.0207312
ENSG00000135929	1593	CYP27A1	-0.518432	0.00347292	0.0207736
ENSG00000139117	144402	CPNE8	-0.331928	0.00347327	0.0207736
ENSG00000172123	55106	SLFN12	-0.329963	0.00348747	0.0208449
ENSG00000172243	64581	CLEC7A	-0.264993	0.00348813	0.0208449
ENSG00000245213	101930370	GALNT7-DT	-0.281116	0.00349175	0.0208577
ENSG00000171368	11076	TPPP	0.474864	0.00349914	0.0208931
ENSG00000226696	104355426	LENG8-AS1	-0.263546	0.00350799	0.0209371
ENSG00000110906	83892	KCTD10	0.178843	0.00351977	0.0209912
ENSG00000100450	2999	GZMH	0.67192	0.00352002	0.0209912
ENSG00000203747	2214	FCGR3A	-0.399207	0.00352245	0.0209968
ENSG00000084092	84273	NOA1	-0.271729	0.00352852	0.0210242
ENSG00000110002	4013	VWA5A	-0.304071	0.00354657	0.0211162
ENSG00000145916	64777	RMND5B	-0.157368	0.00354694	0.0211162
ENSG00000175274	9537	TP53I11	0.428805	0.00355081	0.0211303
ENSG00000167565	29946	SERTAD3	0.229143	0.00355514	0.0211472
ENSG00000198431	7296	TXNRD1	-0.148126	0.00356072	0.0211715
ENSG00000163319	51023	MRPS18C	-0.217728	0.00358453	0.0213041
ENSG00000196843	10865	ARID5A	0.35032	0.0035861	0.0213045
ENSG00000165233	84270	CARD19	0.223072	0.00359081	0.0213236
ENSG00000005194	57019	CIAPIN1	-0.261726	0.0035975	0.0213543
ENSG00000279917	NA	ENSG00000279917	0.290391	0.0036101	0.0214202
ENSG00000163626	285521	COX18	-0.302027	0.00361593	0.0214458
ENSG00000265625	NA	ENSG00000265625	-0.258206	0.00361975	0.0214509
ENSG00000091181	3568	IL5RA	-0.815755	0.00361983	0.0214509
ENSG00000213085	25790	CFAP45	-0.623314	0.00362162	0.0214526
ENSG00000279476	NA	ENSG00000279476	0.213054	0.00362945	0.0214899
ENSG00000132406	85013	TMEM128	-0.292558	0.00363257	0.0214925
ENSG00000090372	29888	STRN4	-0.179849	0.00363293	0.0214925
ENSG00000124702	116138	KLHDC3	-0.152511	0.00363484	0.0214949
ENSG00000159674	10417	SPON2	0.53882	0.00365475	0.0216036
ENSG00000126216	10426	TUBGCP3	-0.142858	0.00366386	0.0216484
ENSG00000081692	65094	JMJD4	-0.329094	0.00367573	0.0217095
ENSG00000164463	153222	CREBRF	-0.154721	0.00368505	0.0217555
ENSG00000179104	160335	TMTC2	-0.261091	0.00370623	0.0218714
ENSG00000044090	9820	CUL7	-0.220378	0.00371274	0.0218949
ENSG00000204852	79600	TCTN1	-0.484933	0.00371331	0.0218949
ENSG00000152213	115761	ARL11	-0.231305	0.00371943	0.0219137
ENSG00000176095	9807	IP6K1	-0.116578	0.00371958	0.0219137
ENSG00000255517	101928069	DPP3-DT	-0.432611	0.00372799	0.0219541
ENSG00000290366	NA	ENSG00000290366	-0.500342	0.00372996	0.0219566
ENSG00000137207	25844	YIPF3	-0.129759	0.00373782	0.0219855
ENSG00000135390	517	ATP5MC2	-0.197732	0.00373798	0.0219855
ENSG00000101096	4773	NFATC2	0.416578	0.0037464	0.0220259
ENSG00000240710	NA	ENSG00000240710	-0.419614	0.00376581	0.0221279
ENSG00000198496	10230	NBR2	-0.235912	0.00376688	0.0221279
ENSG00000128272	468	ATF4	0.128747	0.00377019	0.0221382
ENSG00000141985	6455	SH3GL1	0.157434	0.00379401	0.022263
ENSG00000174238	5306	PITPNA	-0.131953	0.0037946	0.022263
ENSG00000004777	115703	ARHGAP33	0.274382	0.00380139	0.0222871
ENSG00000132017	90379	DCAF15	-0.154085	0.00380201	0.0222871
ENSG00000156983	7862	BRPF1	-0.138095	0.00380342	0.0222871
ENSG00000182810	55794	DDX28	-0.331644	0.00380621	0.0222942
ENSG00000290792	NA	ENSG00000290792	-0.257647	0.00380842	0.0222969
ENSG00000267312	NA	ENSG00000267312	0.566947	0.00380982	0.0222969
ENSG00000234284	345462	ZNF879	-0.396835	0.00381484	0.022317
ENSG00000140263	6652	SORD	-0.265436	0.00381676	0.0223191
ENSG00000012061	2067	ERCC1	-0.312518	0.0038227	0.0223357
ENSG00000132356	5562	PRKAA1	0.17579	0.00382276	0.0223357
ENSG00000249138	643036	ENSG00000249138	0.458025	0.00383086	0.0223738
ENSG00000117091	962	CD48	-0.23602	0.0038332	0.0223764
ENSG00000196646	7695	ZNF136	-0.193647	0.00383446	0.0223764
ENSG00000171928	51030	TVP23B	-0.156906	0.00384833	0.0224481
ENSG00000196214	90321	ZNF766	-0.241768	0.00386243	0.022521
ENSG00000112511	5252	PHF1	0.17858	0.00386705	0.0225387
ENSG00000128590	4189	DNAJB9	0.308621	0.00386876	0.0225394
ENSG00000117682	79947	DHDDS	-0.203911	0.00387693	0.0225777
ENSG00000156050	145483	FAM161B	-0.341827	0.00390489	0.0227312
ENSG00000072694	2213	FCGR2B	-0.45322	0.003929	0.0228621
ENSG00000042493	822	CAPG	0.361823	0.00393258	0.0228735
ENSG00000114480	2632	GBE1	0.302583	0.00394008	0.0229078
ENSG00000101336	3055	HCK	-0.195843	0.00394961	0.0229521
ENSG00000115738	3398	ID2	0.283191	0.00395095	0.0229521
ENSG00000068354	4943	TBC1D25	0.137378	0.00395573	0.0229705
ENSG00000071246	22846	VASH1	-0.564325	0.00396097	0.0229915
ENSG00000124766	6659	SOX4	-0.355744	0.00396603	0.0230114
ENSG00000088298	55741	EDEM2	-0.13452	0.00396776	0.023012
ENSG00000152464	10557	RPP38	-0.307165	0.00397528	0.0230462
ENSG00000169180	23214	XPO6	-0.199858	0.0040056	0.0232125
ENSG00000249662	102723526	LINC02218	-0.413501	0.00401171	0.0232358
ENSG00000178226	146547	PRSS36	-0.38748	0.00401291	0.0232358
ENSG00000261644	NA	CYLD-AS1	-0.262423	0.00401908	0.0232621
ENSG00000116819	339488	TFAP2E	-0.363169	0.00402191	0.0232689
ENSG00000204576	80742	PRR3	-0.310529	0.00402646	0.0232857
ENSG00000166971	64400	AKTIP	0.260319	0.00402851	0.0232881
ENSG00000162522	57648	KIAA1522	-0.563693	0.00403187	0.0232902
ENSG00000260855	NA	ENSG00000260855	-0.435141	0.00403217	0.0232902
ENSG00000260630	197187	SNAI3-AS1	-0.253036	0.00404843	0.0233746
ENSG00000124406	10396	ATP8A1	0.199992	0.00405256	0.0233889
ENSG00000106638	26608	TBL2	-0.248489	0.00407102	0.0234859
ENSG00000110448	921	CD5	0.415386	0.0040798	0.0235269
ENSG00000170667	10156	RASA4B	-0.537439	0.00408904	0.0235707
ENSG00000117036	2117	ETV3	0.138924	0.00409217	0.0235791
ENSG00000134571	4607	MYBPC3	-0.301785	0.00410243	0.0236286
ENSG00000232119	28985	MCTS1	-0.233953	0.00412008	0.0237206
ENSG00000198728	8861	LDB1	-0.125341	0.0041363	0.0238043
ENSG00000250130	NA	GAPDHP43	-0.273362	0.00414306	0.0238335
ENSG00000171793	1503	CTPS1	0.338474	0.00414533	0.0238369
ENSG00000128294	8459	TPST2	0.202314	0.00415194	0.0238652
ENSG00000204482	7940	LST1	-0.212693	0.00416212	0.023914
ENSG00000233822	8341	H2BC15	0.269912	0.00417178	0.0239598
ENSG00000197448	373156	GSTK1	-0.196162	0.0041807	0.0240013
ENSG00000124641	9477	MED20	-0.187461	0.00419087	0.02405
ENSG00000103199	26048	ZNF500	-0.326925	0.00419882	0.0240858
ENSG00000130734	84971	ATG4D	0.182541	0.00420124	0.02409
ENSG00000165312	220213	OTUD1	-0.172712	0.00420738	0.0241154
ENSG00000114573	523	ATP6V1A	-0.174639	0.00421484	0.0241428
ENSG00000143384	4170	MCL1	-0.148466	0.00421557	0.0241428
ENSG00000104325	1666	DECR1	-0.160444	0.00422927	0.0242115
ENSG00000164104	3148	HMGB2	0.492108	0.00423447	0.0242314
ENSG00000069667	6095	RORA	0.450532	0.00424883	0.0243038
ENSG00000291159	NA	ENSG00000291159	-0.273413	0.00426835	0.0244056
ENSG00000163131	1520	CTSS	-0.182368	0.00427348	0.0244251
ENSG00000085433	22911	WDR47	0.146805	0.00427874	0.0244453
ENSG00000146476	79624	ARMT1	-0.187484	0.00428864	0.024492
ENSG00000250254	10744	PTTG2	-0.335694	0.0043008	0.024546
ENSG00000153896	148103	ZNF599	-0.498972	0.00430157	0.024546
ENSG00000197037	221785	ZSCAN25	-0.202155	0.00430868	0.0245767
ENSG00000188321	84527	ZNF559	-0.333078	0.00431294	0.0245911
ENSG00000178538	767	CA8	-0.61924	0.00431995	0.0246211
ENSG00000140105	7453	WARS1	-0.340761	0.00434079	0.02473
ENSG00000069974	5873	RAB27A	0.286109	0.00434414	0.0247391
ENSG00000100865	51550	CINP	-0.131255	0.00434825	0.0247434
ENSG00000179630	144811	LACC1	-0.423729	0.00434839	0.0247434
ENSG00000248323	NA	LUCAT1	-0.27318	0.00435731	0.024776
ENSG00000109046	26118	WSB1	0.302405	0.00435762	0.024776
ENSG00000187187	339327	ZNF546	-0.402678	0.00437174	0.0248299
ENSG00000113312	7265	TTC1	-0.141042	0.00437373	0.0248299
ENSG00000147174	93953	GCNA	-0.297565	0.00437382	0.0248299
ENSG00000106636	10652	YKT6	-0.114974	0.004377	0.0248299
ENSG00000169371	10073	SNUPN	-0.2841	0.00437706	0.0248299
ENSG00000235834	101928389	ENSG00000235834	-0.487065	0.00437762	0.0248299
ENSG00000249437	4671	NAIP	-0.379091	0.00438391	0.0248556
ENSG00000277283	127138862	RAB35-AS1	-0.41759	0.00439149	0.0248886
ENSG00000108518	5216	PFN1	0.182883	0.00440189	0.0249376
ENSG00000251194	NA	ENSG00000251194	0.437791	0.00440755	0.0249597
ENSG00000131389	6533	SLC6A6	-0.186153	0.00441658	0.0250008
ENSG00000255154	109703458	HTD2	-0.423425	0.0044211	0.0250164
ENSG00000072401	7321	UBE2D1	-0.272439	0.00442626	0.0250269
ENSG00000175746	400360	LINC02915	-0.791761	0.00442649	0.0250269
ENSG00000260274	NA	ENSG00000260274	-0.365411	0.00442958	0.0250344
ENSG00000234534	NA	CSNK1G2P1	-0.388526	0.00443188	0.0250374
ENSG00000124688	9587	MAD2L1BP	-0.172357	0.00443981	0.0250722
ENSG00000072818	9744	ACAP1	0.211235	0.00444451	0.0250887
ENSG00000215388	NA	ACTG1P3	-0.31125	0.00444772	0.0250968
ENSG00000205060	84912	SLC35B4	-0.29835	0.00445943	0.0251529
ENSG00000058799	54432	YIPF1	-0.18601	0.0044645	0.0251714
ENSG00000128694	64172	OSGEPL1	-0.504286	0.00447136	0.0251937
ENSG00000150457	26524	LATS2	0.194563	0.004472	0.0251937
ENSG00000118242	55686	MREG	0.307077	0.0044804	0.025231
ENSG00000196924	2316	FLNA	0.186275	0.0044833	0.0252373
ENSG00000213923	1454	CSNK1E	0.236051	0.00449159	0.0252739
ENSG00000141551	1453	CSNK1D	0.1996	0.00449912	0.0253062
ENSG00000154781	51244	CCDC174	-0.136844	0.00450946	0.0253543
ENSG00000213619	4722	NDUFS3	-0.235184	0.00451844	0.0253853
ENSG00000132313	51318	MRPL35	-0.351828	0.00451855	0.0253853
ENSG00000158481	911	CD1C	-0.715128	0.00453094	0.0254448
ENSG00000107362	51104	ABHD17B	0.176876	0.00453815	0.0254752
ENSG00000135519	23416	KCNH3	-0.441201	0.00454294	0.0254919
ENSG00000181610	51649	MRPS23	-0.331101	0.00456823	0.0256226
ENSG00000102595	55757	UGGT2	-0.366886	0.00457122	0.0256226
ENSG00000157107	115548	FCHO2	-0.258349	0.00457166	0.0256226
ENSG00000124201	57169	ZNFX1	-0.140931	0.00458545	0.0256897
ENSG00000240669	NA	ENSG00000240669	-0.376528	0.00461551	0.025848
ENSG00000100027	29799	YPEL1	0.356459	0.00462645	0.0258917
ENSG00000076351	113235	SLC46A1	-0.699027	0.00462699	0.0258917
ENSG00000170522	79071	ELOVL6	0.456782	0.00463506	0.0259267
ENSG00000290057	NA	ENSG00000290057	-0.334044	0.00464035	0.025946
ENSG00000204590	2794	GNL1	0.227899	0.00465161	0.0259987
ENSG00000008405	1407	CRY1	0.288172	0.00465629	0.0260146
ENSG00000023228	4719	NDUFS1	-0.116036	0.00466616	0.0260595
ENSG00000132109	6737	TRIM21	-0.209477	0.00466984	0.0260697
ENSG00000224660	100505696	SH3BP5-AS1	-0.239901	0.0046814	0.026117
ENSG00000150045	51348	KLRF1	0.555158	0.00468199	0.026117
ENSG00000141040	57336	ZNF287	-0.507781	0.00468579	0.0261198
ENSG00000077235	2975	GTF3C1	0.161518	0.00468619	0.0261198
ENSG00000198380	2673	GFPT1	0.242942	0.00469584	0.0261633
ENSG00000120594	84898	PLXDC2	-0.229068	0.00471081	0.0262364
ENSG00000121851	84265	POLR3GL	-0.224629	0.00471619	0.026256
ENSG00000275342	157285	PRAG1	-0.465423	0.00472031	0.0262687
ENSG00000243176	NA	ENSG00000243176	-0.246343	0.00475902	0.0264737
ENSG00000162086	7627	ZNF75A	-0.265862	0.00477633	0.0265595
ENSG00000162144	220002	CYB561A3	-0.299573	0.00478558	0.0266006
ENSG00000131779	8799	PEX11B	-0.192671	0.00480827	0.0267162
ENSG00000254531	90024	ENSG00000254531	-0.327357	0.00483671	0.0268636
ENSG00000204257	3108	HLA-DMA	-0.36116	0.00483949	0.0268686
ENSG00000134830	27202	C5AR2	-0.237424	0.00484511	0.0268892
ENSG00000270137	NA	ENSG00000270137	0.350352	0.00485544	0.026936
ENSG00000187091	5333	PLCD1	0.22085	0.00487539	0.0270361
ENSG00000242999	NA	RN7SL239P	-0.393678	0.00488443	0.0270756
ENSG00000138757	9908	G3BP2	0.152805	0.00491141	0.0272145
ENSG00000237440	100129842	ZNF737	-0.347867	0.00491581	0.0272283
ENSG00000029639	51106	TFB1M	-0.378965	0.00492901	0.0272907
ENSG00000134287	377	ARF3	-0.135874	0.00495734	0.027422
ENSG00000214894	401247	LINC00243	-0.401063	0.00495737	0.027422
ENSG00000123609	9111	NMI	-0.207777	0.00495854	0.027422
ENSG00000213246	6827	SUPT4H1	-0.122101	0.00497243	0.0274881
ENSG00000228784	400946	LINC00954	-0.268026	0.00498636	0.0275544
ENSG00000180354	222166	MTURN	-0.206502	0.00499366	0.027584
ENSG00000178229	125919	ZNF543	-0.324061	0.00501772	0.0277
ENSG00000270419	100526820	CAHM	-0.390599	0.00501858	0.0277
ENSG00000083290	9706	ULK2	-0.375024	0.00502586	0.0277255
ENSG00000128016	7538	ZFP36	0.267765	0.00502744	0.0277255
ENSG00000147955	10280	SIGMAR1	-0.27512	0.00502907	0.0277255
ENSG00000285737	NA	LINC02680	-0.363964	0.00503149	0.027728
ENSG00000085982	55230	USP40	-0.339476	0.00503818	0.0277541
ENSG00000142528	25888	ZNF473	-0.285055	0.00504736	0.0277938
ENSG00000001630	1595	CYP51A1	0.419586	0.00505252	0.0278073
ENSG00000117543	51611	DPH5	-0.295148	0.00505374	0.0278073
ENSG00000106069	1124	CHN2	-0.389282	0.00506421	0.0278542
ENSG00000167969	1632	ECI1	-0.288218	0.00507386	0.0278964
ENSG00000076356	5362	PLXNA2	-0.344136	0.00508981	0.0279663
ENSG00000263327	NA	TAPT1-AS1	-0.281271	0.00509053	0.0279663
ENSG00000164086	1849	DUSP7	-0.344875	0.00509369	0.0279728
ENSG00000225611	NA	CCDC13-AS2	-0.55167	0.00509712	0.0279738
ENSG00000142657	5226	PGD	0.350137	0.00509801	0.0279738
ENSG00000279199	NA	ENSG00000279199	-0.39824	0.00509979	0.0279738
ENSG00000145819	23092	ARHGAP26	-0.17009	0.00510951	0.0280163
ENSG00000240531	NA	RPL21P123	-0.251604	0.00511265	0.0280226
ENSG00000179922	147808	ZNF784	0.286664	0.00511978	0.0280509
ENSG00000269556	84548	TMEM185A	-0.166149	0.00512894	0.0280901
ENSG00000131504	1729	DIAPH1	0.127976	0.00514434	0.0281636
ENSG00000174944	9934	P2RY14	-0.62792	0.00514719	0.0281683
ENSG00000120694	10808	HSPH1	0.386235	0.00514989	0.0281722
ENSG00000131016	9590	AKAP12	-0.590897	0.00515861	0.028209
ENSG00000145723	54826	GIN1	-0.259228	0.00516587	0.0282378
ENSG00000227811	NA	INKA2-AS1	-0.503793	0.00516933	0.0282459
ENSG00000106400	10467	ZNHIT1	-0.127479	0.0051834	0.0283118
ENSG00000114030	3836	KPNA1	0.148909	0.00518841	0.0283282
ENSG00000289018	NA	ENSG00000289018	-0.421961	0.00519414	0.0283486
ENSG00000241489	NA	ENSG00000241489	-0.203497	0.0052209	0.0284837
ENSG00000090581	84572	GNPTG	-0.180935	0.00522929	0.0285185
ENSG00000111796	3820	KLRB1	0.448637	0.00523395	0.0285329
ENSG00000126005	101410538	MMP24OS	-0.111069	0.00524044	0.0285573
ENSG00000140678	3687	ITGAX	-0.218213	0.00524691	0.0285815
ENSG00000248019	285512	FAM13A-AS1	-0.168531	0.00526656	0.0286776
ENSG00000279913	NA	ENSG00000279913	-0.371075	0.00527124	0.028692
ENSG00000182973	25904	CNOT10	-0.201777	0.00527941	0.0287254
ENSG00000248489	100289230	CHD1-DT	-0.169969	0.0053007	0.028826
ENSG00000128872	29767	TMOD2	-0.323673	0.00530197	0.028826
ENSG00000148429	9712	USP6NL	-0.233328	0.00530712	0.0288405
ENSG00000247853	NA	ENSG00000247853	-0.388979	0.0053087	0.0288405
ENSG00000089234	8315	BRAP	-0.12926	0.00532063	0.0288942
ENSG00000132824	10955	SERINC3	0.16066	0.00533235	0.0289468
ENSG00000174004	375387	NRROS	-0.4089	0.00533518	0.028951
ENSG00000119318	5887	RAD23B	0.120346	0.00534241	0.0289792
ENSG00000185800	1762	DMWD	0.260329	0.00535696	0.0290365
ENSG00000158669	137964	GPAT4	0.204809	0.00535708	0.0290365
ENSG00000126062	11070	TMEM115	-0.173616	0.00536278	0.0290563
ENSG00000221978	81669	CCNL2	-0.167208	0.00537334	0.0291023
ENSG00000188283	163087	ZNF383	-0.290301	0.0053807	0.0291311
ENSG00000251201	100302736	TMED7-TICAM2	-0.700376	0.00538413	0.0291385
ENSG00000167323	6786	STIM1	0.131596	0.00539131	0.0291598
ENSG00000128607	23008	KLHDC10	-0.154788	0.00539333	0.0291598
ENSG00000281404	100506516	LINC01176	-0.299055	0.00539423	0.0291598
ENSG00000147459	80005	DOCK5	-0.204187	0.00540756	0.0292206
ENSG00000112584	84498	FAM120B	-0.137916	0.00543452	0.0293482
ENSG00000088325	22974	TPX2	0.335927	0.00543532	0.0293482
ENSG00000122970	28981	IFT81	-0.40494	0.00543775	0.0293502
ENSG00000113648	9555	MACROH2A1	-0.155927	0.00544166	0.0293601
ENSG00000183779	80139	ZNF703	-0.730215	0.00545091	0.0293891
ENSG00000099326	7593	MZF1	-0.182199	0.00545266	0.0293891
ENSG00000178096	51027	BOLA1	-0.487677	0.00545327	0.0293891
ENSG00000169398	5747	PTK2	-0.307433	0.00548672	0.0295582
ENSG00000128512	9732	DOCK4	-0.360252	0.00549379	0.029585
ENSG00000105948	79989	TTC26	-0.583942	0.00552035	0.0297167
ENSG00000272345	NA	ENSG00000272345	-0.442005	0.005533	0.0297735
ENSG00000105851	5294	PIK3CG	0.195438	0.00554693	0.0298372
ENSG00000163694	54502	RBM47	-0.206947	0.00555527	0.0298707
ENSG00000243746	NA	EEF1A1P10	-0.432192	0.00557142	0.0299461
ENSG00000284602	NA	ENSG00000284602	-0.316577	0.00558605	0.0300134
ENSG00000279811	NA	ENSG00000279811	-0.271755	0.00558979	0.0300142
ENSG00000174010	80311	KLHL15	0.287105	0.00559044	0.0300142
ENSG00000211829	NA	TRDC	0.550891	0.00564288	0.0302842
ENSG00000236670	NA	KRT18P5	-0.354708	0.00566119	0.030371
ENSG00000107738	64115	VSIR	-0.201269	0.00567044	0.0304091
ENSG00000183688	359845	RFLNB	0.506245	0.00569215	0.030514
ENSG00000227627	NA	ENSG00000227627	-0.471219	0.005695	0.0305177
ENSG00000165322	94134	ARHGAP12	0.220133	0.00571546	0.0306158
ENSG00000169592	283899	INO80E	-0.194779	0.00572212	0.0306399
ENSG00000139182	9746	CLSTN3	0.253484	0.005734	0.0306919
ENSG00000234616	8629	JRK	-0.230535	0.00574728	0.0307513
ENSG00000006062	9020	MAP3K14	-0.261341	0.00576162	0.0308164
ENSG00000176834	54621	VSIG10	-0.65262	0.00576425	0.0308188
ENSG00000179627	100128927	ZBTB42	-0.46491	0.00577812	0.0308813
ENSG00000141401	3613	IMPA2	-0.231547	0.00578031	0.0308814
ENSG00000288674	NA	ENSG00000288674	-0.446136	0.00578438	0.0308915
ENSG00000089289	3476	IGBP1	-0.123155	0.00578871	0.0309029
ENSG00000126653	84081	NSRP1	-0.189918	0.00579901	0.0309462
ENSG00000291136	NA	ENSG00000291136	-0.162944	0.00580456	0.0309642
ENSG00000184056	26276	VPS33B	-0.208953	0.00581001	0.0309816
ENSG00000064703	11218	DDX20	-0.229384	0.00583835	0.031121
ENSG00000121903	7579	ZSCAN20	-0.392639	0.00585111	0.0311773
ENSG00000086015	23139	MAST2	0.191712	0.00587864	0.0313122
ENSG00000164466	94081	SFXN1	0.326966	0.00588293	0.0313233
ENSG00000270277	NA	ENSG00000270277	0.314301	0.00591513	0.0314829
ENSG00000291230	256236	ENSG00000291230	-0.751556	0.00591956	0.0314834
ENSG00000198780	26049	FAM169A	0.425194	0.00592125	0.0314834
ENSG00000183208	390637	GDPGP1	-0.329225	0.0059219	0.0314834
ENSG00000115685	5510	PPP1R7	-0.141642	0.00592637	0.0314954
ENSG00000196781	7088	TLE1	0.337835	0.00594179	0.0315563
ENSG00000105204	9149	DYRK1B	-0.217314	0.00594229	0.0315563
ENSG00000237248	100499405	LINC00987	0.575578	0.00595215	0.0315968
ENSG00000141096	64180	DPEP3	-0.352122	0.00596657	0.0316615
ENSG00000188747	10811	NOXA1	-0.481773	0.00596893	0.0316622
ENSG00000182484	NA	WASH6P	-0.198489	0.00598807	0.0317438
ENSG00000143401	81611	ANP32E	0.210724	0.0059888	0.0317438
ENSG00000170581	6773	STAT2	-0.267064	0.00599664	0.0317668
ENSG00000101310	10483	SEC23B	0.158116	0.00599763	0.0317668
ENSG00000169964	131616	TMEM42	-0.352952	0.00600547	0.0317964
ENSG00000186047	220107	DLEU7	-0.400774	0.00601648	0.0318428
ENSG00000065457	23536	ADAT1	-0.195771	0.00602118	0.0318558
ENSG00000115514	10190	TXNDC9	-0.160308	0.00602885	0.0318845
ENSG00000160883	3101	HK3	0.441413	0.00606469	0.0320621
ENSG00000125843	55317	AP5S1	-0.246159	0.0060703	0.0320797
ENSG00000143344	23179	RGL1	-0.396006	0.00607395	0.032087
ENSG00000151466	132320	SCLT1	-0.207375	0.00608744	0.0321463
ENSG00000102878	3299	HSF4	-0.335536	0.00609194	0.0321581
ENSG00000221914	5520	PPP2R2A	0.147818	0.00609786	0.0321734
ENSG00000197930	30001	ERO1A	0.251348	0.00610034	0.0321734
ENSG00000117758	23673	STX12	-0.147212	0.00610294	0.0321734
ENSG00000111554	56890	MDM1	-0.249046	0.00610392	0.0321734
ENSG00000125450	79902	NUP85	-0.194438	0.00611048	0.032196
ENSG00000163481	64320	RNF25	-0.185381	0.00611547	0.0322103
ENSG00000101986	215	ABCD1	-0.187699	0.00612592	0.0322393
ENSG00000130749	23211	ZC3H4	-0.146181	0.00612975	0.0322393
ENSG00000020181	25960	ADGRA2	-0.405318	0.00612978	0.0322393
ENSG00000180979	255252	LRRC57	-0.134385	0.00613045	0.0322393
ENSG00000206561	8292	COLQ	0.385559	0.00613237	0.0322393
ENSG00000181036	343413	FCRL6	0.585261	0.00613851	0.0322596
ENSG00000204520	100507436	MICA	-0.266763	0.00614487	0.0322811
ENSG00000143149	223	ALDH9A1	-0.158733	0.00615202	0.0323067
ENSG00000177628	2629	GBA1	0.263903	0.00616035	0.0323384
ENSG00000228427	107985688	ENSG00000228427	-0.414542	0.00617949	0.032425
ENSG00000117010	127396	ZNF684	-0.351724	0.00618141	0.032425
ENSG00000254419	NA	ENSG00000254419	-0.356092	0.00619422	0.0324801
ENSG00000213613	NA	RPL11P3	-0.287841	0.0062053	0.0325262
ENSG00000186272	7565	ZNF17	-0.302847	0.00621123	0.0325452
ENSG00000145687	23635	SSBP2	-0.194368	0.00622798	0.0326209
ENSG00000174123	81793	TLR10	-0.379166	0.00623082	0.0326237
ENSG00000279259	NA	ENSG00000279259	-0.353974	0.0062369	0.0326434
ENSG00000145649	3001	GZMA	0.526858	0.00624779	0.0326884
ENSG00000086288	51314	NME8	0.346115	0.00625127	0.0326945
ENSG00000197746	5660	PSAP	-0.17079	0.00626213	0.0327392
ENSG00000114270	1294	COL7A1	-0.330827	0.00627603	0.0327998
ENSG00000143952	51542	VPS54	0.20254	0.00628852	0.0328488
ENSG00000102760	28984	RGCC	0.350207	0.00629096	0.0328488
ENSG00000204560	8449	DHX16	-0.120747	0.00629237	0.0328488
ENSG00000284959	NA	ENSG00000284959	-0.392901	0.00632279	0.0329955
ENSG00000164053	84126	ATRIP	-0.224508	0.00633524	0.0330483
ENSG00000119917	3437	IFIT3	-0.53257	0.00634018	0.0330532
ENSG00000137757	838	CASP5	-0.561944	0.00634085	0.0330532
ENSG00000268006	100506033	PTOV1-AS1	-0.317537	0.00635087	0.0330932
ENSG00000255760	105369725	LINC02422	-0.298749	0.0063674	0.0331671
ENSG00000289050	NA	ENSG00000289050	0.283151	0.00638053	0.0332221
ENSG00000158352	57477	SHROOM4	0.38726	0.00638264	0.0332221
ENSG00000197579	10210	TOPORS	-0.193047	0.00639961	0.0332982
ENSG00000228878	NA	SEPTIN7-DT	-0.408158	0.0064038	0.0333077
ENSG00000146278	10957	PNRC1	0.103837	0.00640697	0.033312
ENSG00000105983	64327	LMBR1	0.176822	0.00642856	0.033412
ENSG00000250696	NA	ENSG00000250696	-0.854453	0.00643324	0.0334241
ENSG00000153066	51061	TXNDC11	0.144159	0.00643751	0.0334316
ENSG00000112473	7922	SLC39A7	-0.131353	0.00643966	0.0334316
ENSG00000130299	84705	GTPBP3	-0.339098	0.00644177	0.0334316
ENSG00000136997	4609	MYC	-0.324261	0.00645234	0.0334742
ENSG00000132912	51164	DCTN4	0.130913	0.0064572	0.0334803
ENSG00000264324	NA	ENSG00000264324	-0.666465	0.00645825	0.0334803
ENSG00000047648	395	ARHGAP6	-0.465786	0.00646691	0.0335129
ENSG00000163993	6286	S100P	0.646511	0.00647077	0.0335207
ENSG00000112079	11329	STK38	0.141711	0.00648829	0.0335991
ENSG00000135535	8763	CD164	0.144443	0.00649163	0.0336042
ENSG00000287586	NA	ENSG00000287586	-0.642413	0.00649853	0.0336276
ENSG00000101146	8480	RAE1	-0.131762	0.00650587	0.0336533
ENSG00000196510	51434	ANAPC7	-0.15981	0.00651792	0.0337004
ENSG00000148110	84641	MFSD14B	0.301528	0.00651975	0.0337004
ENSG00000204186	57683	ZDBF2	0.394881	0.00654317	0.0338091
ENSG00000266074	57597	BAHCC1	-0.298133	0.00655263	0.0338457
ENSG00000263528	9641	IKBKE	-0.286823	0.00658146	0.0339822
ENSG00000050438	9498	SLC4A8	-0.416067	0.00661027	0.0341185
ENSG00000101350	9371	KIF3B	-0.160019	0.00662811	0.0341982
ENSG00000291202	NA	ENSG00000291202	-0.307238	0.00663453	0.0342133
ENSG00000005379	9256	TSPOAP1	0.377229	0.00663587	0.0342133
ENSG00000110911	4891	SLC11A2	-0.220066	0.00663966	0.0342204
ENSG00000121775	55116	TMEM39B	-0.200916	0.00666383	0.0343324
ENSG00000115267	64135	IFIH1	-0.371461	0.00667253	0.0343621
ENSG00000087266	6452	SH3BP2	-0.136564	0.00667444	0.0343621
ENSG00000181274	23401	FRAT2	-0.239893	0.00668176	0.0343771
ENSG00000131043	25980	AAR2	-0.248782	0.00668222	0.0343771
ENSG00000067840	57595	PDZD4	0.457817	0.00668479	0.0343779
ENSG00000118855	64747	MFSD1	-0.146406	0.0066885	0.0343845
ENSG00000267940	NA	ENSG00000267940	-0.344309	0.00671383	0.0345012
ENSG00000188313	5359	PLSCR1	0.388636	0.00671638	0.0345012
ENSG00000105855	3696	ITGB8	-0.496902	0.00671851	0.0345012
ENSG00000213809	22914	KLRK1	0.454238	0.00673135	0.0345546
ENSG00000291228	652276	ENSG00000291228	-0.269328	0.00674375	0.0345936
ENSG00000123154	84292	WDR83	-0.233283	0.00674383	0.0345936
ENSG00000144231	5433	POLR2D	-0.266362	0.00674784	0.0345985
ENSG00000092098	55072	RNF31	-0.150791	0.00674967	0.0345985
ENSG00000197530	142678	MIB2	-0.215556	0.00675442	0.0346103
ENSG00000163328	151556	GPR155	-0.215398	0.00677512	0.0346991
ENSG00000178188	25970	SH2B1	-0.196291	0.0067785	0.0346991
ENSG00000211445	2878	GPX3	0.517647	0.00677909	0.0346991
ENSG00000171860	719	C3AR1	0.435481	0.00679006	0.0347426
ENSG00000164111	308	ANXA5	-0.202662	0.00681833	0.0348747
ENSG00000187954	50626	ZFTRAF1	-0.165546	0.00682864	0.0349148
ENSG00000102606	8874	ARHGEF7	0.149175	0.00684381	0.0349675
ENSG00000180011	284273	PTGR3	-0.233032	0.00684388	0.0349675
ENSG00000147383	50814	NSDHL	-0.348502	0.00685043	0.0349883
ENSG00000239697	8742	TNFSF12	-0.207215	0.00686118	0.0350145
ENSG00000213588	221504	ZBTB9	-0.357781	0.00686279	0.0350145
ENSG00000173110	3310	HSPA6	-0.260097	0.00686297	0.0350145
ENSG00000274173	NA	LINC02967	0.692416	0.00687027	0.0350391
ENSG00000289439	NA	ENSG00000289439	-0.800683	0.00687664	0.035059
ENSG00000164941	55656	INTS8	-0.128875	0.0068853	0.0350815
ENSG00000115170	90	ACVR1	-0.24377	0.00688792	0.0350815
ENSG00000289538	NA	ENSG00000289538	-0.591954	0.00688848	0.0350815
ENSG00000183474	728340	GTF2H2C	-0.222761	0.00689976	0.0351263
ENSG00000140548	374655	ZNF710	-0.191181	0.00690375	0.035134
ENSG00000111877	254394	MCM9	-0.134916	0.00691145	0.0351605
ENSG00000162551	249	ALPL	-0.416385	0.00691578	0.0351699
ENSG00000103249	1186	CLCN7	-0.218042	0.00692423	0.0351917
ENSG00000136144	55213	RCBTB1	-0.195181	0.00692504	0.0351917
ENSG00000279176	NA	ENSG00000279176	-0.23056	0.00692911	0.0351998
ENSG00000127578	117166	WFIKKN1	-0.394567	0.0069393	0.0352389
ENSG00000275183	94059	LENG9	-0.38123	0.00694319	0.035246
ENSG00000197622	56882	CDC42SE1	-0.11061	0.00695069	0.0352595
ENSG00000213676	1388	ATF6B	-0.11349	0.00695083	0.0352595
ENSG00000133961	8650	NUMB	-0.175648	0.00695618	0.035274
ENSG00000104312	8767	RIPK2	0.181782	0.00697517	0.0353476
ENSG00000198440	147949	ZNF583	-0.429631	0.00697567	0.0353476
ENSG00000279020	147276	C18orf15	-0.508042	0.00699163	0.0354158
ENSG00000182606	22906	TRAK1	-0.145995	0.00702257	0.0355597
ENSG00000285999	NA	ENSG00000285999	-0.386406	0.00704132	0.0356419
ENSG00000152207	57105	CYSLTR2	-0.553575	0.00705039	0.0356751
ENSG00000135365	51317	PHF21A	-0.143193	0.00705839	0.0357028
ENSG00000228223	493812	HCG11	-0.3111	0.0070668	0.0357326
ENSG00000232912	NA	RERE-AS1	-0.367536	0.00708262	0.0357998
ENSG00000138032	5495	PPM1B	0.135908	0.0070965	0.0358572
ENSG00000279283	NA	ENSG00000279283	0.271846	0.00710731	0.035899
ENSG00000167210	125336	LOXHD1	0.593823	0.00711367	0.0359183
ENSG00000083099	57226	LYRM2	-0.269672	0.00713367	0.0360065
ENSG00000116128	607	BCL9	-0.270438	0.00714528	0.0360523
ENSG00000244462	10137	RBM12	0.134989	0.0071513	0.0360602
ENSG00000100335	54471	MIEF1	-0.244436	0.00715541	0.0360602
ENSG00000164715	22853	LMTK2	0.277241	0.00715581	0.0360602
ENSG00000204020	643418	LIPN	0.547839	0.00715862	0.0360602
ENSG00000107331	20	ABCA2	0.207065	0.0071596	0.0360602
ENSG00000170325	56980	PRDM10	0.163169	0.00716805	0.0360898
ENSG00000104427	51101	ZC2HC1A	-0.523271	0.00717065	0.0360898
ENSG00000076067	5939	RBMS2	-0.318948	0.0071731	0.0360898
ENSG00000160602	284086	NEK8	-0.317889	0.00719821	0.0362032
ENSG00000160948	51160	VPS28	-0.149769	0.00720434	0.0362212
ENSG00000278619	79922	MRM1	-0.459974	0.00722844	0.0363236
ENSG00000175764	158135	TTLL11	-0.353242	0.00722984	0.0363236
ENSG00000101190	10732	TCFL5	-0.219424	0.00725085	0.0364162
ENSG00000177879	1176	AP3S1	0.197727	0.00725819	0.0364402
ENSG00000079805	1785	DNM2	0.169344	0.00726533	0.0364631
ENSG00000127527	58513	EPS15L1	-0.123325	0.00727031	0.0364752
ENSG00000242802	9907	AP5Z1	-0.168224	0.00728513	0.0365366
ENSG00000169231	7059	THBS3	-0.199185	0.00729638	0.03658
ENSG00000101290	8760	CDS2	-0.154375	0.00734642	0.0368179
ENSG00000119522	57706	DENND1A	-0.110692	0.00735986	0.0368722
ENSG00000141971	93343	MVB12A	-0.203901	0.00738215	0.0369708
ENSG00000132207	548593	SLX1A	-0.288695	0.00740871	0.0370832
ENSG00000136861	55755	CDK5RAP2	0.195607	0.00740983	0.0370832
ENSG00000137522	55298	RNF121	-0.2319	0.00742142	0.0371281
ENSG00000163961	165918	RNF168	0.14862	0.00742666	0.0371412
ENSG00000214013	2595	GANC	-0.206327	0.00742986	0.0371441
ENSG00000104324	10404	CPQ	-0.184667	0.00743501	0.0371567
ENSG00000168890	129303	TMEM150A	-0.314079	0.00744572	0.0371971
ENSG00000184371	1435	CSF1	-0.441686	0.00746035	0.0372468
ENSG00000251136	101929709	RIPK2-DT	0.233562	0.00746092	0.0372468
ENSG00000124209	57403	RAB22A	-0.162091	0.00747255	0.0372916
ENSG00000130725	9040	UBE2M	0.127211	0.00748545	0.037336
ENSG00000108599	11216	AKAP10	-0.111854	0.00748914	0.037336
ENSG00000165702	8328	GFI1B	-0.382533	0.00748934	0.037336
ENSG00000023330	211	ALAS1	0.178384	0.00749669	0.0373595
ENSG00000087086	2512	FTL	-0.173106	0.00750864	0.0374058
ENSG00000166128	51762	RAB8B	0.185779	0.00752912	0.0374947
ENSG00000185112	131583	FAM43A	-0.351336	0.00759478	0.0378084
ENSG00000106404	24146	CLDN15	-0.188112	0.00759909	0.0378165
ENSG00000276698	NA	ENSG00000276698	-0.335977	0.00762282	0.0379213
ENSG00000175061	125144	SNHG29	0.21375	0.00763833	0.0379851
ENSG00000204103	9935	MAFB	-0.338977	0.00764381	0.037999
ENSG00000280202	NA	ENSG00000280202	0.284165	0.00766567	0.0380944
ENSG00000258210	NA	ENSG00000258210	-0.35879	0.00767466	0.0381257
ENSG00000002549	51056	LAP3	-0.365002	0.00769087	0.0381928
ENSG00000109272	5197	PF4V1	-0.782656	0.00769481	0.038199
ENSG00000153406	57407	NMRAL1	-0.25628	0.0077125	0.0382734
ENSG00000111145	2004	ELK3	-0.283837	0.00771557	0.0382743
ENSG00000162512	9672	SDC3	-0.497585	0.0077181	0.0382743
ENSG00000146676	5814	PURB	-0.117779	0.00772316	0.038286
ENSG00000203497	NA	PDCD4-AS1	-0.246733	0.00773214	0.0383171
ENSG00000165732	9188	DDX21	0.226602	0.0077391	0.0383382
ENSG00000239779	23559	WBP1	-0.168201	0.00776575	0.0384567
ENSG00000134152	79768	KATNBL1	-0.238621	0.00778464	0.0385368
ENSG00000154265	23461	ABCA5	0.249655	0.00780032	0.038601
ENSG00000106799	7046	TGFBR1	0.203638	0.00783403	0.0387436
ENSG00000135686	79786	KLHL36	-0.161344	0.00783725	0.0387436
ENSG00000163781	11073	TOPBP1	0.141791	0.00783942	0.0387436
ENSG00000141570	57332	CBX8	-0.275199	0.00784233	0.0387436
ENSG00000186265	151888	BTLA	-0.516488	0.00784283	0.0387436
ENSG00000171943	653464	SRGAP2C	-0.208231	0.00785432	0.0387869
ENSG00000034510	9168	TMSB10	-0.202504	0.00786334	0.0388179
ENSG00000291203	NA	ENSG00000291203	-0.196745	0.00786864	0.0388305
ENSG00000095015	4214	MAP3K1	-0.136626	0.00788224	0.0388841
ENSG00000122566	3181	HNRNPA2B1	0.140563	0.00789608	0.0389388
ENSG00000170242	55031	USP47	0.161559	0.00789935	0.0389414
ENSG00000025039	58528	RRAGD	0.29505	0.0079138	0.038999
ENSG00000163660	57018	CCNL1	0.204469	0.0079264	0.0390475
ENSG00000168246	92181	UBTD2	-0.240694	0.00793902	0.0390961
ENSG00000141622	494470	RNF165	0.526199	0.0079629	0.0392001
ENSG00000164808	23514	SPIDR	-0.13942	0.00797035	0.0392231
ENSG00000011143	54903	MKS1	-0.359667	0.00799573	0.0393343
ENSG00000117859	114883	OSBPL9	0.242419	0.00801377	0.0394094
ENSG00000197147	23507	LRRC8B	-0.299095	0.00801894	0.0394211
ENSG00000231389	3113	HLA-DPA1	-0.421576	0.00803632	0.0394929
ENSG00000181896	94039	ZNF101	-0.227125	0.00804338	0.0395139
ENSG00000288721	NA	ENSG00000288721	-0.419842	0.00805623	0.0395633
ENSG00000240682	57461	ISY1	-0.133739	0.00809558	0.0397427
ENSG00000271011	NA	ENSG00000271011	0.334038	0.008104	0.0397702
ENSG00000106948	80709	AKNA	0.130308	0.00812978	0.0398829
ENSG00000148297	6837	MED22	-0.159174	0.00813707	0.0399049
ENSG00000213462	2086	ERV3-1	-0.267855	0.008148	0.0399447
ENSG00000108587	9527	GOSR1	-0.135285	0.008153	0.0399553
ENSG00000197375	6584	SLC22A5	-0.345758	0.00816563	0.0399903
ENSG00000079739	5236	PGM1	0.285012	0.00816579	0.0399903
ENSG00000037241	51121	RPL26L1	-0.310684	0.00816927	0.0399936
ENSG00000177302	7156	TOP3A	-0.128215	0.00818907	0.0400767
ENSG00000025800	23633	KPNA6	0.112178	0.00820068	0.0401196
ENSG00000171208	81831	NETO2	-0.35082	0.00820818	0.0401424
ENSG00000197016	388566	ZNF470	-0.440162	0.00821325	0.0401533
ENSG00000160201	7307	U2AF1	0.163278	0.0082261	0.0401905
ENSG00000170037	116840	CNTROB	0.168781	0.00822652	0.0401905
ENSG00000132275	23378	RRP8	-0.23806	0.00823216	0.0402042
ENSG00000146433	57583	TMEM181	0.263069	0.00824889	0.040272
ENSG00000289272	NA	ENSG00000289272	0.199904	0.00825691	0.0402847
ENSG00000288538	NA	ENSG00000288538	-0.358588	0.00825718	0.0402847
ENSG00000165169	6990	DYNLT3	0.266413	0.00833144	0.040633
ENSG00000267102	NA	ENSG00000267102	-0.371285	0.00834012	0.0406512
ENSG00000133275	1455	CSNK1G2	-0.143951	0.00834092	0.0406512
ENSG00000145882	78991	PCYOX1L	-0.298114	0.00837995	0.0408274
ENSG00000129450	27180	SIGLEC9	-0.255205	0.00838538	0.0408398
ENSG00000198246	55315	SLC29A3	-0.368819	0.0083957	0.040876
ENSG00000100802	60686	C14orf93	-0.197035	0.00841448	0.0409534
ENSG00000242616	2790	GNG10	-0.234292	0.00841862	0.0409594
ENSG00000151729	291	SLC25A4	0.461918	0.00845733	0.0411336
ENSG00000144455	285362	SUMF1	-0.152317	0.00846282	0.0411462
ENSG00000177683	168451	THAP5	-0.18607	0.00846821	0.0411583
ENSG00000181016	286006	LSMEM1	0.408573	0.00848866	0.0412435
ENSG00000185730	79943	ZNF696	-0.339387	0.00854861	0.0415061
ENSG00000197062	7741	ZSCAN26	-0.2306	0.00855132	0.0415061
ENSG00000184898	375287	RBM43	-0.334725	0.00855149	0.0415061
ENSG00000167863	10476	ATP5PD	-0.14175	0.00858958	0.0416767
ENSG00000058272	4659	PPP1R12A	0.159867	0.0085947	0.0416873
ENSG00000104756	54793	KCTD9	0.201356	0.00861479	0.0417641
ENSG00000233223	100996842	ENSG00000233223	-0.327272	0.00861645	0.0417641
ENSG00000120063	10672	GNA13	0.127672	0.00863053	0.0418181
ENSG00000163220	6280	S100A9	0.384356	0.00864461	0.041872
ENSG00000100342	8542	APOL1	-0.308575	0.0086588	0.0419263
ENSG00000174373	253959	RALGAPA1	0.221843	0.0086841	0.0420345
ENSG00000117362	51107	APH1A	-0.107493	0.00868834	0.0420406
ENSG00000180822	389362	PSMG4	-0.332151	0.00870653	0.0421142
ENSG00000069509	139341	FUNDC1	-0.317795	0.00870997	0.0421165
ENSG00000139719	65082	VPS33A	-0.148086	0.00872726	0.0421746
ENSG00000249353	NA	NPM1P27	0.24215	0.00872793	0.0421746
ENSG00000166710	567	B2M	-0.136255	0.00873558	0.0421971
ENSG00000260799	NA	KRT8P50	-0.329855	0.00874382	0.0422225
ENSG00000065154	4942	OAT	0.194958	0.00874678	0.0422225
ENSG00000261087	NA	ZNNT1	-0.381518	0.0087514	0.0422257
ENSG00000139178	51279	C1RL	-0.193409	0.00875342	0.0422257
ENSG00000230487	114796	PSMG3-AS1	-0.332196	0.00879452	0.0423961
ENSG00000271976	NA	ENSG00000271976	-0.370482	0.00879473	0.0423961
ENSG00000197461	5154	PDGFA	-0.465407	0.00880019	0.042408
ENSG00000112592	6908	TBP	-0.192136	0.00881012	0.0424414
ENSG00000196338	54413	NLGN3	-0.211318	0.00881818	0.0424658
ENSG00000280166	NA	ENSG00000280166	0.357631	0.0088346	0.0425304
ENSG00000171476	84525	HOPX	0.440447	0.00884365	0.0425595
ENSG00000117984	1509	CTSD	0.272838	0.00884753	0.0425637
ENSG00000256683	59348	ZNF350	-0.158131	0.00885587	0.0425894
ENSG00000197992	283420	CLEC9A	-0.501994	0.00886254	0.042607
ENSG00000174327	201232	SLC16A13	-0.272909	0.00887162	0.0426234
ENSG00000148180	2934	GSN	0.261169	0.00887198	0.0426234
ENSG00000186298	5501	PPP1CC	-0.202349	0.00887976	0.0426463
ENSG00000076382	10615	SPAG5	0.290912	0.00888441	0.0426519
ENSG00000285774	NA	SAMD4A-AS1	-0.507059	0.00888694	0.0426519
ENSG00000090447	7023	TFAP4	-0.382342	0.00890893	0.0427429
ENSG00000271553	NA	ENSG00000271553	-0.442878	0.00891783	0.0427712
ENSG00000186283	64222	TOR3A	-0.213512	0.00894878	0.0429051
ENSG00000154359	91694	LONRF1	0.219587	0.00897909	0.0430358
ENSG00000107185	9827	RGP1	-0.122167	0.00899803	0.043112
ENSG00000174405	3981	LIG4	0.215723	0.00900808	0.0431455
ENSG00000103197	7249	TSC2	-0.132793	0.00901159	0.0431478
ENSG00000175376	84285	EIF1AD	-0.156495	0.00902726	0.0432082
ENSG00000225828	100128071	FAM229A	-0.177494	0.00903633	0.043237
ENSG00000188566	27158	NDOR1	-0.17735	0.00904279	0.0432376
ENSG00000108439	55163	PNPO	-0.295032	0.00904395	0.0432376
ENSG00000143226	2212	FCGR2A	-0.216014	0.00904561	0.0432376
ENSG00000183066	164684	WBP2NL	-0.461932	0.00906592	0.04332
ENSG00000138496	83666	PARP9	-0.275713	0.00907724	0.0433595
ENSG00000260943	NA	LINC02555	-0.551745	0.00908506	0.0433615
ENSG00000166484	5598	MAPK7	0.167515	0.00908673	0.0433615
ENSG00000270012	NA	ENSG00000270012	-0.257036	0.00908684	0.0433615
ENSG00000153140	1070	CETN3	-0.415678	0.00909398	0.0433809
ENSG00000291104	54718	BTN2A3P	-0.355542	0.00910066	0.0433982
ENSG00000173166	65059	RAPH1	-0.516888	0.00911108	0.0434332
ENSG00000082269	57579	FAM135A	-0.308752	0.0091156	0.0434402
ENSG00000243749	100506144	TMEM35B	-0.2973	0.00912009	0.043447
ENSG00000279700	NA	ENSG00000279700	0.203373	0.00915981	0.0436215
ENSG00000100084	7290	HIRA	0.177661	0.00916937	0.0436524
ENSG00000083838	55663	ZNF446	-0.226328	0.00917753	0.0436765
ENSG00000142867	8915	BCL10	-0.137237	0.00918558	0.0437002
ENSG00000213413	79037	PVRIG	0.373762	0.00920123	0.0437599
ENSG00000243704	NA	RN7SL105P	-0.384071	0.00921917	0.0438305
ENSG00000127452	54850	FBXL12	-0.170331	0.0092356	0.0438939
ENSG00000280077	NA	ENSG00000280077	-0.312027	0.00924373	0.0439178
ENSG00000146592	9586	CREB5	-0.311825	0.00925215	0.0439431
ENSG00000121281	113	ADCY7	-0.132319	0.00926247	0.0439773
ENSG00000256664	NA	ENSG00000256664	-0.536931	0.00926991	0.0439902
ENSG00000154330	5239	PGM5	-0.958174	0.00927139	0.0439902
ENSG00000187037	353345	GPR141	0.390666	0.00927733	0.0440036
ENSG00000260517	NA	ENSG00000260517	-0.265091	0.00929315	0.0440639
ENSG00000158292	387509	GPR153	0.524622	0.00934435	0.04428
ENSG00000151789	79750	ZNF385D	-0.445246	0.00934498	0.04428
ENSG00000166016	25841	ABTB2	0.324753	0.0093529	0.0443027
ENSG00000115306	6711	SPTBN1	0.234961	0.00935875	0.0443156
ENSG00000122741	79269	DCAF10	0.178173	0.00936703	0.04434
ENSG00000280067	NA	ENSG00000280067	-0.362104	0.00937632	0.0443691
ENSG00000172613	5883	RAD9A	-0.182882	0.00938112	0.044377
ENSG00000140416	7168	TPM1	0.228868	0.00940639	0.0444817
ENSG00000143303	51093	METTL25B	-0.184921	0.00941494	0.0445073
ENSG00000115234	9784	SNX17	-0.13355	0.00943915	0.0445971
ENSG00000245904	NA	BTG1-DT	-0.381282	0.00944139	0.0445971
ENSG00000162517	553115	PEF1	0.146383	0.00944339	0.0445971
ENSG00000129007	91860	CALML4	-0.264201	0.00945192	0.0446225
ENSG00000164733	1508	CTSB	-0.211387	0.00948902	0.044782
ENSG00000177666	57104	PNPLA2	0.194309	0.00949204	0.044782
ENSG00000121417	10520	ZNF211	-0.174548	0.00950399	0.0448235
ENSG00000290758	NA	ENSG00000290758	-0.283132	0.00950777	0.0448264
ENSG00000260920	NA	ENSG00000260920	-0.364371	0.00952249	0.0448809
ENSG00000078804	58476	TP53INP2	0.3411	0.00953585	0.0449289
ENSG00000198824	283489	CHAMP1	-0.225466	0.009552	0.04499
ENSG00000146833	89122	TRIM4	-0.169948	0.00956074	0.0450157
ENSG00000154102	404550	C16orf74	-0.457635	0.00956381	0.0450157
ENSG00000072609	55743	CHFR	-0.116743	0.00959503	0.0451476
ENSG00000171953	91647	ATPAF2	-0.217391	0.00961466	0.0452162
ENSG00000198198	23334	SZT2	-0.123539	0.0096188	0.0452162
ENSG00000015568	84220	RGPD5	0.337899	0.00961917	0.0452162
ENSG00000267321	NA	SNHG30	-0.216277	0.00964671	0.0453273
ENSG00000214026	6150	MRPL23	-0.230617	0.00964921	0.0453273
ENSG00000131747	7153	TOP2A	0.301688	0.00965365	0.0453331
ENSG00000229585	NA	RPL21P44	-0.318068	0.00967176	0.0453982
ENSG00000100934	10484	SEC23A	0.150726	0.00967508	0.0453982
ENSG00000134030	9811	CTIF	-0.219184	0.00967714	0.0453982
ENSG00000130741	1968	EIF2S3	-0.153972	0.00968771	0.0454328
ENSG00000122733	23349	PHF24	-0.623318	0.00969266	0.045441
ENSG00000157326	10901	DHRS4	-0.328953	0.00971032	0.0455087
ENSG00000099991	23523	CABIN1	-0.232652	0.0097196	0.0455371
ENSG00000038382	7204	TRIO	-0.270801	0.00972654	0.0455473
ENSG00000236144	100506469	TMEM147-AS1	-0.361385	0.00972822	0.0455473
ENSG00000196778	390036	OR52K1	-0.399107	0.00973675	0.0455722
ENSG00000131759	5914	RARA	-0.162879	0.00975592	0.0456466
ENSG00000276644	1602	DACH1	0.282845	0.00975909	0.0456466
ENSG00000285533	105369347	RELA-DT	-0.235366	0.00976489	0.0456587
ENSG00000162636	284611	EEIG2	0.197137	0.00979632	0.0457905
ENSG00000108424	3837	KPNB1	-0.121558	0.00980235	0.0458029
ENSG00000114491	7372	UMPS	-0.328898	0.00980612	0.0458029
ENSG00000269891	NA	ARHGAP19-SLIT1	-0.602177	0.00980868	0.0458029
ENSG00000136816	27348	TOR1B	0.251243	0.00981324	0.0458092
ENSG00000289102	NA	ENSG00000289102	-0.216423	0.00981728	0.0458129
ENSG00000197558	NA	SSPOP	-0.31091	0.00982093	0.0458148
ENSG00000108244	25984	KRT23	-0.333265	0.0098624	0.0459931
ENSG00000168612	90204	ZSWIM1	-0.17158	0.00986633	0.0459963
ENSG00000161800	29127	RACGAP1	0.198426	0.00988435	0.0460652
ENSG00000105258	5438	POLR2I	-0.320407	0.00989147	0.0460832
ENSG00000124074	84080	ENKD1	-0.253925	0.00992558	0.0462269
ENSG00000262380	NA	ENSG00000262380	-0.322349	0.00993533	0.0462571
ENSG00000164219	5229	PGGT1B	-0.182138	0.00995885	0.0463475
ENSG00000135439	116986	AGAP2	0.212891	0.0099613	0.0463475
ENSG00000140525	55215	FANCI	0.247765	0.00997191	0.0463817
ENSG00000104960	53635	PTOV1	-0.170276	0.00998367	0.0464211
ENSG00000168273	440957	UQCC5	-0.442155	0.0100105	0.0465306
ENSG00000054654	23224	SYNE2	0.205599	0.0100306	0.0466087
ENSG00000147679	84294	UTP23	-0.240707	0.0100428	0.0466502
ENSG00000279649	NA	ENSG00000279649	-0.275089	0.0100612	0.0467203
ENSG00000239857	51608	GET4	-0.166812	0.0100931	0.0468532
ENSG00000213015	51157	ZNF580	-0.186077	0.0101045	0.0468903
ENSG00000141349	92579	G6PC3	-0.288312	0.0101078	0.0468903
ENSG00000168301	200845	KCTD6	-0.355932	0.0101206	0.0469345
ENSG00000204634	11138	TBC1D8	-0.291558	0.0101597	0.0471004
ENSG00000133116	9365	KL	0.630765	0.01017	0.0471327
ENSG00000138942	91445	RNF185	-0.143679	0.0101834	0.0471745
ENSG00000186908	23390	ZDHHC17	0.197574	0.0101857	0.0471745
ENSG00000073861	30009	TBX21	0.45524	0.0102412	0.0474164
ENSG00000286231	NA	ENSG00000286231	0.925703	0.0102586	0.0474668
ENSG00000144381	3329	HSPD1	0.245975	0.0102588	0.0474668
ENSG00000125871	92667	MGME1	-0.170938	0.0102764	0.0475327
ENSG00000168101	84309	NUDT16L1	-0.201079	0.0102918	0.0475885
ENSG00000135378	79056	PRRG4	-0.321149	0.0102972	0.0475976
ENSG00000242372	3692	EIF6	-0.155235	0.0103014	0.0476013
ENSG00000168883	10713	USP39	-0.130342	0.0103216	0.0476795
ENSG00000196663	9895	TECPR2	-0.190389	0.0103376	0.047729
ENSG00000127419	84286	TMEM175	-0.153447	0.0103391	0.047729
ENSG00000163902	6184	RPN1	-0.10688	0.0103433	0.0477327
ENSG00000167740	124936	CYB5D2	-0.270152	0.0103695	0.0478383
ENSG00000144824	90102	PHLDB2	0.428703	0.010373	0.0478388
ENSG00000227825	121456	SLC9A7P1	-0.342736	0.0103831	0.04787
ENSG00000102890	79767	ELMO3	-0.222888	0.0103932	0.0478854
ENSG00000182885	222487	ADGRG3	0.382159	0.0103932	0.0478854
ENSG00000168216	55788	LMBRD1	-0.162541	0.0104106	0.0479499
ENSG00000204519	90233	ZNF551	-0.332217	0.0104176	0.0479613
ENSG00000230124	84320	ACBD6	-0.275483	0.0104199	0.0479613
ENSG00000157322	348174	CLEC18A	-0.552981	0.0104285	0.0479855
ENSG00000121931	55791	LRIF1	-0.20689	0.0104338	0.0479939
ENSG00000140497	10066	SCAMP2	-0.11477	0.01045	0.0480531
ENSG00000105438	10945	KDELR1	-0.168632	0.0104589	0.0480782
ENSG00000171291	90594	ZNF439	-0.288484	0.0104645	0.0480883
ENSG00000111371	81539	SLC38A1	0.317647	0.0104793	0.0481187
ENSG00000182162	286530	P2RY8	0.215913	0.0104823	0.0481187
ENSG00000100029	23481	PES1	-0.296803	0.0104828	0.0481187
ENSG00000178234	63917	GALNT11	0.207917	0.0104847	0.0481187
ENSG00000244607	152206	CCDC13	-0.543251	0.0105171	0.048252
ENSG00000284024	100421372	MSANTD7	-0.181851	0.0106064	0.0486458
ENSG00000253710	440138	ALG11	-0.196281	0.0106463	0.0488129
ENSG00000146232	4794	NFKBIE	-0.262665	0.0106643	0.0488797
ENSG00000189068	284415	VSTM1	0.405016	0.010669	0.0488855
ENSG00000102032	5973	RENBP	-0.196021	0.0106842	0.0489395
ENSG00000196387	7699	ZNF140	-0.211158	0.0106915	0.0489568
ENSG00000115919	8942	KYNU	-0.344175	0.0107702	0.0493015
ENSG00000175197	1649	DDIT3	0.180403	0.0108212	0.0495095
ENSG00000196586	4646	MYO6	0.531259	0.0108227	0.0495095
ENSG00000180257	125893	ZNF816	-0.337359	0.0108322	0.049537
ENSG00000224914	439994	LINC00863	-0.315805	0.0108424	0.0495677
ENSG00000140950	57707	MEAK7	-0.228928	0.0108512	0.0495919
ENSG00000090612	10795	ZNF268	-0.288266	0.0108869	0.0497183
ENSG00000063176	56848	SPHK2	-0.227946	0.0108956	0.0497183
ENSG00000251301	NA	LINC02384	0.533787	0.0108967	0.0497183
ENSG00000261656	101927726	BEAN1-AS1	-0.477141	0.0108982	0.0497183
ENSG00000272906	NA	ENSG00000272906	-0.210824	0.0108988	0.0497183
ENSG00000103671	9325	TRIP4	-0.130444	0.0108999	0.0497183
ENSG00000171428	9	NAT1	-0.233178	0.0109597	0.0499751
ENSG00000136381	3658	IREB2	-0.143123	0.0109717	0.0500135
ENSG00000261211	NA	ENSG00000261211	-0.501253	0.0109964	0.05011
ENSG00000166233	25820	ARIH1	0.0967407	0.0110089	0.0501476
ENSG00000196653	91392	ZNF502	-0.506884	0.0110117	0.0501476
ENSG00000155256	118813	ZFYVE27	-0.129439	0.0110186	0.0501627
ENSG00000240767	NA	RN7SL288P	0.264175	0.0110416	0.050223
ENSG00000136527	6434	TRA2B	0.187609	0.0110422	0.050223
ENSG00000177239	11253	MAN1B1	-0.201747	0.0110425	0.050223
ENSG00000178814	26873	OPLAH	0.449421	0.0110561	0.0502687
ENSG00000142552	57333	RCN3	-0.286374	0.0110705	0.0503182
ENSG00000173198	10800	CYSLTR1	-0.211906	0.0110811	0.0503501
ENSG00000173575	1106	CHD2	0.0965998	0.0111126	0.050477
ENSG00000095066	29911	HOOK2	-0.216901	0.0111811	0.0507721
ENSG00000139116	55605	KIF21A	0.425303	0.0111878	0.0507858
ENSG00000284874	NA	ENSG00000284874	0.453915	0.0111913	0.0507858
ENSG00000104047	56986	DTWD1	-0.294535	0.0112155	0.0508791
ENSG00000118260	1385	CREB1	-0.15342	0.0112458	0.0510006
ENSG00000069399	602	BCL3	0.332005	0.0112606	0.051051
ENSG00000187098	4286	MITF	-0.390839	0.0112742	0.0510964
ENSG00000171798	85442	KNDC1	-0.82452	0.0112847	0.0511168
ENSG00000129518	55837	EAPP	-0.143783	0.0112859	0.0511168
ENSG00000155304	6782	HSPA13	0.201092	0.0112984	0.0511573
ENSG00000130347	84816	RTN4IP1	-0.401588	0.0113364	0.0513051
ENSG00000233232	440350	NPIPB7	-0.264538	0.0113385	0.0513051
ENSG00000115816	10153	CEBPZ	0.200826	0.011342	0.0513051
ENSG00000145431	56034	PDGFC	-0.356133	0.011346	0.0513071
ENSG00000138172	51063	CALHM2	-0.412284	0.011362	0.051363
ENSG00000174106	23592	LEMD3	0.107466	0.0114559	0.0517707
ENSG00000249592	100129917	PCGF3-AS1	-0.193123	0.0114621	0.0517821
ENSG00000131845	57343	ZNF304	-0.267067	0.0114807	0.0518497
ENSG00000026751	57823	SLAMF7	0.424519	0.0114942	0.0518945
ENSG00000107341	54926	UBE2R2	-0.113106	0.0115042	0.0519227
ENSG00000148120	84909	AOPEP	-0.24684	0.0115168	0.0519581
ENSG00000214046	79086	SMIM7	-0.133089	0.0115194	0.0519581
ENSG00000180071	253650	ANKRD18A	0.333892	0.0115253	0.0519684
ENSG00000281530	NA	ENSG00000281530	-0.214544	0.0115435	0.0520185
ENSG00000163870	131601	TPRA1	-0.15213	0.0115437	0.0520185
ENSG00000133138	54885	TBC1D8B	0.365054	0.0115586	0.052069
ENSG00000171311	51013	EXOSC1	-0.176895	0.0115766	0.0521333
ENSG00000144120	80775	TMEM177	-0.426939	0.0115839	0.0521495
ENSG00000112053	116369	SLC26A8	0.413604	0.0116162	0.0522783
ENSG00000006638	6915	TBXA2R	-0.408355	0.0116256	0.052304
ENSG00000123810	80776	B9D2	-0.234373	0.011656	0.0524166
ENSG00000235316	NA	DUSP8P5	-0.284188	0.011658	0.0524166
ENSG00000291103	643802	ENSG00000291103	-0.267539	0.0116637	0.0524255
ENSG00000213625	54741	LEPROT	-0.168375	0.0116723	0.0524477
ENSG00000152433	284306	ZNF547	-0.428771	0.0116978	0.0525455
ENSG00000135241	50640	PNPLA8	0.169049	0.0117438	0.0527352
ENSG00000178038	259173	ALS2CL	-0.398275	0.0117487	0.0527406
ENSG00000087274	118	ADD1	0.0774519	0.011789	0.0528988
ENSG00000169583	9022	CLIC3	0.473193	0.0117914	0.0528988
ENSG00000138439	150864	FAM117B	-0.275563	0.011822	0.0530195
ENSG00000242498	348110	ARPIN	-0.708306	0.0118519	0.0531366
ENSG00000232098	NA	ZNF584-DT	-0.303419	0.0118639	0.0531735
ENSG00000115207	2976	GTF3C2	-0.155724	0.0118873	0.0532617
ENSG00000118600	10329	RXYLT1	-0.300253	0.0119057	0.0533272
ENSG00000242852	163051	ZNF709	-0.935724	0.0119159	0.0533561
ENSG00000197989	85028	SNHG12	0.249471	0.0119657	0.053562
ENSG00000289276	NA	ENSG00000289276	-0.446968	0.0119793	0.053606
ENSG00000164512	79722	ANKRD55	0.334201	0.0119968	0.0536673
ENSG00000139684	2098	ESD	-0.192458	0.0120063	0.0536928
ENSG00000273619	NA	ENSG00000273619	-0.338543	0.0120136	0.0537086
ENSG00000257621	379025	PSMA3-AS1	-0.120979	0.0120761	0.0539709
ENSG00000165678	27069	GHITM	0.101106	0.0121116	0.0541127
ENSG00000068001	8692	HYAL2	-0.207045	0.0121168	0.0541185
ENSG00000261056	NA	ENSG00000261056	-0.328951	0.0121554	0.0542738
ENSG00000171310	50515	CHST11	-0.12317	0.0122931	0.0548716
ENSG00000163904	59343	SENP2	0.116645	0.0123159	0.0549558
ENSG00000011258	54799	MBTD1	-0.145823	0.0123424	0.0550451
ENSG00000131115	7770	ZNF227	-0.218304	0.0123437	0.0550451
ENSG00000160211	2539	G6PD	0.231993	0.0123583	0.0550933
ENSG00000100416	55687	TRMU	-0.225881	0.0123646	0.0551039
ENSG00000280248	NA	ENSG00000280248	-0.27955	0.0123815	0.0551616
ENSG00000177370	29928	TIMM22	-0.215532	0.0123893	0.055162
ENSG00000162702	23528	ZNF281	0.278602	0.0123894	0.055162
ENSG00000112599	2979	GUCA1B	-0.298167	0.0123973	0.0551802
ENSG00000040531	1497	CTNS	-0.214539	0.0124025	0.0551859
ENSG00000081019	54665	RSBN1	0.160715	0.0124464	0.0553639
ENSG00000163684	11102	RPP14	-0.16664	0.0124759	0.0554775
ENSG00000173744	3267	AGFG1	0.317273	0.0124933	0.0555374
ENSG00000277972	284106	CISD3	-0.271515	0.0125208	0.0556422
ENSG00000155846	133522	PPARGC1B	-0.469292	0.0125306	0.0556685
ENSG00000250318	NA	RPL13AP26	-0.274968	0.012591	0.055919
ENSG00000183161	2188	FANCF	-0.304772	0.0125984	0.0559347
ENSG00000107771	54462	CCSER2	0.202044	0.0126151	0.0559702
ENSG00000168066	7536	SF1	0.0967689	0.0126178	0.0559702
ENSG00000165282	84720	PIGO	-0.240921	0.0126183	0.0559702
ENSG00000141568	3607	FOXK2	0.135014	0.0126261	0.0559873
ENSG00000122958	9559	VPS26A	0.155194	0.0126611	0.0561248
ENSG00000239789	51373	MRPS17	-0.371742	0.0127855	0.0566588
ENSG00000226450	NA	CYP2D8P	-0.315046	0.0127928	0.0566733
ENSG00000198464	147657	ZNF480	-0.349408	0.0128097	0.0567302
ENSG00000215533	193629	LINC00189	-0.678842	0.0128139	0.0567313
ENSG00000105366	27181	SIGLEC8	-0.897617	0.0128433	0.0568435
ENSG00000134470	3601	IL15RA	-0.27926	0.0128674	0.0569326
ENSG00000070081	4925	NUCB2	0.231329	0.0129101	0.0571034
ENSG00000146070	7941	PLA2G7	-0.512568	0.012953	0.0572755
ENSG00000275210	NA	ENSG00000275210	0.441525	0.0129611	0.0572935
ENSG00000130349	51250	MTRES1	-0.328004	0.0129688	0.0573095
ENSG00000136383	57538	ALPK3	-0.319674	0.0129814	0.0573471
ENSG00000100528	10175	CNIH1	-0.213238	0.012995	0.0573895
ENSG00000120647	84318	CCDC77	-0.221376	0.0130109	0.0574419
ENSG00000274769	NA	ENSG00000274769	-0.608964	0.0130323	0.0575183
ENSG00000129993	863	CBFA2T3	-0.218782	0.0130417	0.0575421
ENSG00000114026	4968	OGG1	-0.192719	0.013055	0.0575828
ENSG00000025434	10062	NR1H3	-0.309278	0.0130677	0.0576207
ENSG00000132965	241	ALOX5AP	0.36691	0.013085	0.0576791
ENSG00000205133	286144	TRIQK	0.336424	0.0130891	0.0576791
ENSG00000095397	25861	WHRN	0.376725	0.0130974	0.0576979
ENSG00000121060	7706	TRIM25	-0.234542	0.0131123	0.0577293
ENSG00000221838	9179	AP4M1	-0.246839	0.0131127	0.0577293
ENSG00000116473	5906	RAP1A	-0.125	0.0131337	0.0577835
ENSG00000059691	5188	GATB	-0.312579	0.013135	0.0577835
ENSG00000289295	NA	ENSG00000289295	-0.218673	0.0131372	0.0577835
ENSG00000258102	643246	MAP1LC3B2	-0.399062	0.0131657	0.0578905
ENSG00000092036	54930	HAUS4	-0.256749	0.0132069	0.0580538
ENSG00000148308	9328	GTF3C5	-0.151563	0.0132142	0.058068
ENSG00000212916	54627	MAP10	-0.345538	0.013223	0.0580883
ENSG00000067365	79091	METTL22	-0.1046	0.0132524	0.0581998
ENSG00000204427	7920	ABHD16A	0.131598	0.0132799	0.0583023
ENSG00000169612	83640	RAMAC	-0.181504	0.0132969	0.0583587
ENSG00000198682	9060	PAPSS2	-0.288808	0.0133085	0.0583915
ENSG00000106484	4232	MEST	-0.408623	0.0133308	0.0584712
ENSG00000290770	84278	MFSD14CP	0.16826	0.0133357	0.0584749
ENSG00000187553	340665	CYP26C1	-0.39502	0.0133399	0.0584749
ENSG00000155744	285172	HYCC2	-0.206304	0.0133455	0.0584814
ENSG00000288663	NA	ENSG00000288663	-0.282573	0.0133608	0.0585198
ENSG00000160999	10603	SH2B2	-0.225872	0.0133625	0.0585198
ENSG00000149131	710	SERPING1	-0.662399	0.0133773	0.0585666
ENSG00000179698	340390	WDR97	-0.316043	0.0133928	0.0586165
ENSG00000105088	93145	OLFM2	-0.462	0.0134039	0.0586465
ENSG00000289701	NA	ENSG00000289701	-0.841968	0.0134366	0.0587715
ENSG00000181789	22820	COPG1	-0.0909334	0.0134519	0.0588203
ENSG00000197599	645811	CCDC154	-0.364858	0.0134718	0.0588894
ENSG00000134215	10451	VAV3	0.168574	0.0135053	0.0590176
ENSG00000172650	729092	AGAP5	-0.323819	0.0135273	0.0590953
ENSG00000124357	55577	NAGK	-0.173584	0.0135373	0.059103
ENSG00000289310	NA	ENSG00000289310	-0.384935	0.0135374	0.059103
ENSG00000164654	54468	MIOS	0.163998	0.0135482	0.059132
ENSG00000163053	151473	SLC16A14	0.596315	0.0135876	0.0592859
ENSG00000137752	834	CASP1	-0.186211	0.013592	0.0592867
ENSG00000197122	6714	SRC	-0.35745	0.0135971	0.0592905
ENSG00000162775	64783	RBM15	0.116465	0.0136162	0.0593557
ENSG00000198286	84433	CARD11	0.325177	0.013652	0.0594931
ENSG00000141219	55028	C17orf80	-0.208477	0.0136575	0.0594989
ENSG00000111328	8099	CDK2AP1	-0.251704	0.0136659	0.0595142
ENSG00000142166	3454	IFNAR1	-0.165824	0.0136694	0.0595142
ENSG00000111846	2651	GCNT2	-0.359999	0.0137394	0.0597972
ENSG00000172086	51315	KRCC1	-0.194399	0.0137428	0.0597972
ENSG00000185920	5727	PTCH1	0.423679	0.0137619	0.0598605
ENSG00000187904	NA	ENSG00000187904	-0.313824	0.013767	0.0598605
ENSG00000291135	2210	ENSG00000291135	-0.478035	0.0137701	0.0598605
ENSG00000269194	NA	ENSG00000269194	-0.403065	0.0138015	0.0599659
ENSG00000154146	4900	NRGN	-0.384561	0.0138057	0.0599659
ENSG00000211695	NA	TRGV9	0.508339	0.0138075	0.0599659
ENSG00000278002	NA	ENSG00000278002	-0.271224	0.0138112	0.0599659
ENSG00000162384	54987	CZIB	-0.1814	0.0138165	0.0599704
ENSG00000221994	57232	ZNF630	-0.311738	0.0138393	0.0600507
ENSG00000117632	3925	STMN1	0.339407	0.0138456	0.0600598
ENSG00000053770	55745	AP5M1	-0.16741	0.0138512	0.0600656
ENSG00000288025	NA	ENSG00000288025	-0.391858	0.0138687	0.060123
ENSG00000154059	55364	IMPACT	-0.217722	0.0138956	0.0602212
ENSG00000108771	79132	DHX58	-0.342186	0.0139049	0.060243
ENSG00000163683	201895	SMIM14	-0.145308	0.0139606	0.0604659
ENSG00000122862	5552	SRGN	0.230419	0.0139668	0.0604743
ENSG00000203993	85026	ARRDC1-AS1	-0.243433	0.0139733	0.0604839
ENSG00000151366	4718	NDUFC2	-0.198337	0.01398	0.0604947
ENSG00000049860	3074	HEXB	-0.14356	0.0139926	0.0605224
ENSG00000137801	7057	THBS1	0.479473	0.0139983	0.0605224
ENSG00000124596	221443	OARD1	-0.217525	0.0139993	0.0605224
ENSG00000278970	643836	HEIH	-0.144573	0.0140089	0.0605456
ENSG00000137310	6941	TCF19	0.314225	0.0140508	0.0607083
ENSG00000151665	5281	PIGF	-0.192007	0.0141086	0.0609354
ENSG00000176393	6051	RNPEP	-0.205196	0.014112	0.0609354
ENSG00000101916	51311	TLR8	-0.233586	0.014126	0.0609596
ENSG00000241258	27297	CRCP	-0.13268	0.0141262	0.0609596
ENSG00000101346	23509	POFUT1	-0.20317	0.0141375	0.0609859
ENSG00000113597	80006	TRAPPC13	-0.212737	0.0141409	0.0609859
ENSG00000163138	133015	PACRGL	-0.262804	0.0141958	0.061204
ENSG00000068903	22933	SIRT2	0.108259	0.0142015	0.06121
ENSG00000146826	55262	TRAPPC14	-0.174574	0.0142561	0.0614264
ENSG00000187699	84281	C2orf88	-0.353861	0.0142715	0.0614744
ENSG00000173706	57493	HEG1	0.364139	0.014283	0.0614964
ENSG00000139174	144165	PRICKLE1	-0.463824	0.0142853	0.0614964
ENSG00000075218	51512	GTSE1	0.28952	0.014296	0.0614988
ENSG00000290556	NA	ENSG00000290556	-0.389884	0.0142986	0.0614988
ENSG00000253558	NA	ENSG00000253558	-0.197265	0.0143006	0.0614988
ENSG00000291221	NA	ENSG00000291221	-0.463154	0.0143033	0.0614988
ENSG00000117000	6018	RLF	0.152605	0.0143157	0.0615337
ENSG00000134602	51765	STK26	0.163001	0.0143212	0.0615384
ENSG00000175606	54968	TMEM70	-0.230575	0.0143279	0.0615485
ENSG00000136878	10868	USP20	0.152486	0.0144165	0.0619106
ENSG00000280046	NA	ENSG00000280046	-0.474331	0.0144674	0.062101
ENSG00000166579	81565	NDEL1	0.184612	0.0144696	0.062101
ENSG00000155252	55361	PI4K2A	0.174915	0.0145123	0.0622654
ENSG00000066455	9950	GOLGA5	-0.128405	0.0145208	0.0622828
ENSG00000157617	25966	C2CD2	-0.332841	0.0145715	0.0624813
ENSG00000132604	7014	TERF2	-0.162681	0.014595	0.0625633
ENSG00000100596	9517	SPTLC2	-0.196238	0.0146167	0.0626373
ENSG00000086061	3301	DNAJA1	0.151882	0.0146552	0.0627653
ENSG00000198799	9860	LRIG2	-0.196255	0.014658	0.0627653
ENSG00000291047	NA	ENSG00000291047	0.202473	0.0146611	0.0627653
ENSG00000141458	4864	NPC1	0.213863	0.0146643	0.0627653
ENSG00000225300	NA	ENSG00000225300	-0.299258	0.0146946	0.0628758
ENSG00000085117	3732	CD82	-0.159139	0.0147191	0.0629617
ENSG00000104419	10397	NDRG1	0.128697	0.0147497	0.0630738
ENSG00000163541	8802	SUCLG1	0.188784	0.0147962	0.0632532
ENSG00000197077	85379	KIAA1671	0.565104	0.0148109	0.0632971
ENSG00000125484	9329	GTF3C4	-0.255177	0.0148445	0.0634214
ENSG00000119328	54942	ABITRAM	-0.204223	0.0149167	0.0637109
ENSG00000105705	57794	SUGP1	-0.10925	0.0149945	0.064024
ENSG00000160746	55129	ANO10	0.204329	0.0149997	0.0640257
ENSG00000163719	64419	MTMR14	-0.0987914	0.015004	0.0640257
ENSG00000279801	112268198	ENSG00000279801	-0.182714	0.01501	0.0640319
ENSG00000109736	10227	MFSD10	0.178258	0.0150474	0.0641723
ENSG00000127445	5300	PIN1	-0.160716	0.0150552	0.0641865
ENSG00000172765	23023	TMCC1	-0.171608	0.0150791	0.0642686
ENSG00000213149	NA	CNN2P9	-0.285706	0.0151025	0.0643492
ENSG00000168497	8436	CAVIN2	-0.389544	0.0151225	0.0644151
ENSG00000007520	115939	TSR3	-0.191398	0.0151288	0.0644227
ENSG00000111412	79794	SPRING1	-0.170822	0.0151397	0.0644495
ENSG00000138688	84162	BLTP1	0.181173	0.0151728	0.0645712
ENSG00000125089	54436	SH3TC1	-0.256483	0.0152252	0.0647746
ENSG00000059728	4084	MXD1	0.230536	0.0152414	0.0648241
ENSG00000196358	84628	NTNG2	0.338221	0.0152538	0.0648572
ENSG00000166272	54838	WBP1L	-0.116755	0.0152611	0.0648689
ENSG00000140961	29948	OSGIN1	-0.231879	0.0152662	0.064871
ENSG00000162889	9261	MAPKAPK2	0.164249	0.0152757	0.0648762
ENSG00000125505	79143	MBOAT7	-0.18687	0.0152773	0.0648762
ENSG00000124459	7596	ZNF45	-0.207586	0.0152853	0.0648762
ENSG00000255946	NA	ENSG00000255946	-0.215338	0.0152902	0.0648762
ENSG00000117475	8548	BLZF1	-0.14658	0.0152903	0.0648762
ENSG00000166793	219539	YPEL4	0.328708	0.0153109	0.064944
ENSG00000247271	729013	ZBED5-AS1	-0.259838	0.0153313	0.0650112
ENSG00000279693	NA	ENSG00000279693	-0.72367	0.0153555	0.0650942
ENSG00000132274	10346	TRIM22	-0.278383	0.0153907	0.0652089
ENSG00000105443	9266	CYTH2	-0.126156	0.0153918	0.0652089
ENSG00000288719	NA	ENSG00000288719	-0.197895	0.0153974	0.0652132
ENSG00000158825	978	CDA	0.392356	0.015409	0.065243
ENSG00000130303	684	BST2	-0.24171	0.0154162	0.0652463
ENSG00000213047	163486	DENND1B	0.143564	0.015419	0.0652463
ENSG00000148834	9446	GSTO1	-0.162575	0.0154371	0.0653032
ENSG00000183281	5343	PLGLB1	-0.399147	0.0154683	0.065416
ENSG00000250334	100506035	LINC00989	-0.412421	0.0154836	0.0654612
ENSG00000165006	51271	UBAP1	0.130841	0.0155022	0.0655201
ENSG00000198771	92241	RCSD1	-0.132425	0.015527	0.0656051
ENSG00000118515	6446	SGK1	-0.274488	0.0155366	0.0656262
ENSG00000073578	6389	SDHA	0.157106	0.0155461	0.0656469
ENSG00000137992	1629	DBT	-0.24084	0.015571	0.0657324
ENSG00000119723	51004	COQ6	-0.282745	0.0155788	0.0657457
ENSG00000197162	146540	ZNF785	-0.274751	0.0155999	0.0658149
ENSG00000156853	115509	ZNF689	-0.248675	0.0156502	0.06599
ENSG00000185414	51263	MRPL30	-0.198695	0.0156507	0.06599
ENSG00000197153	8356	H3C12	0.40714	0.0156583	0.0660026
ENSG00000187713	94107	TMEM203	-0.228514	0.0156691	0.0660282
ENSG00000181350	388341	LRRC75A	0.291474	0.0156768	0.0660412
ENSG00000258289	91612	CHURC1	-0.151204	0.0156962	0.0661034
ENSG00000116017	1820	ARID3A	0.242701	0.0158017	0.0665181
ENSG00000198346	126017	ZNF813	-0.333756	0.0158041	0.0665181
ENSG00000105507	56344	CABP5	-0.562217	0.0158177	0.0665557
ENSG00000273669	NA	ENSG00000273669	-0.367222	0.0158258	0.0665698
ENSG00000269343	100293516	ZNF587B	-0.16657	0.015835	0.0665717
ENSG00000107938	26098	EDRF1	-0.163813	0.0158356	0.0665717
ENSG00000177084	5426	POLE	0.197496	0.0159106	0.0668672
ENSG00000113580	2908	NR3C1	0.107421	0.0159475	0.0669831
ENSG00000107036	57589	RIC1	-0.116727	0.0159477	0.0669831
ENSG00000204923	554251	FBXO48	-0.206008	0.0159572	0.0669927
ENSG00000239883	NA	PARGP1	-0.231734	0.0159594	0.0669927
ENSG00000154898	NA	CCDC144CP	-0.338432	0.0159753	0.0670395
ENSG00000186648	90668	CARMIL3	0.510274	0.0159837	0.0670538
ENSG00000280033	NA	ENSG00000280033	-0.248815	0.0159882	0.0670538
ENSG00000164610	6100	RP9	-0.33254	0.0160255	0.0671905
ENSG00000163249	151195	CCNYL1	0.125645	0.0160489	0.0672687
ENSG00000117009	8564	KMO	-0.340557	0.01606	0.0672952
ENSG00000070404	10272	FSTL3	0.291792	0.0160902	0.0674016
ENSG00000187535	9742	IFT140	-0.341882	0.0161108	0.0674682
ENSG00000282034	NA	ENSG00000282034	-0.129171	0.0161192	0.0674832
ENSG00000113013	3313	HSPA9	0.22395	0.0161383	0.0675434
ENSG00000198841	112970	KTI12	-0.189436	0.0161519	0.0675805
ENSG00000118655	64858	DCLRE1B	-0.217883	0.0161612	0.0675993
ENSG00000119139	9414	TJP2	-0.329238	0.0161754	0.0676387
ENSG00000110665	29125	C11orf21	0.17378	0.0162419	0.0678967
ENSG00000173137	203054	ADCK5	-0.291557	0.0162613	0.0679576
ENSG00000072121	23503	ZFYVE26	-0.124817	0.0162676	0.067964
ENSG00000289182	NA	ENSG00000289182	-0.234556	0.0162735	0.0679687
ENSG00000163166	55677	IWS1	-0.111832	0.0163041	0.0680762
ENSG00000198826	9824	ARHGAP11A	0.267627	0.0163134	0.0680949
ENSG00000167528	121274	ZNF641	-0.235348	0.0163752	0.0683329
ENSG00000107863	57584	ARHGAP21	-0.269533	0.0164193	0.0684966
ENSG00000197771	79892	MCMBP	0.172794	0.0164445	0.0685817
ENSG00000161920	400569	MED11	-0.140089	0.0164881	0.0687432
ENSG00000254635	NA	WAC-AS1	-0.168491	0.0165531	0.0689939
ENSG00000168438	51362	CDC40	-0.134108	0.0165697	0.0690428
ENSG00000246089	100287015	MCPH1-DT	-0.322117	0.0165774	0.0690545
ENSG00000186529	4051	CYP4F3	0.353952	0.0166638	0.0693771
ENSG00000074582	617	BCS1L	-0.291514	0.0166646	0.0693771
ENSG00000247828	100505894	TMEM161B-DT	-0.284751	0.0166959	0.0694871
ENSG00000048052	9734	HDAC9	-0.329663	0.0167092	0.0695193
ENSG00000129757	1028	CDKN1C	-0.5846	0.0167135	0.0695193
ENSG00000033627	535	ATP6V0A1	0.160801	0.0167408	0.0696126
ENSG00000250571	2738	GLI4	-0.212646	0.0167461	0.0696139
ENSG00000144591	29926	GMPPA	-0.172068	0.0168165	0.0698863
ENSG00000205236	NA	ENSG00000205236	-0.30423	0.0168314	0.0699278
ENSG00000289457	NA	ENSG00000289457	-0.274982	0.0168439	0.0699589
ENSG00000172757	1072	CFL1	0.133728	0.0168626	0.0700162
ENSG00000065675	5588	PRKCQ	0.31574	0.0168767	0.0700349
ENSG00000088038	4849	CNOT3	-0.0923428	0.0168861	0.0700349
ENSG00000288398	NA	ENSG00000288398	-0.38191	0.0168866	0.0700349
ENSG00000148516	6935	ZEB1	0.145009	0.0168869	0.0700349
ENSG00000167967	1877	E4F1	-0.181755	0.016924	0.0701681
ENSG00000174842	11146	GLMN	0.265982	0.0169387	0.0702087
ENSG00000132661	29107	NXT1	0.303518	0.0169467	0.070221
ENSG00000103642	114294	LACTB	-0.177749	0.0169681	0.0702895
ENSG00000008256	9265	CYTH3	0.197238	0.0169859	0.0703424
ENSG00000131042	10288	LILRB2	-0.19949	0.0170009	0.0703842
ENSG00000101846	412	STS	-0.201089	0.0170207	0.0704455
ENSG00000279672	NA	ENSG00000279672	-0.281353	0.0170563	0.0705721
ENSG00000159403	715	C1R	-0.25332	0.0170808	0.0706471
ENSG00000225032	102723566	ENSG00000225032	-0.382217	0.0170844	0.0706471
ENSG00000114745	64689	GORASP1	-0.131186	0.0171212	0.0707641
ENSG00000239998	11027	LILRA2	-0.215855	0.0171321	0.0707641
ENSG00000292277	NA	ENSG00000292277	0.467419	0.0171324	0.0707641
ENSG00000150316	51503	CWC15	-0.142638	0.0171327	0.0707641
ENSG00000134440	4677	NARS1	-0.14527	0.0171397	0.0707724
ENSG00000163453	3490	IGFBP7	0.288901	0.017151	0.0707985
ENSG00000123610	7130	TNFAIP6	0.414403	0.0171815	0.0709036
ENSG00000164885	1020	CDK5	-0.245982	0.0172212	0.0710468
ENSG00000134539	3824	KLRD1	0.426891	0.0172317	0.0710696
ENSG00000166166	115708	TRMT61A	-0.349041	0.0172419	0.071091
ENSG00000256937	NA	KRT17P8	0.462568	0.0172609	0.0711035
ENSG00000285966	NA	ENSG00000285966	-0.572665	0.0172644	0.0711035
ENSG00000100219	7494	XBP1	0.218582	0.0172677	0.0711035
ENSG00000134851	55858	TMEM165	-0.121374	0.0172771	0.0711035
ENSG00000173482	5797	PTPRM	0.455863	0.0172798	0.0711035
ENSG00000155275	152992	TRMT44	-0.265284	0.01728	0.0711035
ENSG00000102309	5303	PIN4	-0.291742	0.0172801	0.0711035
ENSG00000173418	51126	NAA20	-0.227837	0.0173036	0.071167
ENSG00000178386	7766	ZNF223	-0.46461	0.0173056	0.071167
ENSG00000144233	83607	AMMECR1L	-0.129318	0.0173513	0.0713164
ENSG00000147050	7403	KDM6A	0.109792	0.017352	0.0713164
ENSG00000185009	26985	AP3M1	-0.169735	0.0173747	0.071389
ENSG00000101608	10627	MYL12A	0.145067	0.0174096	0.0715115
ENSG00000162300	7542	ZFPL1	-0.124605	0.0174233	0.0715471
ENSG00000234199	440900	LINC01191	-0.334142	0.0174398	0.0715942
ENSG00000279631	NA	ENSG00000279631	-0.354568	0.0174602	0.0716571
ENSG00000129292	51105	PHF20L1	0.169848	0.0174665	0.0716622
ENSG00000288684	NA	ENSG00000288684	-0.759072	0.0174726	0.0716667
ENSG00000146904	2041	EPHA1	-0.467321	0.0174916	0.0717237
ENSG00000204934	401431	ATP6V0E2-AS1	-0.512206	0.0175073	0.0717674
ENSG00000151458	57182	ANKRD50	-0.228342	0.0175143	0.0717704
ENSG00000187650	400673	VMAC	-0.211695	0.0175182	0.0717704
ENSG00000262370	NA	ENSG00000262370	-0.265252	0.0175591	0.0718923
ENSG00000116752	10286	BCAS2	0.17504	0.0175596	0.0718923
ENSG00000157985	116987	AGAP1	0.449236	0.0175632	0.0718923
ENSG00000204304	5089	PBX2	-0.112267	0.0175774	0.0719299
ENSG00000172466	7572	ZNF24	-0.132003	0.0176066	0.0720283
ENSG00000156970	701	BUB1B	0.323058	0.0176126	0.0720323
ENSG00000169018	10116	FEM1B	-0.137519	0.0176243	0.072059
ENSG00000070610	57704	GBA2	-0.0909054	0.0176584	0.0721777
ENSG00000077232	54431	DNAJC10	-0.238446	0.0177008	0.0723288
ENSG00000214717	9189	ZBED1	0.258734	0.0177056	0.0723288
ENSG00000077044	8527	DGKD	0.164537	0.0177381	0.072441
ENSG00000121989	92	ACVR2A	-0.287433	0.0177481	0.0724608
ENSG00000229739	102724919	PDC-AS1	-0.364838	0.0177655	0.0725095
ENSG00000160957	9401	RECQL4	0.383403	0.0177703	0.0725095
ENSG00000117724	1063	CENPF	0.297103	0.0178345	0.0727507
ENSG00000287665	NA	ENSG00000287665	-0.20711	0.0179306	0.0731216
ENSG00000129480	112487	DTD2	-0.361825	0.0179532	0.0731762
ENSG00000205643	150383	CDPF1	-0.326569	0.0179574	0.0731762
ENSG00000277715	NA	ENSG00000277715	-0.263271	0.0179595	0.0731762
ENSG00000280194	NA	ENSG00000280194	0.299668	0.0179665	0.0731835
ENSG00000204611	90317	ZNF616	-0.226976	0.0180032	0.0733122
ENSG00000279349	NA	ENSG00000279349	-0.216985	0.0180109	0.0733221
ENSG00000158528	55607	PPP1R9A	0.4053	0.018044	0.0734361
ENSG00000138964	64098	PARVG	-0.121317	0.0181094	0.073681
ENSG00000136868	1317	SLC31A1	-0.202035	0.0181239	0.0737189
ENSG00000181619	64582	GPR135	-0.404677	0.0181371	0.0737374
ENSG00000130818	79088	ZNF426	-0.190177	0.0181389	0.0737374
ENSG00000148019	84131	CEP78	0.362832	0.0181524	0.073761
ENSG00000108604	6603	SMARCD2	-0.0901913	0.0181551	0.073761
ENSG00000161551	84765	ZNF577	-0.294111	0.0181865	0.0738671
ENSG00000111885	4121	MAN1A1	-0.211271	0.0182009	0.0739046
ENSG00000268659	NA	ENSG00000268659	-0.349792	0.0182377	0.0740326
ENSG00000072364	27125	AFF4	0.116532	0.0182912	0.0742286
ENSG00000135269	26136	TES	0.153629	0.0183149	0.0742879
ENSG00000214018	NA	RRM2P3	-0.354537	0.0183163	0.0742879
ENSG00000267858	100131691	MZF1-AS1	-0.302953	0.018322	0.0742899
ENSG00000134755	1824	DSC2	-0.457178	0.0183389	0.0743369
ENSG00000153982	284161	GDPD1	-0.369429	0.0183889	0.0745185
ENSG00000120709	51307	FAM53C	0.167749	0.0184041	0.0745585
ENSG00000182389	785	CACNB4	-0.400283	0.0184153	0.0745828
ENSG00000163743	25898	RCHY1	0.194924	0.0184522	0.0747109
ENSG00000158966	57685	CACHD1	0.34361	0.0184771	0.0747901
ENSG00000165140	2203	FBP1	-0.215244	0.0185449	0.0750431
ENSG00000204681	2550	GABBR1	-0.25492	0.0185518	0.0750499
ENSG00000040341	27067	STAU2	0.133696	0.0185687	0.0750968
ENSG00000146386	58527	ABRACL	-0.222299	0.018576	0.0751047
ENSG00000165168	1536	CYBB	0.237053	0.0186208	0.0752365
ENSG00000162804	25992	SNED1	-0.448247	0.0186235	0.0752365
ENSG00000249898	NA	MCPH1-AS1	-0.429647	0.018626	0.0752365
ENSG00000175538	10008	KCNE3	-0.206056	0.0186298	0.0752365
ENSG00000100324	10454	TAB1	-0.23159	0.0186493	0.0752937
ENSG00000108064	7019	TFAM	-0.234939	0.0186661	0.0753135
ENSG00000125910	8698	S1PR4	-0.202469	0.0186666	0.0753135
ENSG00000250159	NA	PKD2L2-DT	-0.418572	0.0186702	0.0753135
ENSG00000213753	65996	CENPBD2P	-0.12388	0.0187127	0.0754636
ENSG00000135002	55312	RFK	-0.227334	0.0187201	0.0754719
ENSG00000156603	219541	MED19	-0.228022	0.0187323	0.0754996
ENSG00000157429	7567	ZNF19	-0.428652	0.0187396	0.0755076
ENSG00000185442	400451	FAM174B	-0.373036	0.0187872	0.0756768
ENSG00000130193	51337	THEM6	-0.391571	0.0187923	0.0756768
ENSG00000173153	2101	ESRRA	-0.156713	0.0188003	0.0756877
ENSG00000172530	54971	BANP	-0.121395	0.0188465	0.075829
ENSG00000152147	79833	GEMIN6	-0.347794	0.0188484	0.075829
ENSG00000108960	23531	MMD	-0.338889	0.0188543	0.075829
ENSG00000108465	80279	CDK5RAP3	-0.11961	0.0188569	0.075829
ENSG00000173171	4580	MTX1	-0.196511	0.0188891	0.0759029
ENSG00000242474	NA	LINC03015	-0.306394	0.0188911	0.0759029
ENSG00000106479	643641	ZNF862	-0.186979	0.0188913	0.0759029
ENSG00000163171	10602	CDC42EP3	-0.219851	0.0189554	0.076139
ENSG00000047621	57102	C12orf4	-0.225917	0.0189638	0.0761511
ENSG00000187522	51182	HSPA14	-0.222583	0.0189992	0.0762713
ENSG00000004142	26073	POLDIP2	-0.114656	0.0190194	0.0763188
ENSG00000011132	9546	APBA3	-0.200313	0.0190218	0.0763188
ENSG00000143549	7170	TPM3	0.122796	0.0190318	0.0763376
ENSG00000142039	90324	CCDC97	-0.124913	0.0190398	0.0763431
ENSG00000142347	4542	MYO1F	-0.157665	0.019044	0.0763431
ENSG00000228382	100506443	ITPKB-IT1	-0.202326	0.0190829	0.0764775
ENSG00000270316	NA	BORCS7-ASMT	-0.742254	0.0190966	0.0764896
ENSG00000166170	9529	BAG5	-0.142085	0.0190967	0.0764896
ENSG00000248476	NA	BACH1-IT1	-0.264018	0.0191143	0.0765382
ENSG00000161298	84911	ZNF382	-0.405974	0.0191449	0.0766393
ENSG00000157259	57798	GATAD1	-0.197342	0.0191604	0.0766795
ENSG00000113273	411	ARSB	-0.143957	0.01917	0.0766962
ENSG00000277452	NA	RN7SL473P	-0.30718	0.0191957	0.0767775
ENSG00000160014	808	CALM3	-0.10452	0.0192805	0.0770947
ENSG00000185361	126282	TNFAIP8L1	-0.307796	0.0193037	0.0771656
ENSG00000251022	NA	THAP9-AS1	0.203763	0.019317	0.0771768
ENSG00000290613	80350	LPAL2	0.428613	0.0193174	0.0771768
ENSG00000269934	NA	ENSG00000269934	-0.39121	0.0193323	0.0772146
ENSG00000102531	22862	FNDC3A	0.208072	0.0193515	0.0772696
ENSG00000152749	160897	GPR180	-0.348754	0.0193766	0.077348
ENSG00000127084	89846	FGD3	-0.154301	0.0193929	0.0773858
ENSG00000162139	10825	NEU3	-0.185508	0.019397	0.0773858
ENSG00000113811	58515	SELENOK	0.222095	0.0194166	0.077437
ENSG00000182165	NA	TP53TG1	-0.298264	0.0194208	0.077437
ENSG00000211456	22908	SACM1L	0.154667	0.0194263	0.0774374
ENSG00000103274	4682	NUBP1	-0.196475	0.0194365	0.0774562
ENSG00000163867	9204	ZMYM6	-0.208399	0.0194492	0.0774849
ENSG00000109861	1075	CTSC	-0.205397	0.019476	0.0775699
ENSG00000198064	613037	NPIPB13	0.178465	0.0195038	0.0776587
ENSG00000160767	10712	ENTREP3	-0.199408	0.0195401	0.0777814
ENSG00000171649	284307	ZIK1	-0.35597	0.0195532	0.0778116
ENSG00000150681	64407	RGS18	-0.207513	0.0195593	0.0778142
ENSG00000184113	7122	CLDN5	-0.450432	0.0195658	0.0778182
ENSG00000282851	105221694	BISPR	-0.25042	0.0195812	0.0778576
ENSG00000172775	80011	PSME3IP1	-0.0969243	0.0195882	0.0778634
ENSG00000174446	10302	SNAPC5	-0.217617	0.0195956	0.0778709
ENSG00000280332	NA	ENSG00000280332	-0.166445	0.0196157	0.0779291
ENSG00000166261	7753	ZNF202	-0.308127	0.0196392	0.0780007
ENSG00000270344	NA	POC1B-AS1	-0.227995	0.0196858	0.0781602
ENSG00000227507	4050	LTB	-0.194739	0.0196904	0.0781602
ENSG00000105875	29062	WDR91	-0.145163	0.0196973	0.0781655
ENSG00000289400	124902559	ENSG00000289400	-0.395349	0.0197042	0.0781666
ENSG00000157741	254048	UBN2	-0.141333	0.0197086	0.0781666
ENSG00000277142	NA	LINC00235	-0.372847	0.0197212	0.0781947
ENSG00000173273	8658	TNKS	-0.106581	0.0197386	0.0782419
ENSG00000179029	84314	TMEM107	-0.205635	0.019763	0.0783164
ENSG00000067369	7158	TP53BP1	-0.157456	0.0197766	0.0783487
ENSG00000213096	9534	ZNF254	0.24226	0.0197822	0.0783488
ENSG00000101856	10857	PGRMC1	-0.302826	0.0197993	0.0783788
ENSG00000021776	9716	AQR	0.146885	0.0198008	0.0783788
ENSG00000196967	199704	ZNF585A	-0.203512	0.0198313	0.0784635
ENSG00000148498	56288	PARD3	-0.412768	0.0198333	0.0784635
ENSG00000137500	60492	CCDC90B	-0.178865	0.0198626	0.0785575
ENSG00000164440	167838	TXLNB	-0.444023	0.0198809	0.0786077
ENSG00000289557	NA	ENSG00000289557	-0.201008	0.0199168	0.0787279
ENSG00000135722	55336	FBXL8	-0.290932	0.0199963	0.0790201
ENSG00000213988	7643	ZNF90	-0.313356	0.0200137	0.0790666
ENSG00000082458	1741	DLG3	0.390673	0.0200295	0.079102
ENSG00000289226	NA	ENSG00000289226	-0.285506	0.0200338	0.079102
ENSG00000183530	253143	PRR14L	-0.0991552	0.02008	0.0792622
ENSG00000257221	NA	ENSG00000257221	-0.386515	0.0200856	0.0792622
ENSG00000184207	283871	PGP	-0.174703	0.0201027	0.0793079
ENSG00000033030	55596	ZCCHC8	-0.153228	0.0201089	0.0793102
ENSG00000197409	8351	H3C4	0.236871	0.0201229	0.0793433
ENSG00000167257	257160	RNF214	-0.19372	0.0202037	0.0796395
ENSG00000290535	NA	ENSG00000290535	-0.240958	0.0202144	0.0796595
ENSG00000124570	5269	SERPINB6	-0.20941	0.0202565	0.0798032
ENSG00000075336	29090	TIMM21	-0.337118	0.020331	0.0800744
ENSG00000100151	9463	PICK1	-0.202145	0.020368	0.080198
ENSG00000125746	24139	EML2	0.16499	0.0203746	0.0802018
ENSG00000236790	339789	LINC00299	0.312014	0.0203939	0.0802241
ENSG00000176597	84002	B3GNT5	0.329079	0.0204008	0.0802241
ENSG00000140553	55898	UNC45A	0.125216	0.020406	0.0802241
ENSG00000197951	58491	ZNF71	-0.263201	0.0204067	0.0802241
ENSG00000109016	25979	DHRS7B	-0.178249	0.0204129	0.0802241
ENSG00000185201	10581	IFITM2	-0.192531	0.0204143	0.0802241
ENSG00000203852	333932	H3C15	0.94838	0.0204307	0.0802663
ENSG00000136810	7295	TXN	0.273866	0.020502	0.0805242
ENSG00000156345	23552	CDK20	-0.370233	0.0205419	0.0806583
ENSG00000145332	57563	KLHL8	-0.175533	0.0205788	0.0807808
ENSG00000179094	5187	PER1	0.285336	0.0206058	0.0808645
ENSG00000146955	401409	RAB19	0.484181	0.0206745	0.0811114
ENSG00000154144	84897	TBRG1	-0.110794	0.0206835	0.0811244
ENSG00000214087	339231	ARL16	-0.204606	0.0207195	0.0812336
ENSG00000168118	5867	RAB4A	-0.182836	0.0207228	0.0812336
ENSG00000109519	80273	GRPEL1	0.164505	0.0207497	0.0813166
ENSG00000133805	272	AMPD3	0.150696	0.0207825	0.0814225
ENSG00000145779	25816	TNFAIP8	0.156971	0.0208063	0.0814798
ENSG00000279059	NA	ENSG00000279059	-0.428313	0.02081	0.0814798
ENSG00000203999	284751	LINC01270	-0.336088	0.0208166	0.0814798
ENSG00000169762	202018	TAPT1	0.158586	0.0208201	0.0814798
ENSG00000126882	286336	FAM78A	-0.213907	0.0208339	0.0815042
ENSG00000288869	107985770	SMANTIS	-0.425642	0.0208379	0.0815042
ENSG00000167325	6240	RRM1	0.23494	0.0208631	0.0815805
ENSG00000183604	NA	SMG1P5	0.394892	0.0208822	0.0816327
ENSG00000235314	NA	LINC00957	-0.176001	0.0209736	0.0819671
ENSG00000261167	NA	ENSG00000261167	-0.433716	0.0210424	0.0822133
ENSG00000097096	84144	SYDE2	-0.437768	0.0210484	0.0822141
ENSG00000136478	55852	TEX2	0.15421	0.0210811	0.082319
ENSG00000170881	11236	RNF139	0.133578	0.0211104	0.0824044
ENSG00000103351	23059	CLUAP1	-0.337857	0.0211146	0.0824044
ENSG00000165646	6571	SLC18A2	0.30484	0.0211208	0.0824061
ENSG00000166797	84191	CIAO2A	-0.12717	0.0211507	0.0825
ENSG00000164983	157378	TMEM65	-0.134608	0.0211838	0.0826064
ENSG00000160972	84988	PPP1R16A	-0.312414	0.0212089	0.0826816
ENSG00000118200	23271	CAMSAP2	-0.325412	0.0212154	0.082684
ENSG00000168297	54899	PXK	0.233109	0.0213065	0.0830163
ENSG00000232611	NA	ENSG00000232611	-0.315743	0.0213483	0.0831356
ENSG00000274536	115891964	MIR223HG	0.335141	0.0213489	0.0831356
ENSG00000137494	338699	ANKRD42	-0.230174	0.0213641	0.0831718
ENSG00000141086	1506	CTRL	-0.2438	0.0213878	0.0832413
ENSG00000247121	NA	ENSG00000247121	-0.223108	0.0214646	0.0835172
ENSG00000198369	200734	SPRED2	0.352308	0.021473	0.0835272
ENSG00000255031	NA	ENSG00000255031	-0.19924	0.0214818	0.0835385
ENSG00000121210	23240	TMEM131L	0.110328	0.0215133	0.0836381
ENSG00000126814	57570	TRMT5	-0.339621	0.0215361	0.0837033
ENSG00000123104	3709	ITPR2	-0.133654	0.0215419	0.0837033
ENSG00000100601	8846	ALKBH1	-0.178545	0.0215486	0.0837064
ENSG00000112299	8876	VNN1	0.50271	0.0216188	0.0839499
ENSG00000179041	23212	RRS1	-0.328695	0.0216232	0.0839499
ENSG00000288156	NA	ENSG00000288156	-0.209794	0.021658	0.0840449
ENSG00000123472	64756	ATPAF1	-0.193124	0.0216595	0.0840449
ENSG00000068976	5837	PYGM	-0.19813	0.0216691	0.0840592
ENSG00000173914	83759	RBM4B	-0.21777	0.0216769	0.0840663
ENSG00000188820	441168	CALHM6	-0.416596	0.0217134	0.0841842
ENSG00000169738	51181	DCXR	0.228318	0.0217192	0.0841842
ENSG00000131462	7283	TUBG1	0.237553	0.0217297	0.0842018
ENSG00000271816	729096	ENSG00000271816	-0.341856	0.0217744	0.0843522
ENSG00000075223	10512	SEMA3C	-0.238565	0.0217945	0.0844068
ENSG00000157557	2114	ETS2	0.238585	0.0218029	0.0844161
ENSG00000087085	43	ACHE	0.522265	0.0218299	0.0844976
ENSG00000274349	26149	ZNF658	-0.320651	0.021853	0.084564
ENSG00000043462	3937	LCP2	0.114685	0.0218822	0.0846538
ENSG00000291118	79970	ENSG00000291118	-0.177357	0.0219088	0.0847336
ENSG00000188229	10383	TUBB4B	0.12043	0.0219376	0.084822
ENSG00000155090	7071	KLF10	-0.279469	0.0219953	0.0850217
ENSG00000244115	552891	DNAJC25-GNG10	-0.224174	0.0220139	0.0850705
ENSG00000253636	NA	ENSG00000253636	0.263769	0.0220301	0.0851096
ENSG00000126461	58506	SCAF1	-0.143592	0.0220382	0.0851179
ENSG00000291317	84773	TMEM276	-0.332174	0.0220587	0.0851737
ENSG00000196670	643836	ZFP62	-0.259673	0.0220693	0.0851915
ENSG00000290928	NA	ENSG00000290928	-0.168647	0.02212	0.0853639
ENSG00000112029	26271	FBXO5	0.269383	0.022147	0.0854335
ENSG00000117597	27042	UTP25	-0.324232	0.0221501	0.0854335
ENSG00000183077	125061	AFMID	-0.291903	0.0221626	0.0854584
ENSG00000100284	10043	TOM1	0.176024	0.0222281	0.0856877
ENSG00000230457	NA	PA2G4P4	-0.448838	0.0222342	0.085688
ENSG00000178163	85460	ZNF518B	-0.145433	0.0222666	0.0857895
ENSG00000289520	NA	ENSG00000289520	-0.35437	0.0223103	0.0859305
ENSG00000204267	6891	TAP2	-0.16911	0.0223254	0.0859305
ENSG00000198517	7975	MAFK	0.143634	0.0223273	0.0859305
ENSG00000143093	85369	STRIP1	-0.108067	0.0223275	0.0859305
ENSG00000198018	57089	ENTPD7	0.248116	0.0223514	0.0859951
ENSG00000053372	51154	MRTO4	-0.317463	0.0223564	0.0859951
ENSG00000174695	153339	TMEM167A	-0.145528	0.0223991	0.0861198
ENSG00000125637	23550	PSD4	-0.134215	0.022401	0.0861198
ENSG00000154217	26207	PITPNC1	0.141609	0.0224992	0.0864738
ENSG00000042832	7038	TG	-0.293128	0.0225537	0.0866598
ENSG00000166619	10904	BLCAP	-0.112498	0.022567	0.0866876
ENSG00000170445	3035	HARS1	-0.146723	0.0225778	0.0867052
ENSG00000150938	51232	CRIM1	0.336805	0.0225841	0.0867059
ENSG00000245105	144571	A2M-AS1	0.441528	0.0225939	0.0867201
ENSG00000140280	256586	LYSMD2	-0.264136	0.0226208	0.0867997
ENSG00000260166	NA	ENSG00000260166	-0.367775	0.022631	0.0868156
ENSG00000178149	55152	DALRD3	-0.152216	0.0226668	0.0869293
ENSG00000290074	NA	ENSG00000290074	-0.220556	0.0226943	0.0870114
ENSG00000065615	51167	CYB5R4	-0.158867	0.0227096	0.0870464
ENSG00000136986	79139	DERL1	0.131464	0.0227193	0.0870601
ENSG00000167283	10632	ATP5MG	-0.10938	0.0227616	0.0871983
ENSG00000204386	4758	NEU1	-0.125761	0.0227977	0.087297
ENSG00000067048	8653	DDX3Y	0.265049	0.0227997	0.087297
ENSG00000151693	8853	ASAP2	-0.362772	0.0228083	0.0873066
ENSG00000167434	762	CA4	0.421203	0.0228408	0.0873982
ENSG00000113269	55819	RNF130	-0.151997	0.0228497	0.0873982
ENSG00000251093	NA	ENSG00000251093	-0.36349	0.0228508	0.0873982
ENSG00000141642	55520	ELAC1	-0.315738	0.0228576	0.0874008
ENSG00000167716	124997	WDR81	-0.252611	0.0229053	0.0875461
ENSG00000032219	5926	ARID4A	-0.11177	0.022908	0.0875461
ENSG00000272807	NA	ENSG00000272807	-0.403697	0.0229815	0.0878031
ENSG00000183864	10766	TOB2	0.140523	0.0229876	0.0878031
ENSG00000214160	10195	ALG3	-0.247365	0.0230102	0.0878655
ENSG00000198888	4535	MT-ND1	-0.326431	0.0230269	0.0879057
ENSG00000100532	10668	CGRRF1	-0.166984	0.0230361	0.087917
ENSG00000088727	64147	KIF9	-0.260744	0.0230574	0.0879746
ENSG00000146066	192286	HIGD2A	-0.192333	0.0230657	0.0879826
ENSG00000135334	55122	AKIRIN2	0.14269	0.0231215	0.0881717
ENSG00000196872	343990	CRACDL	-0.323805	0.023185	0.0883682
ENSG00000126262	2867	FFAR2	-0.28024	0.0231855	0.0883682
ENSG00000151689	3628	INPP1	0.205134	0.0231995	0.0883695
ENSG00000122008	51426	POLK	-0.156834	0.0232008	0.0883695
ENSG00000258337	NA	ENSG00000258337	-0.298762	0.0232046	0.0883695
ENSG00000099840	113177	IZUMO4	-0.254737	0.0232251	0.0884185
ENSG00000109063	4621	MYH3	-0.261932	0.0232299	0.0884185
ENSG00000176973	23625	FAM89B	-0.145073	0.0232498	0.0884667
ENSG00000153208	10461	MERTK	-0.453488	0.0232605	0.0884667
ENSG00000124299	5184	PEPD	-0.220323	0.0232613	0.0884667
ENSG00000071054	9448	MAP4K4	0.182576	0.0232678	0.0884675
ENSG00000089335	55900	ZNF302	-0.254731	0.0233169	0.0886304
ENSG00000290842	114819	ENSG00000290842	-0.329047	0.0233247	0.0886364
ENSG00000121289	84902	CEP89	-0.187021	0.0233316	0.0886388
ENSG00000111671	84727	SPSB2	-0.21663	0.0233472	0.0886744
ENSG00000167034	4824	NKX3-1	-0.901322	0.0233903	0.0887693
ENSG00000257267	10778	ZNF271P	-0.146225	0.0233907	0.0887693
ENSG00000156253	10069	RWDD2B	-0.416818	0.023391	0.0887693
ENSG00000251661	NA	ENSG00000251661	-0.303412	0.0234573	0.0889971
ENSG00000167487	55295	KLHL26	-0.204216	0.0234938	0.0891115
ENSG00000147852	7436	VLDLR	0.42354	0.023514	0.0891644
ENSG00000164663	25862	USP49	-0.186148	0.023625	0.0895613
ENSG00000232063	NA	ENSG00000232063	0.388015	0.0237077	0.0898508
ENSG00000089280	2521	FUS	-0.123278	0.0237405	0.0899509
ENSG00000134371	79577	CDC73	0.127139	0.0237781	0.0900694
ENSG00000175073	80124	VCPIP1	-0.0998649	0.0237978	0.0900985
ENSG00000228570	283008	NUTM2E	-0.331058	0.0237985	0.0900985
ENSG00000134909	9743	ARHGAP32	-0.268557	0.0238823	0.0903915
ENSG00000139132	121512	FGD4	0.353631	0.0238925	0.0904059
ENSG00000197601	84188	FAR1	0.208792	0.0239065	0.0904348
ENSG00000116857	252839	TMEM9	-0.259473	0.0239817	0.0906775
ENSG00000160714	55585	UBE2Q1	-0.095032	0.0239835	0.0906775
ENSG00000164327	253260	RICTOR	-0.153747	0.0240156	0.0907749
ENSG00000144040	94097	SFXN5	0.289591	0.0240416	0.0908487
ENSG00000196689	7442	TRPV1	-0.293045	0.0240668	0.0909197
ENSG00000227500	113178	SCAMP4	-0.179012	0.0240824	0.0909546
ENSG00000037637	54455	FBXO42	-0.100951	0.024124	0.091054
ENSG00000066135	9682	KDM4A	-0.0950351	0.0241274	0.091054
ENSG00000176728	83869	TTTY14	0.303998	0.024128	0.091054
ENSG00000092010	5720	PSME1	-0.11773	0.0241523	0.0911191
ENSG00000184441	NA	ENSG00000184441	-0.33303	0.0241582	0.0911191
ENSG00000169508	1880	GPR183	0.357696	0.0241735	0.0911467
ENSG00000095370	10044	SH2D3C	-0.143053	0.0241784	0.0911467
ENSG00000196678	112479	ERI2	-0.258321	0.0242038	0.0912182
ENSG00000100124	129138	ANKRD54	-0.241999	0.024214	0.0912327
ENSG00000172273	25988	HINFP	-0.130127	0.0242302	0.0912691
ENSG00000124370	84693	MCEE	-0.311267	0.0242681	0.0913877
ENSG00000257529	100529097	RPL36A-HNRNPH2	-0.420756	0.0242853	0.0914185
ENSG00000157306	NA	ZFHX2-AS1	-0.259874	0.0242947	0.0914185
ENSG00000143374	80222	TARS2	-0.220422	0.0242956	0.0914185
ENSG00000171596	10316	NMUR1	0.454576	0.0243039	0.0914252
ENSG00000179085	54344	DPM3	-0.228934	0.0243107	0.0914264
ENSG00000164008	79078	C1orf50	-0.186847	0.0243198	0.0914366
ENSG00000162194	79081	LBHD1	-0.255641	0.0243479	0.0915176
ENSG00000070269	54916	TMEM260	-0.166542	0.0243543	0.0915176
ENSG00000092841	4637	MYL6	0.120365	0.0243852	0.0915998
ENSG00000119927	57678	GPAM	-0.33791	0.0244001	0.0915998
ENSG00000115607	8807	IL18RAP	0.411484	0.0244039	0.0915998
ENSG00000074706	26034	IPCEF1	0.156763	0.0244044	0.0915998
ENSG00000279245	100132967	FAM223A	-0.248805	0.0244085	0.0915998
ENSG00000278897	NA	ENSG00000278897	-0.300399	0.0244277	0.0916476
ENSG00000248309	101929423	MEF2C-AS1	-0.268559	0.0244996	0.091893
ENSG00000156171	128338	DRAM2	-0.177223	0.0245119	0.0919146
ENSG00000136098	4752	NEK3	-0.294822	0.0245619	0.092078
ENSG00000103415	3163	HMOX2	-0.13357	0.0246103	0.092235
ENSG00000152778	24138	IFIT5	-0.348386	0.0246737	0.0924481
ENSG00000072756	51095	TRNT1	-0.159266	0.0246943	0.0925008
ENSG00000118620	80264	ZNF430	-0.148701	0.0247451	0.0926664
ENSG00000279433	NA	ENSG00000279433	-0.150685	0.0247838	0.0927854
ENSG00000272754	NA	ENSG00000272754	-0.209648	0.02479	0.0927854
ENSG00000271789	NA	ENSG00000271789	-0.337814	0.0248329	0.0929217
ENSG00000007516	8938	BAIAP3	-0.392016	0.0248724	0.0930448
ENSG00000092531	8773	SNAP23	-0.129993	0.0248896	0.0930845
ENSG00000134461	54522	ANKRD16	-0.407399	0.0249158	0.0931579
ENSG00000152217	26040	SETBP1	0.323393	0.0249493	0.0932587
ENSG00000138434	6744	ITPRID2	-0.11124	0.0249625	0.0932708
ENSG00000150779	26521	TIMM8B	-0.142858	0.0249657	0.0932708
ENSG00000123268	466	ATF1	0.140544	0.0250052	0.0933936
ENSG00000132199	55556	ENOSF1	0.282484	0.0250343	0.0934778
ENSG00000258727	102724814	AP1G2-AS1	-0.216027	0.0250472	0.0935014
ENSG00000245532	283131	NEAT1	-0.195106	0.0250944	0.0936285
ENSG00000178467	54681	P4HTM	-0.245796	0.0250945	0.0936285
ENSG00000089902	23186	RCOR1	0.133832	0.0251038	0.0936383
ENSG00000064651	6558	SLC12A2	0.234162	0.0251168	0.0936624
ENSG00000111670	79158	GNPTAB	0.220653	0.0251486	0.0937262
ENSG00000291220	NA	ENSG00000291220	-0.684062	0.025154	0.0937262
ENSG00000090520	51726	DNAJB11	0.158863	0.0251549	0.0937262
ENSG00000213445	6494	SIPA1	0.186154	0.0251604	0.0937262
ENSG00000285331	145783	TCF12-DT	-0.341737	0.025194	0.0938067
ENSG00000137824	55177	RMDN3	0.251768	0.0251953	0.0938067
ENSG00000263874	100505576	LASP1NB	-0.248371	0.0252324	0.0939201
ENSG00000174276	741	ZNHIT2	-0.324606	0.0252463	0.0939305
ENSG00000057608	2665	GDI2	-0.101793	0.0252484	0.0939305
ENSG00000183762	83999	KREMEN1	-0.341212	0.0253177	0.0941517
ENSG00000136448	4836	NMT1	-0.102266	0.0253212	0.0941517
ENSG00000119535	1441	CSF3R	-0.171763	0.0253435	0.0941998
ENSG00000146063	90933	TRIM41	-0.116337	0.0253474	0.0941998
ENSG00000163611	152185	SPICE1	-0.272411	0.0253738	0.0942732
ENSG00000198093	65251	ZNF649	-0.246625	0.0253887	0.0942998
ENSG00000164414	10559	SLC35A1	-0.177359	0.0253943	0.0942998
ENSG00000204580	780	DDR1	-0.388231	0.0254048	0.0943034
ENSG00000166012	79101	TAF1D	0.151426	0.025413	0.0943034
ENSG00000054282	10806	SDCCAG8	-0.142009	0.0254185	0.0943034
ENSG00000083828	54807	ZNF586	-0.134245	0.0254287	0.0943034
ENSG00000185115	56160	NSMCE3	0.249288	0.0254337	0.0943034
ENSG00000175305	9134	CCNE2	0.328484	0.0254352	0.0943034
ENSG00000196205	NA	EEF1A1P5	-0.300975	0.0254598	0.0943698
ENSG00000291217	731275	ENSG00000291217	-0.197092	0.0255533	0.0946916
ENSG00000267412	NA	ENSG00000267412	-0.315993	0.0256062	0.094863
ENSG00000168005	144097	SPINDOC	0.288492	0.0256273	0.0949162
ENSG00000113108	10307	APBB3	-0.130242	0.0256463	0.0949617
ENSG00000244119	NA	PDCL3P4	-0.269901	0.0256994	0.0951334
ENSG00000101751	11201	POLI	-0.1547	0.0257293	0.0952191
ENSG00000225193	NA	RPS12P26	-0.249993	0.0257747	0.0953444
ENSG00000205930	NA	C21orf62-AS1	-0.386205	0.0257766	0.0953444
ENSG00000116729	79971	WLS	-0.305718	0.0258008	0.0953902
ENSG00000106245	8896	BUD31	-0.0868081	0.0258024	0.0953902
ENSG00000213468	286467	FIRRE	-0.364986	0.0258152	0.0954127
ENSG00000169026	84179	SLC49A3	-0.240246	0.0258741	0.0956053
ENSG00000116138	23341	DNAJC16	-0.175169	0.0258868	0.0956274
ENSG00000185338	8651	SOCS1	0.288312	0.0259392	0.0957958
ENSG00000134686	1912	PHC2	-0.242086	0.0259481	0.0958039
ENSG00000205138	644096	SDHAF1	-0.262936	0.0259953	0.095953
ENSG00000134255	10390	CEPT1	-0.179472	0.0260355	0.0960763
ENSG00000167470	90007	MIDN	0.178539	0.0260428	0.0960781
ENSG00000253736	NA	ENSG00000253736	-0.24493	0.0260784	0.0961845
ENSG00000125885	84515	MCM8	0.21752	0.0261062	0.0962618
ENSG00000177192	80324	PUS1	-0.287956	0.0261152	0.0962699
ENSG00000188725	643155	SMIM15	-0.214439	0.0261718	0.0964535
ENSG00000263753	339290	LINC00667	-0.266976	0.0261804	0.0964603
ENSG00000291237	6648	SOD2	-0.167727	0.0262143	0.0965349
ENSG00000291075	NA	ENSG00000291075	-0.166397	0.0262143	0.0965349
ENSG00000101152	80331	DNAJC5	0.185762	0.0262383	0.0965981
ENSG00000237803	NA	PIRAT1	-0.373389	0.0262623	0.0966615
ENSG00000103942	9455	HOMER2	-0.307477	0.02629	0.0967183
ENSG00000275318	NA	ENSG00000275318	-0.414422	0.0262914	0.0967183
ENSG00000165527	382	ARF6	0.118945	0.0263096	0.0967601
ENSG00000286786	NA	ENSG00000286786	-0.286852	0.0263281	0.0968028
ENSG00000154188	284	ANGPT1	-0.351791	0.0263736	0.0969068
ENSG00000164924	7534	YWHAZ	0.123387	0.0263739	0.0969068
ENSG00000084731	3797	KIF3C	0.236054	0.0263769	0.0969068
ENSG00000274767	NA	ENSG00000274767	-0.772074	0.0264026	0.096972
ENSG00000289768	NA	ENSG00000289768	-0.425008	0.0264083	0.096972
ENSG00000108840	10014	HDAC5	-0.137634	0.0264594	0.0971345
ENSG00000018189	22902	RUFY3	-0.249035	0.0264832	0.0971797
ENSG00000125846	7692	ZNF133	-0.246204	0.0264909	0.0971797
ENSG00000020577	23034	SAMD4A	-0.464002	0.0264923	0.0971797
ENSG00000125449	79637	ARMC7	-0.13379	0.0265117	0.0972257
ENSG00000123349	5204	PFDN5	-0.163577	0.0265921	0.0974952
ENSG00000120675	29103	DNAJC15	-0.302868	0.0266545	0.0976985
ENSG00000182551	55256	ADI1	-0.136742	0.0266887	0.0977987
ENSG00000257167	100128191	TMPO-AS1	-0.290431	0.0266988	0.0978106
ENSG00000182858	79087	ALG12	-0.158467	0.0267136	0.0978394
ENSG00000084754	3030	HADHA	-0.0874297	0.0267234	0.0978501
ENSG00000068097	63897	HEATR6	-0.257743	0.0267372	0.0978751
ENSG00000196455	30849	PIK3R4	-0.106201	0.0267558	0.0978939
ENSG00000254614	728975	CAPN1-AS1	-0.375375	0.0267561	0.0978939
ENSG00000153815	80790	CMIP	0.128476	0.0267675	0.0979046
ENSG00000249850	NA	KRT18P31	-0.144557	0.0267729	0.0979046
ENSG00000204685	NA	STARD7-AS1	-0.233716	0.0268069	0.0980036
ENSG00000163466	10109	ARPC2	0.124652	0.0268294	0.0980564
ENSG00000153879	1054	CEBPG	-0.202731	0.0268379	0.0980564
ENSG00000165025	6850	SYK	-0.124882	0.0268421	0.0980564
ENSG00000067064	3422	IDI1	0.282413	0.026881	0.0981729
ENSG00000247137	NA	ANKRD42-DT	-0.185306	0.0268879	0.0981729
ENSG00000112139	266727	MDGA1	0.985977	0.0269521	0.0983821
ENSG00000134086	7428	VHL	-0.11543	0.0270128	0.0985749
ENSG00000159063	79053	ALG8	-0.261508	0.0270222	0.0985749
ENSG00000239213	NA	NCK1-DT	-0.265256	0.0270258	0.0985749
ENSG00000103479	5934	RBL2	0.114153	0.0270647	0.0986828
ENSG00000165626	222389	BEND7	0.408016	0.0270693	0.0986828
ENSG00000183690	80258	EFHC2	-0.275798	0.0270817	0.0987024
ENSG00000136631	11311	VPS45	-0.227146	0.0271159	0.0987969
ENSG00000189046	121642	ALKBH2	-0.378089	0.0271246	0.0987969
ENSG00000198783	91603	ZNF830	-0.126807	0.0271285	0.0987969
ENSG00000243364	1945	EFNA4	-0.221568	0.0271403	0.0988143
ENSG00000067606	5590	PRKCZ	-0.131882	0.0272018	0.099013
ENSG00000189376	84933	C8orf76	-0.151155	0.0272144	0.0990333
ENSG00000267120	NA	ENSG00000267120	-0.391027	0.0272262	0.0990508
ENSG00000149781	83706	FERMT3	0.153413	0.0272561	0.0991341
ENSG00000142303	81794	ADAMTS10	0.368049	0.0272712	0.0991637
ENSG00000164181	79993	ELOVL7	-0.39352	0.0272883	0.0992004
ENSG00000170949	90338	ZNF160	-0.150922	0.0273326	0.0993358
ENSG00000162073	124222	PAQR4	-0.262781	0.0273418	0.0993367
ENSG00000116212	115353	LRRC42	0.197828	0.0273469	0.0993367
ENSG00000183397	100128569	TEKTIP1	-0.341309	0.0273586	0.0993538
ENSG00000237272	NA	OR51R1P	-0.353208	0.0273804	0.0994074
ENSG00000188649	387707	CC2D2B	-0.270608	0.0273952	0.0994196
ENSG00000164081	51368	TEX264	-0.214502	0.0273978	0.0994196
ENSG00000184384	84441	MAML2	-0.202014	0.0274308	0.0995138
ENSG00000142408	59283	CACNG8	-0.533795	0.0274844	0.0996697
ENSG00000131467	10197	PSME3	-0.125199	0.0274878	0.0996697
ENSG00000131503	54882	ANKHD1	-0.103665	0.0275055	0.0997084
ENSG00000180357	23060	ZNF609	-0.178817	0.0275173	0.0997256
ENSG00000263072	NA	ZNF213-AS1	-0.211613	0.0275309	0.0997493
ENSG00000291113	NA	ENSG00000291113	-0.35472	0.0275812	0.0999062
ENSG00000143207	64326	COP1	-0.122486	0.0276237	0.100035
ENSG00000143674	84451	MAP3K21	-0.218001	0.0276352	0.100051
ENSG00000108829	55379	LRRC59	-0.0997737	0.0276558	0.100099
ENSG00000165699	7248	TSC1	-0.110896	0.0276674	0.100116
ENSG00000116350	6429	SRSF4	0.0891317	0.0276765	0.100123
ENSG00000262001	NA	DLGAP1-AS2	-0.20384	0.0277392	0.100306
ENSG00000021574	6683	SPAST	-0.0956383	0.0277412	0.100306
ENSG00000151948	144423	GLT1D1	-0.170498	0.0277543	0.10032
ENSG00000188186	389541	LAMTOR4	-0.1965	0.0277592	0.10032
ENSG00000116337	271	AMPD2	-0.168339	0.0277677	0.100325
ENSG00000154743	80746	TSEN2	-0.31594	0.0277869	0.100369
ENSG00000280287	NA	ENSG00000280287	0.162236	0.0278267	0.100475
ENSG00000099800	26517	TIMM13	-0.240677	0.0278305	0.100475
ENSG00000115020	200576	PIKFYVE	0.107058	0.0278478	0.100512
ENSG00000125703	84938	ATG4C	-0.245475	0.0278592	0.100527
ENSG00000100353	8664	EIF3D	-0.147893	0.0278724	0.100549
ENSG00000095303	5742	PTGS1	-0.295469	0.0278872	0.100577
ENSG00000129315	904	CCNT1	0.134266	0.0279456	0.100746
ENSG00000177324	139105	BEND2	-0.436625	0.0279483	0.100746
ENSG00000106477	95681	CEP41	-0.315504	0.0279621	0.100747
ENSG00000167123	51148	CERCAM	0.466877	0.0279627	0.100747
ENSG00000204922	790955	UQCC3	-0.29074	0.0279748	0.100765
ENSG00000196290	60491	NIF3L1	-0.217077	0.0279892	0.100791
ENSG00000006015	55049	REX1BD	-0.207533	0.0279967	0.100792
ENSG00000076650	55094	GPATCH1	-0.167026	0.0280042	0.100794
ENSG00000149930	9344	TAOK2	-0.105245	0.028015	0.100807
ENSG00000128000	163131	ZNF780B	-0.175095	0.0280255	0.100819
ENSG00000124782	6239	RREB1	-0.111511	0.0280458	0.100867
ENSG00000100345	4627	MYH9	0.166417	0.0280729	0.100938
ENSG00000257315	100381270	ZBED6	0.11941	0.0280874	0.100962
ENSG00000249931	653125	GOLGA8K	-0.458968	0.0280938	0.100962
ENSG00000255837	259295	TAS2R20	-0.335418	0.0281014	0.100963
ENSG00000165475	51084	CRYL1	-0.220982	0.0281083	0.100963
ENSG00000173451	83591	THAP2	-0.322221	0.0281598	0.10109
ENSG00000114744	51122	COMMD2	-0.143611	0.0281632	0.10109
ENSG00000171806	92342	METTL18	-0.275267	0.028165	0.10109
ENSG00000243107	NA	ENSG00000243107	-0.281374	0.0282202	0.101235
ENSG00000188636	84247	RTL6	0.274768	0.0282231	0.101235
ENSG00000075142	6717	SRI	0.135203	0.0282269	0.101235
ENSG00000116688	9927	MFN2	0.202707	0.0282388	0.101252
ENSG00000150401	55208	DCUN1D2	0.136394	0.0282475	0.101258
ENSG00000168936	92305	TMEM129	-0.181668	0.0282708	0.101313
ENSG00000204161	170371	TMEM273	-0.330437	0.0282785	0.101313
ENSG00000048392	50484	RRM2B	-0.148327	0.0282844	0.101313
ENSG00000122335	84947	SERAC1	-0.156439	0.0283322	0.101459
ENSG00000164530	221476	PI16	-0.466912	0.0283581	0.101524
ENSG00000234608	51275	MAPKAPK5-AS1	-0.22972	0.0283647	0.101524
ENSG00000072506	3028	HSD17B10	-0.194266	0.0284082	0.101638
ENSG00000006625	79017	GGCT	-0.316778	0.0284109	0.101638
ENSG00000113263	3702	ITK	0.296795	0.0284297	0.101679
ENSG00000289320	NA	ENSG00000289320	-0.585667	0.0284806	0.101835
ENSG00000169193	90693	CCDC126	0.200367	0.0285475	0.102049
ENSG00000185220	267002	PGBD2	-0.155037	0.0286546	0.102406
ENSG00000070413	9993	DGCR2	-0.144903	0.0286729	0.102446
ENSG00000260361	NA	ENSG00000260361	-0.291319	0.02873	0.102614
ENSG00000101162	81027	TUBB1	-0.357863	0.0287457	0.102614
ENSG00000145736	2966	GTF2H2	-0.301526	0.0287486	0.102614
ENSG00000115129	9540	TP53I3	0.361034	0.0287494	0.102614
ENSG00000118276	9331	B4GALT6	0.257468	0.0287564	0.102614
ENSG00000004660	84254	CAMKK1	-0.244677	0.0288651	0.102976
ENSG00000251442	NA	LINC01094	-0.26292	0.0289016	0.103081
ENSG00000169813	3185	HNRNPF	0.114048	0.0289147	0.103095
ENSG00000130429	10095	ARPC1B	-0.111636	0.02892	0.103095
ENSG00000110455	84680	ACCS	-0.391666	0.0289285	0.103099
ENSG00000104365	3551	IKBKB	-0.09915	0.0289463	0.103136
ENSG00000168421	399	RHOH	0.2839	0.0289787	0.103226
ENSG00000176896	170082	TCEANC	-0.234818	0.0290051	0.103294
ENSG00000160446	84885	ZDHHC12	-0.166209	0.0290315	0.103362
ENSG00000187147	55182	RNF220	-0.144212	0.0290492	0.103399
ENSG00000171448	57684	ZBTB26	-0.179309	0.0290948	0.103535
ENSG00000164405	27089	UQCRQ	-0.129703	0.0291514	0.103711
ENSG00000061273	51564	HDAC7	-0.133755	0.0291697	0.103749
ENSG00000230257	58160	NFE4	-0.318258	0.0292072	0.103857
ENSG00000110079	51338	MS4A4A	-0.42165	0.0292566	0.104006
ENSG00000141027	9611	NCOR1	0.0920988	0.0292971	0.104124
ENSG00000017797	10928	RALBP1	-0.118958	0.0293375	0.104241
ENSG00000276603	NA	ENSG00000276603	-0.266357	0.0294653	0.10467
ENSG00000085563	5243	ABCB1	0.349623	0.029501	0.10476
ENSG00000155906	55005	RMND1	-0.22469	0.0295113	0.10476
ENSG00000179163	2517	FUCA1	-0.225326	0.0295131	0.10476
ENSG00000289273	NA	ENSG00000289273	-0.196556	0.0295498	0.104864
ENSG00000273272	NA	ENSG00000273272	-0.320849	0.0295795	0.104944
ENSG00000197857	51710	ZNF44	-0.155085	0.029601	0.104994
ENSG00000272908	NA	ENSG00000272908	0.352545	0.0296238	0.105048
ENSG00000176055	153364	MBLAC2	-0.338122	0.0296357	0.105064
ENSG00000143815	3930	LBR	0.235092	0.0296568	0.105113
ENSG00000177885	2885	GRB2	-0.102322	0.0296751	0.105151
ENSG00000169710	2194	FASN	0.263413	0.0296987	0.105198
ENSG00000290824	727856	ENSG00000290824	-0.561724	0.0297033	0.105198
ENSG00000290427	NA	ENSG00000290427	-0.502682	0.0297315	0.105272
ENSG00000254463	NA	PPIAP41	-0.265952	0.0297432	0.105287
ENSG00000217929	NA	SEPTIN14P6	-0.324533	0.029782	0.105395
ENSG00000224086	NA	PPM1F-AS1	-0.236733	0.029789	0.105395
ENSG00000279792	NA	ENSG00000279792	-0.323287	0.0297962	0.105395
ENSG00000143507	11221	DUSP10	0.240448	0.0298577	0.105587
ENSG00000279162	NA	ENSG00000279162	-0.165505	0.0298727	0.105613
ENSG00000204424	259215	LY6G6F	-0.429045	0.0298874	0.105616
ENSG00000279738	NA	ENSG00000279738	-0.184303	0.0298883	0.105616
ENSG00000272669	NA	ENSG00000272669	0.311713	0.0299226	0.105711
ENSG00000113456	5810	RAD1	-0.245712	0.0299352	0.105729
ENSG00000175548	144245	ALG10B	-0.277632	0.0299649	0.105789
ENSG00000142687	79932	KIAA0319L	-0.143159	0.0299755	0.105789
ENSG00000132646	5111	PCNA	0.211048	0.0299786	0.105789
ENSG00000246263	NA	UBR5-DT	-0.194423	0.0299821	0.105789
ENSG00000280003	NA	ENSG00000280003	-0.312428	0.0300381	0.105943
ENSG00000163435	1999	ELF3	-0.336174	0.0300407	0.105943
ENSG00000189420	139735	ZFP92	0.223531	0.0300496	0.105948
ENSG00000168769	54790	TET2	-0.136346	0.0301157	0.106154
ENSG00000275074	79873	NUDT18	-0.202293	0.0301435	0.106218
ENSG00000125124	583	BBS2	-0.248112	0.0301488	0.106218
ENSG00000110172	26973	CHORDC1	0.194649	0.0301749	0.106284
ENSG00000143995	4211	MEIS1	-0.397551	0.030219	0.106413
ENSG00000259626	NA	MTND3P12	0.393092	0.0302297	0.106424
ENSG00000126215	7517	XRCC3	-0.29966	0.0302374	0.106425
ENSG00000160633	6294	SAFB	-0.0858671	0.0303387	0.106755
ENSG00000133477	113828	FAM83F	0.352597	0.0303716	0.106844
ENSG00000235194	90673	PPP1R3E	-0.224165	0.0303968	0.106906
ENSG00000269713	400818	NBPF9	-0.169593	0.0304618	0.107108
ENSG00000125877	3704	ITPA	-0.240609	0.0305066	0.107239
ENSG00000077348	56915	EXOSC5	-0.308841	0.0305237	0.107272
ENSG00000100413	171568	POLR3H	-0.279386	0.0305771	0.107433
ENSG00000148426	254427	PROSER2	-0.355494	0.0306382	0.107621
ENSG00000175564	7352	UCP3	-0.248916	0.0306707	0.107709
ENSG00000102900	9688	NUP93	-0.153835	0.0306798	0.107714
ENSG00000011638	57146	LDAF1	-0.219442	0.0307523	0.107916
ENSG00000102871	8717	TRADD	-0.176306	0.0307525	0.107916
ENSG00000104626	90459	ERI1	0.190659	0.0307847	0.108002
ENSG00000179833	9792	SERTAD2	-0.141442	0.0307974	0.10802
ENSG00000105136	79744	ZNF419	-0.230296	0.0308102	0.108038
ENSG00000247596	11344	TWF2	-0.137779	0.0308529	0.108161
ENSG00000235568	150372	NFAM1	-0.184946	0.0309562	0.108476
ENSG00000163291	152559	PAQR3	0.233462	0.0309581	0.108476
ENSG00000100938	51292	GMPR2	-0.114808	0.0309926	0.10857
ENSG00000089876	55760	DHX32	-0.222206	0.0310537	0.108757
ENSG00000111331	4940	OAS3	-0.538183	0.0310859	0.108843
ENSG00000234857	NA	HNRNPUL2-BSCL2	-0.197111	0.0311032	0.108876
ENSG00000275481	NA	ENSG00000275481	-0.256041	0.0311278	0.108893
ENSG00000005483	55904	KMT2E	0.106653	0.031135	0.108893
ENSG00000140365	54939	COMMD4	0.164341	0.0311375	0.108893
ENSG00000172172	28998	MRPL13	-0.290587	0.0311396	0.108893
ENSG00000054983	2581	GALC	0.144386	0.0311465	0.108893
ENSG00000275964	NA	ENSG00000275964	-0.233806	0.0312104	0.10909
ENSG00000106804	727	C5	-0.257241	0.031224	0.109111
ENSG00000167840	7775	ZNF232	-0.329366	0.0312344	0.10912
ENSG00000117151	1486	CTBS	-0.170731	0.0312673	0.109208
ENSG00000105953	4967	OGDH	0.101143	0.0313624	0.109506
ENSG00000121680	9409	PEX16	-0.145479	0.0313746	0.109506
ENSG00000112759	2030	SLC29A1	-0.426066	0.0313758	0.109506
ENSG00000204271	169981	SPIN3	-0.342252	0.0314167	0.109622
ENSG00000099995	10291	SF3A1	0.0615406	0.031525	0.109972
ENSG00000169249	8233	ZRSR2	-0.169151	0.0315757	0.110109
ENSG00000086712	55787	TXLNG	0.216677	0.0315796	0.110109
ENSG00000246922	390595	UBAP1L	-0.266115	0.0316121	0.110195
ENSG00000241975	NA	ELOCP19	-0.2157	0.0316519	0.110306
ENSG00000265479	441263	DTX2P1-UPK3BP1-PMS2P11	-0.134199	0.0316666	0.110306
ENSG00000179335	1198	CLK3	0.0651397	0.0316674	0.110306
ENSG00000273213	440686	H3-7	-0.303902	0.0317484	0.110561
ENSG00000196867	140612	ZFP28	-0.315717	0.0317638	0.110588
ENSG00000135631	26056	RAB11FIP5	0.367765	0.0317849	0.110634
ENSG00000198133	161145	TMEM229B	-0.303133	0.0318004	0.110661
ENSG00000158457	340348	TSPAN33	-0.308441	0.0318173	0.110692
ENSG00000168517	124790	HEXIM2	-0.278764	0.0318909	0.11091
ENSG00000079482	4983	OPHN1	-0.150001	0.0318956	0.11091
ENSG00000228857	NA	ACTR3-AS1	-0.278696	0.0319043	0.110913
ENSG00000172336	10248	POP7	-0.202857	0.0319182	0.110934
ENSG00000155368	1622	DBI	-0.152608	0.0319851	0.111059
ENSG00000175104	7189	TRAF6	-0.109887	0.0319857	0.111059
ENSG00000165389	171546	SPTSSA	-0.263152	0.0319869	0.111059
ENSG00000004779	4706	NDUFAB1	-0.222869	0.0319895	0.111059
ENSG00000273611	9326	ZNHIT3	-0.202401	0.0319935	0.111059
ENSG00000033011	56052	ALG1	-0.256419	0.032001	0.111059
ENSG00000167552	7846	TUBA1A	-0.167716	0.0320117	0.111068
ENSG00000168026	199223	TTC21A	-0.346492	0.032021	0.111074
ENSG00000215301	1654	DDX3X	0.118659	0.0320376	0.111104
ENSG00000197841	339318	ZNF181	-0.279494	0.0320485	0.111115
ENSG00000170915	85315	PAQR8	-0.287951	0.0320662	0.111149
ENSG00000157827	114793	FMNL2	-0.324089	0.0322145	0.111635
ENSG00000100425	23774	BRD1	0.119596	0.0322245	0.111643
ENSG00000288758	NA	ENSG00000288758	-0.466416	0.0322563	0.111726
ENSG00000278416	NA	PMS2P2	-0.383478	0.0322837	0.111793
ENSG00000073910	10129	FRY	-0.153992	0.03232	0.111892
ENSG00000130695	64793	CEP85	-0.201722	0.0323464	0.111956
ENSG00000258839	4157	MC1R	-0.230617	0.0324934	0.112437
ENSG00000110768	2965	GTF2H1	-0.135593	0.0325146	0.112483
ENSG00000115944	9167	COX7A2L	0.118004	0.0325402	0.112519
ENSG00000279407	NA	ENSG00000279407	-0.155704	0.0325411	0.112519
ENSG00000136319	91875	TTC5	-0.226681	0.0325875	0.112652
ENSG00000107874	79004	CUEDC2	-0.144106	0.0326967	0.112988
ENSG00000104856	5971	RELB	-0.169201	0.0327006	0.112988
ENSG00000280063	NA	ENSG00000280063	-0.142602	0.0327444	0.113082
ENSG00000124491	2162	F13A1	-0.339767	0.032746	0.113082
ENSG00000165752	282974	STK32C	-0.282841	0.0327518	0.113082
ENSG00000102710	55578	SUPT20H	-0.135602	0.0328177	0.113213
ENSG00000166135	55662	HIF1AN	-0.08404	0.032818	0.113213
ENSG00000123297	10102	TSFM	-0.205176	0.0328188	0.113213
ENSG00000276058	NA	STMN1P1	0.291659	0.0328215	0.113213
ENSG00000107201	23586	RIGI	-0.226314	0.0328317	0.11322
ENSG00000133466	114904	C1QTNF6	-0.218251	0.0328424	0.11323
ENSG00000134256	9398	CD101	-0.300788	0.0329189	0.113466
ENSG00000104133	80208	SPG11	-0.086161	0.0329818	0.113655
ENSG00000145494	4726	NDUFS6	-0.250208	0.0330284	0.113788
ENSG00000261596	NA	ENSG00000261596	0.270073	0.0330398	0.113799
ENSG00000106976	1759	DNM1	-0.375914	0.0330715	0.113881
ENSG00000213024	23636	NUP62	-0.160398	0.0332078	0.114322
ENSG00000167106	399665	EEIG1	-0.334273	0.0332369	0.11439
ENSG00000227165	283089	WDR11-DT	-0.396404	0.0332435	0.11439
ENSG00000109762	83891	SNX25	0.322697	0.0332619	0.114425
ENSG00000144504	51281	ANKMY1	-0.202926	0.0332913	0.114493
ENSG00000249492	NA	ENSG00000249492	-0.291196	0.0332977	0.114493
ENSG00000170364	6419	SETMAR	-0.286858	0.0333142	0.114522
ENSG00000087995	339175	METTL2A	-0.285056	0.0333466	0.114605
ENSG00000245571	101927204	FAM111A-DT	-0.32749	0.0333686	0.114637
ENSG00000184840	54732	TMED9	-0.129947	0.0333721	0.114637
ENSG00000214753	221092	HNRNPUL2	-0.113933	0.0333936	0.114683
ENSG00000087448	57542	KLHL42	-0.237019	0.0334267	0.114769
ENSG00000182552	201965	RWDD4	-0.16063	0.0334693	0.114888
ENSG00000212643	NA	ZRSR2P1	-0.885813	0.0335489	0.115115
ENSG00000197483	89887	ZNF628	0.17178	0.0335627	0.115115
ENSG00000197586	955	ENTPD6	-0.207434	0.0335701	0.115115
ENSG00000052749	23223	RRP12	-0.198264	0.0335718	0.115115
ENSG00000124942	79026	AHNAK	-0.258256	0.0335763	0.115115
ENSG00000127831	7429	VIL1	-0.493123	0.0336057	0.115188
ENSG00000189419	NA	SPATA41	-0.285515	0.0336164	0.115197
ENSG00000152926	51351	ZNF117	-0.254392	0.0336398	0.115249
ENSG00000196466	90576	ZNF799	-0.20958	0.0336498	0.115256
ENSG00000100883	6729	SRP54	0.135379	0.0336742	0.115311
ENSG00000111729	50856	CLEC4A	-0.189404	0.0337068	0.115395
ENSG00000181027	79147	FKRP	-0.168033	0.0337254	0.115431
ENSG00000092853	63967	CLSPN	0.227588	0.0337982	0.115652
ENSG00000183018	124976	SPNS2	0.300033	0.0338066	0.115653
ENSG00000155621	138241	C9orf85	-0.215672	0.0338236	0.115677
ENSG00000172059	8462	KLF11	-0.273365	0.0338354	0.115677
ENSG00000055950	84545	MRPL43	-0.192727	0.0338383	0.115677
ENSG00000110514	8567	MADD	0.168684	0.033861	0.115727
ENSG00000198948	9848	MFAP3L	-0.254133	0.0338892	0.115775
ENSG00000183647	348327	ZNF530	-0.255646	0.0338915	0.115775
ENSG00000189308	132660	LIN54	0.114311	0.0339181	0.115838
ENSG00000197405	728	C5AR1	0.174189	0.0339515	0.115924
ENSG00000201581	NA	RN7SKP78	0.307351	0.0341307	0.116485
ENSG00000198722	10497	UNC13B	-0.286178	0.034132	0.116485
ENSG00000109323	4126	MANBA	-0.113169	0.0342143	0.116737
ENSG00000130640	10844	TUBGCP2	-0.111184	0.034262	0.116866
ENSG00000185238	10196	PRMT3	-0.204979	0.0342686	0.116866
ENSG00000136514	64108	RTP4	-0.393138	0.0343477	0.117108
ENSG00000180712	NA	LINC02363	-0.316499	0.0343728	0.117156
ENSG00000164889	6522	SLC4A2	-0.156413	0.0343783	0.117156
ENSG00000204389	3303	HSPA1A	0.237362	0.034389	0.117164
ENSG00000126070	192669	AGO3	-0.110202	0.0344114	0.117212
ENSG00000025796	11231	SEC63	0.150314	0.0344215	0.117219
ENSG00000100888	57680	CHD8	-0.0862521	0.0344395	0.11724
ENSG00000138801	9061	PAPSS1	-0.20127	0.0344456	0.11724
ENSG00000179361	10620	ARID3B	0.112377	0.0344543	0.11724
ENSG00000123685	55509	BATF3	-0.316793	0.0344608	0.11724
ENSG00000259431	79178	THTPA	-0.208781	0.0344804	0.117278
ENSG00000163659	25976	TIPARP	0.164304	0.0344963	0.117303
ENSG00000101665	4092	SMAD7	0.237784	0.0345044	0.117303
ENSG00000272606	NA	PPP4R3B-DT	-0.265292	0.0345227	0.117337
ENSG00000286116	NA	ENSG00000286116	-0.311259	0.034589	0.117503
ENSG00000125347	3659	IRF1	-0.125035	0.0345919	0.117503
ENSG00000198574	117157	SH2D1B	0.410541	0.0345963	0.117503
ENSG00000242485	55052	MRPL20	-0.170399	0.0346173	0.117546
ENSG00000103490	29108	PYCARD	-0.187131	0.0346309	0.117564
ENSG00000186577	221491	SMIM29	-0.133014	0.0346521	0.117608
ENSG00000163795	130557	ZNF513	-0.127436	0.0346654	0.117625
ENSG00000101407	9675	TTI1	-0.147657	0.0347241	0.117796
ENSG00000278376	NA	ENSG00000278376	-0.2568	0.0347671	0.117913
ENSG00000120333	63931	MRPS14	-0.217395	0.0348298	0.118098
ENSG00000291299	NA	ENSG00000291299	0.142752	0.0348469	0.118128
ENSG00000078668	7419	VDAC3	-0.140082	0.0349372	0.118401
ENSG00000256720	NA	BTG1P1	0.47195	0.0349443	0.118401
ENSG00000286646	NA	MAP3K5-AS2	-0.20793	0.0349748	0.118458
ENSG00000130038	84766	CRACR2A	0.155086	0.034978	0.118458
ENSG00000124496	55809	TRERF1	-0.158292	0.0350551	0.118691
ENSG00000159199	516	ATP5MC1	-0.255366	0.0350732	0.118724
ENSG00000134717	91408	BTF3L4	-0.149737	0.0351333	0.118875
ENSG00000205268	5150	PDE7A	0.135241	0.0351344	0.118875
ENSG00000184497	348013	TMEM255B	-0.25682	0.0352176	0.119127
ENSG00000289401	NA	ENSG00000289401	0.312426	0.0352407	0.119177
ENSG00000229191	NA	ENSG00000229191	0.337678	0.0352823	0.119282
ENSG00000263002	10780	ZNF234	-0.234278	0.0352884	0.119282
ENSG00000289142	NA	ENSG00000289142	0.400177	0.0353087	0.119322
ENSG00000157895	64897	C12orf43	-0.197553	0.035328	0.119339
ENSG00000279361	NA	ENSG00000279361	0.183187	0.0353324	0.119339
ENSG00000162063	899	CCNF	0.288452	0.0353391	0.119339
ENSG00000137563	8836	GGH	0.278156	0.0354288	0.119613
ENSG00000152056	130340	AP1S3	0.311916	0.0354394	0.119621
ENSG00000119042	23314	SATB2	0.284076	0.0354688	0.119691
ENSG00000235192	NA	ENSG00000235192	0.296695	0.0354883	0.119702
ENSG00000156795	55093	NTAQ1	-0.311906	0.035489	0.119702
ENSG00000167333	55128	TRIM68	-0.216838	0.0355237	0.119788
ENSG00000140022	85439	STON2	-0.339979	0.0355313	0.119788
ENSG00000279520	NA	ENSG00000279520	0.15242	0.0355929	0.119967
ENSG00000149016	64852	TUT1	-0.204512	0.035625	0.120047
ENSG00000278845	84311	MRPL45	-0.23607	0.0356397	0.120068
ENSG00000135723	29109	FHOD1	-0.124579	0.0356736	0.120154
ENSG00000117751	5511	PPP1R8	-0.139742	0.0357014	0.120193
ENSG00000183542	8302	KLRC4	0.499972	0.0357024	0.120193
ENSG00000168394	6890	TAP1	-0.157962	0.0357202	0.120225
ENSG00000130560	10422	UBAC1	-0.131873	0.0357554	0.120287
ENSG00000175220	392	ARHGAP1	-0.101693	0.0357559	0.120287
ENSG00000140396	10499	NCOA2	0.0963204	0.0357805	0.120342
ENSG00000213699	54978	SLC35F6	-0.108411	0.0358292	0.120477
ENSG00000108666	64149	C17orf75	-0.252957	0.0358638	0.120565
ENSG00000106772	158471	PRUNE2	0.652501	0.0359173	0.120716
ENSG00000261659	NA	ENSG00000261659	-0.174359	0.0360284	0.121061
ENSG00000234358	NA	RPL7AP42	-0.501712	0.036057	0.121128
ENSG00000105298	58509	CACTIN	-0.198288	0.0361076	0.12126
ENSG00000078114	10529	NEBL	0.823943	0.0361133	0.12126
ENSG00000198901	9055	PRC1	0.329107	0.0361274	0.121271
ENSG00000146285	256380	SCML4	-0.228059	0.0361339	0.121271
ENSG00000131203	3620	IDO1	-0.545592	0.036175	0.121362
ENSG00000101246	10139	ARFRP1	-0.159619	0.0361844	0.121362
ENSG00000167186	10229	COQ7	-0.131165	0.0361866	0.121362
ENSG00000196704	51321	AMZ2	0.104169	0.036202	0.121385
ENSG00000078124	55331	ACER3	-0.174002	0.0363543	0.121847
ENSG00000291102	728411	ENSG00000291102	-0.292245	0.0363572	0.121847
ENSG00000204475	259197	NCR3	0.39023	0.0364424	0.122104
ENSG00000165572	89890	KBTBD6	0.350436	0.0364526	0.122109
ENSG00000165264	4712	NDUFB6	-0.143576	0.0364722	0.122138
ENSG00000244055	NA	ENSG00000244055	-0.262626	0.0364785	0.122138
ENSG00000147144	90060	CCDC120	0.209079	0.0365051	0.122146
ENSG00000131848	79149	ZSCAN5A	-0.276835	0.036506	0.122146
ENSG00000108826	51264	MRPL27	-0.216428	0.0365068	0.122146
ENSG00000288904	NA	ENSG00000288904	-0.230882	0.0365216	0.122167
ENSG00000198734	2153	F5	0.32764	0.0365781	0.122327
ENSG00000096093	114327	EFHC1	-0.288867	0.0366133	0.122416
ENSG00000174606	90806	ANGEL2	-0.17751	0.0366254	0.122428
ENSG00000275464	102724159	ENSG00000275464	0.709226	0.0367355	0.122767
ENSG00000126581	8678	BECN1	-0.0622881	0.0367774	0.122877
ENSG00000132846	84327	ZBED3	-0.268253	0.0368094	0.122953
ENSG00000129562	1603	DAD1	-0.12013	0.0368173	0.122953
ENSG00000289621	NA	ENSG00000289621	-0.389691	0.0368805	0.123135
ENSG00000214367	79441	HAUS3	-0.193314	0.0369075	0.123176
ENSG00000251595	79963	ABCA11P	-0.347774	0.0369102	0.123176
ENSG00000146426	26230	TIAM2	-0.219154	0.0369601	0.123307
ENSG00000176092	55057	CRYBG2	0.309424	0.0369668	0.123307
ENSG00000196187	9725	TMEM63A	0.129833	0.0369815	0.123327
ENSG00000142409	126208	ZNF787	0.203933	0.0370083	0.123387
ENSG00000289138	NA	ENSG00000289138	0.200412	0.0370406	0.123451
ENSG00000246223	388011	LINC01550	-0.358808	0.0370491	0.123451
ENSG00000100483	79609	VCPKMT	-0.166652	0.0370535	0.123451
ENSG00000086065	51510	CHMP5	-0.127462	0.0370664	0.123465
ENSG00000094914	8086	AAAS	-0.196259	0.0370939	0.123527
ENSG00000187446	11261	CHP1	0.127326	0.0371635	0.1237
ENSG00000287201	124902027	ENSG00000287201	-0.389405	0.0371655	0.1237
ENSG00000165102	138050	HGSNAT	0.124316	0.0371719	0.1237
ENSG00000146109	29777	ABT1	-0.140663	0.0372032	0.123775
ENSG00000224152	NA	BAZ2B-AS1	-0.254046	0.0372127	0.123777
ENSG00000085733	2017	CTTN	-0.35439	0.037224	0.123786
ENSG00000269937	NA	ENSG00000269937	-0.216133	0.0372567	0.12386
ENSG00000291171	NA	ENSG00000291171	-0.247468	0.0372639	0.12386
ENSG00000137274	670	BPHL	-0.341974	0.0373184	0.123991
ENSG00000243279	11230	PRAF2	-0.131814	0.0373207	0.123991
ENSG00000102144	5230	PGK1	0.129727	0.0373447	0.124041
ENSG00000250950	NA	ENSG00000250950	-0.32895	0.0373532	0.124041
ENSG00000110844	25766	PRPF40B	-0.338463	0.0374239	0.124246
ENSG00000164483	154075	SAMD3	0.351357	0.037486	0.124423
ENSG00000119574	84878	ZBTB45	-0.152678	0.0375248	0.124523
ENSG00000166228	5092	PCBD1	-0.322602	0.0375414	0.124535
ENSG00000185475	374395	TMEM179B	-0.10201	0.037546	0.124535
ENSG00000135424	3679	ITGA7	0.275598	0.0375807	0.124621
ENSG00000141424	25800	SLC39A6	-0.162955	0.0375909	0.124625
ENSG00000238045	112268170	MVP-DT	-0.225881	0.0376292	0.124723
ENSG00000134744	23318	TUT4	0.144909	0.0377599	0.125127
ENSG00000185838	54584	GNB1L	-0.265237	0.0378542	0.125395
ENSG00000138639	83478	ARHGAP24	0.220439	0.0378583	0.125395
ENSG00000166451	55839	CENPN	0.229426	0.0378781	0.125419
ENSG00000278668	NA	ENSG00000278668	-0.315999	0.0378834	0.125419
ENSG00000171608	5293	PIK3CD	-0.109148	0.0378929	0.125421
ENSG00000236287	58486	ZBED5	-0.16024	0.0379097	0.125447
ENSG00000269929	112903833	MIRLET7A1HG	-0.163724	0.0379493	0.125549
ENSG00000176058	286262	TPRN	-0.26694	0.0379595	0.125554
ENSG00000257365	2342	FNTB	-0.155661	0.0379728	0.125568
ENSG00000204856	29902	FAM216A	-0.262621	0.0380048	0.125625
ENSG00000213859	147040	KCTD11	-0.17905	0.0380077	0.125625
ENSG00000211896	NA	IGHG1	0.488096	0.0380556	0.125754
ENSG00000140526	11057	ABHD2	-0.151734	0.0380822	0.125812
ENSG00000236375	NA	POU5F1P5	-0.160661	0.0381009	0.125845
ENSG00000139546	6895	TARBP2	-0.235714	0.0381169	0.125868
ENSG00000197355	91373	UAP1L1	-0.299688	0.0381316	0.125888
ENSG00000166452	56672	AKIP1	-0.334366	0.0381532	0.12593
ENSG00000246430	100507632	LINC00968	-0.325028	0.0381702	0.125956
ENSG00000164877	79778	MICALL2	0.220144	0.0381991	0.126022
ENSG00000162923	80232	WDR26	0.123482	0.0382789	0.126256
ENSG00000011426	54443	ANLN	0.233044	0.0383502	0.126462
ENSG00000072849	51009	DERL2	-0.114526	0.0383599	0.126464
ENSG00000176022	126792	B3GALT6	-0.235459	0.0383999	0.126567
ENSG00000235954	284900	TTC28-AS1	-0.201256	0.0384803	0.126802
ENSG00000071127	9948	WDR1	0.0928015	0.0385352	0.126954
ENSG00000166965	91433	RCCD1	-0.298276	0.0385622	0.127013
ENSG00000142082	23410	SIRT3	-0.179438	0.0385721	0.127016
ENSG00000100815	9321	TRIP11	-0.146831	0.0386315	0.127182
ENSG00000177106	64787	EPS8L2	-0.40735	0.0386407	0.127183
ENSG00000289176	NA	ENSG00000289176	-0.480963	0.038656	0.127204
ENSG00000166091	116173	CMTM5	-0.407818	0.0387082	0.127346
ENSG00000250151	100526693	ARPC4-TTLL3	0.166609	0.0387198	0.127354
ENSG00000216863	285780	LY86-AS1	-0.391584	0.0387304	0.12736
ENSG00000119231	205564	SENP5	-0.0905173	0.0387733	0.127471
ENSG00000103056	55512	SMPD3	-0.560724	0.038793	0.127507
ENSG00000130475	23149	FCHO1	-0.13496	0.0388712	0.127734
ENSG00000133818	22800	RRAS2	0.352831	0.0389153	0.127849
ENSG00000178904	147991	DPY19L3	0.219995	0.0389787	0.128028
ENSG00000277075	3012	H2AC8	0.197534	0.039015	0.128117
ENSG00000078687	57690	TNRC6C	0.125172	0.0390444	0.128184
ENSG00000127580	84219	WDR24	-0.200204	0.0390808	0.128274
ENSG00000082898	7514	XPO1	-0.188803	0.0391056	0.128311
ENSG00000103355	260429	PRSS33	-0.746142	0.0391166	0.128311
ENSG00000204839	642475	MROH6	0.261793	0.0391194	0.128311
ENSG00000090674	57192	MCOLN1	0.169942	0.0391306	0.128318
ENSG00000160688	80308	FLAD1	-0.176495	0.0391566	0.128374
ENSG00000172728	84750	FUT10	-0.41363	0.0391926	0.128462
ENSG00000268401	NA	ENSG00000268401	0.317992	0.0392844	0.128733
ENSG00000282100	NA	HSP90AB4P	-0.181949	0.0393246	0.128835
ENSG00000120254	25902	MTHFD1L	0.286743	0.0394245	0.129132
ENSG00000142544	90353	CTU1	-0.270466	0.0394384	0.129148
ENSG00000081177	55218	EXD2	-0.267215	0.0395617	0.129522
ENSG00000197959	26052	DNM3	-0.316858	0.0395766	0.129534
ENSG00000187860	550631	CCDC157	0.221327	0.0395838	0.129534
ENSG00000178502	55175	KLHL11	-0.190811	0.0396458	0.129651
ENSG00000078142	5289	PIK3C3	-0.0984937	0.0396522	0.129651
ENSG00000068697	9741	LAPTM4A	-0.136591	0.0396569	0.129651
ENSG00000182180	51021	MRPS16	-0.168193	0.0396569	0.129651
ENSG00000102362	94121	SYTL4	-0.38378	0.0396778	0.129651
ENSG00000280213	100113386	UCKL1-AS1	0.251345	0.0396974	0.129651
ENSG00000149357	55004	LAMTOR1	-0.110206	0.0397004	0.129651
ENSG00000139574	8620	NPFF	-0.231774	0.0397028	0.129651
ENSG00000288819	NA	ENSG00000288819	0.281985	0.039709	0.129651
ENSG00000159579	89970	RSPRY1	-0.0801395	0.0397187	0.129651
ENSG00000147168	3561	IL2RG	0.103204	0.03972	0.129651
ENSG00000157954	26100	WIPI2	-0.0753935	0.0397457	0.129705
ENSG00000165416	10910	SUGT1	-0.229848	0.0397931	0.12983
ENSG00000059145	64718	UNKL	-0.134762	0.039821	0.129891
ENSG00000237190	91368	CDKN2AIPNL	-0.260198	0.039841	0.129926
ENSG00000180884	126375	ZNF792	-0.252946	0.0398987	0.130072
ENSG00000182310	147650	SPACA6	0.256863	0.0399042	0.130072
ENSG00000132463	2926	GRSF1	-0.174524	0.0399426	0.130167
ENSG00000148841	85450	ITPRIP	0.151683	0.0399768	0.130249
ENSG00000111252	10019	SH2B3	-0.170579	0.0400312	0.130396
ENSG00000107815	56652	TWNK	-0.311664	0.0400511	0.130413
ENSG00000079459	2222	FDFT1	0.105112	0.0400547	0.130413
ENSG00000229127	NA	KANSL1L-AS1	-0.305364	0.0400717	0.130438
ENSG00000152439	374928	ZNF773	-0.237209	0.0401251	0.130582
ENSG00000119523	85365	ALG2	-0.179165	0.0401464	0.130621
ENSG00000164754	5885	RAD21	0.111414	0.0401657	0.130654
ENSG00000129493	25938	HEATR5A	-0.13766	0.0401845	0.130685
ENSG00000211450	280636	SELENOH	-0.191162	0.0402086	0.130709
ENSG00000164896	10922	FASTK	-0.184469	0.0402103	0.130709
ENSG00000279092	NA	ENSG00000279092	0.358885	0.0402227	0.130712
ENSG00000102967	1723	DHODH	-0.321744	0.0402368	0.130712
ENSG00000279145	NA	ENSG00000279145	-0.240535	0.0402389	0.130712
ENSG00000281358	102060282	RASSF1-AS1	-0.30205	0.0402726	0.130791
ENSG00000139133	84920	ALG10	-0.231872	0.0403779	0.131103
ENSG00000198502	3127	HLA-DRB5	-0.449016	0.0403886	0.131108
ENSG00000131791	5565	PRKAB2	-0.202276	0.0403988	0.131111
ENSG00000240219	NA	ENSG00000240219	-0.234463	0.0404385	0.13121
ENSG00000135211	85025	TMEM60	-0.168343	0.0405833	0.13165
ENSG00000243696	NA	ENSG00000243696	-0.209421	0.0406583	0.131863
ENSG00000005249	5577	PRKAR2B	-0.297884	0.0406804	0.131904
ENSG00000142694	55194	EVA1B	-0.271652	0.040715	0.131964
ENSG00000113194	23197	FAF2	-0.101933	0.0407174	0.131964
ENSG00000196544	54785	BORCS6	-0.161889	0.0407283	0.131969
ENSG00000255112	57132	CHMP1B	-0.0933715	0.0407478	0.131975
ENSG00000100280	162	AP1B1	-0.131324	0.0407489	0.131975
ENSG00000176624	51320	MEX3C	0.201282	0.0407766	0.132034
ENSG00000234432	100129484	LINC02983	-0.274013	0.0408011	0.132057
ENSG00000171163	55657	ZNF692	-0.127395	0.0408266	0.132057
ENSG00000183718	84851	TRIM52	-0.143042	0.0408345	0.132057
ENSG00000131732	84240	ZCCHC9	-0.122588	0.040836	0.132057
ENSG00000130244	147965	FAM98C	-0.143465	0.0408463	0.132057
ENSG00000198055	2870	GRK6	0.154764	0.0408476	0.132057
ENSG00000227372	57212	TP73-AS1	-0.202301	0.0408487	0.132057
ENSG00000164978	318	NUDT2	-0.200055	0.0409002	0.132193
ENSG00000156453	5097	PCDH1	0.394668	0.0409131	0.132204
ENSG00000149187	10658	CELF1	-0.0821243	0.0409421	0.132257
ENSG00000279106	NA	ENSG00000279106	-0.210014	0.0409549	0.132257
ENSG00000206337	10866	HCP5	-0.156094	0.0409573	0.132257
ENSG00000170265	8427	ZNF282	0.174499	0.0410032	0.132365
ENSG00000139436	9815	GIT2	-0.109005	0.0410094	0.132365
ENSG00000105819	9512	PMPCB	-0.130786	0.041029	0.132398
ENSG00000110628	5002	SLC22A18	-0.238678	0.0411951	0.132904
ENSG00000203721	554279	LINC00862	-0.292809	0.0413058	0.13323
ENSG00000141736	2064	ERBB2	0.358914	0.0413228	0.133255
ENSG00000242259	128977	C22orf39	0.134331	0.0414101	0.133506
ENSG00000157350	6483	ST3GAL2	-0.0975186	0.0414263	0.133528
ENSG00000286817	NA	ENSG00000286817	-0.326728	0.0414721	0.133645
ENSG00000233006	553103	MIR3936HG	-0.32896	0.0414833	0.133651
ENSG00000164830	55074	OXR1	0.10162	0.041497	0.133664
ENSG00000149289	85463	ZC3H12C	-0.24603	0.041517	0.133687
ENSG00000108799	2145	EZH1	-0.0737348	0.0415231	0.133687
ENSG00000158526	90121	TSR2	-0.169912	0.0415906	0.133875
ENSG00000074201	1207	CLNS1A	-0.193179	0.0416372	0.133991
ENSG00000042980	10863	ADAM28	-0.249869	0.0416458	0.133991
ENSG00000107290	23064	SETX	-0.102931	0.0417036	0.134132
ENSG00000140199	9990	SLC12A6	-0.109732	0.0417102	0.134132
ENSG00000117139	10765	KDM5B	0.110837	0.0417179	0.134132
ENSG00000114956	1716	DGUOK	0.109184	0.0417441	0.134186
ENSG00000038427	1462	VCAN	-0.277821	0.0417667	0.134228
ENSG00000215472	100526842	RPL17-C18orf32	0.265748	0.0418045	0.13429
ENSG00000150337	2209	FCGR1A	-0.421501	0.0418049	0.13429
ENSG00000101367	22919	MAPRE1	0.12161	0.0418421	0.134379
ENSG00000270170	152217	NCBP2AS2	-0.209532	0.0418867	0.134491
ENSG00000228544	100131193	CCDC183-AS1	-0.261915	0.0419068	0.134525
ENSG00000259671	NA	MTCYBP23	0.317378	0.0419248	0.134553
ENSG00000187239	23048	FNBP1	0.0789453	0.0420094	0.134794
ENSG00000267796	55957	LIN37	-0.112806	0.0420496	0.134892
ENSG00000147457	91782	CHMP7	-0.20099	0.0420929	0.134993
ENSG00000170854	84864	RIOX2	-0.25626	0.0421002	0.134993
ENSG00000146830	64599	GIGYF1	-0.117468	0.0421131	0.135004
ENSG00000171566	5356	PLRG1	-0.160302	0.042162	0.13513
ENSG00000162976	130814	SLC66A3	-0.170492	0.0421869	0.135174
ENSG00000196440	100131755	ARMCX4	-0.219769	0.0421948	0.135174
ENSG00000265713	NA	ENSG00000265713	0.182436	0.0422637	0.135364
ENSG00000198429	7620	ZNF69	-0.310422	0.0423175	0.135503
ENSG00000139697	55206	SBNO1	0.0969923	0.0423262	0.135503
ENSG00000119684	27030	MLH3	-0.196135	0.0423375	0.135509
ENSG00000171161	79894	ZNF672	0.111171	0.0423557	0.135536
ENSG00000117862	51060	TXNDC12	-0.0954585	0.0423665	0.13554
ENSG00000065665	55176	SEC61A2	-0.198619	0.0424671	0.135831
ENSG00000101558	9218	VAPA	0.155221	0.0425494	0.136064
ENSG00000115998	54980	C2orf42	-0.135808	0.0425861	0.13615
ENSG00000004478	2288	FKBP4	0.234212	0.0426029	0.136174
ENSG00000174165	254359	ZDHHC24	-0.195082	0.0426219	0.136203
ENSG00000109083	90410	IFT20	0.148115	0.0427711	0.136649
ENSG00000233184	NA	DPH5-DT	-0.239452	0.042783	0.136657
ENSG00000162645	2634	GBP2	-0.201402	0.0428024	0.136676
ENSG00000232434	389813	AJM1	0.327297	0.0428202	0.136676
ENSG00000108953	7531	YWHAE	-0.113042	0.0428263	0.136676
ENSG00000164187	92255	LMBRD2	-0.162491	0.0428278	0.136676
ENSG00000136450	6426	SRSF1	-0.102981	0.0429407	0.137006
ENSG00000119900	79627	OGFRL1	-0.182022	0.0429712	0.137072
ENSG00000290793	NA	ENSG00000290793	0.288566	0.0429901	0.137102
ENSG00000134285	51303	FKBP11	0.117187	0.0430491	0.137259
ENSG00000140612	23478	SEC11A	-0.0853441	0.0431189	0.137451
ENSG00000176170	8877	SPHK1	-0.308374	0.0431679	0.137576
ENSG00000114354	10342	TFG	0.13705	0.0431998	0.137646
ENSG00000133678	80195	TMEM254	-0.209532	0.0432213	0.137684
ENSG00000130881	4037	LRP3	0.349869	0.043243	0.137722
ENSG00000121486	81627	TRMT1L	-0.100038	0.043256	0.137725
ENSG00000265491	27246	RNF115	0.175314	0.0432632	0.137725
ENSG00000159228	873	CBR1	-0.272449	0.0433319	0.137897
ENSG00000165671	64324	NSD1	-0.0763972	0.0433367	0.137897
ENSG00000105519	828	CAPS	-0.21212	0.043371	0.137975
ENSG00000136709	55339	WDR33	-0.115559	0.0434149	0.138083
ENSG00000198168	258010	SVIP	0.209862	0.0434302	0.138099
ENSG00000290555	106660612	LINC00680	-0.268376	0.0434471	0.138099
ENSG00000229106	NA	BTBD6P1	-0.424037	0.0434491	0.138099
ENSG00000244625	NA	MIATNB	-0.120513	0.0434684	0.13813
ENSG00000035664	23604	DAPK2	0.241783	0.0435729	0.13839
ENSG00000197774	197342	EME2	-0.151518	0.043578	0.13839
ENSG00000255200	NA	PGAM1P8	-0.333246	0.0435882	0.13839
ENSG00000110046	23130	ATG2A	0.239647	0.0435894	0.13839
ENSG00000100767	89932	PAPLN	-0.361006	0.0436292	0.138485
ENSG00000224802	NA	TUBB4BP2	-0.27082	0.0437243	0.138756
ENSG00000106261	7586	ZKSCAN1	-0.0667264	0.0439007	0.139284
ENSG00000169122	90362	FAM110B	0.333785	0.0439321	0.139353
ENSG00000107798	3988	LIPA	-0.255752	0.0439465	0.139367
ENSG00000103502	10423	CDIPT	-0.112122	0.0439969	0.139496
ENSG00000154001	5529	PPP2R5E	0.100194	0.0440503	0.139634
ENSG00000127920	2791	GNG11	-0.359938	0.0440967	0.13975
ENSG00000139350	121441	NEDD1	0.173119	0.0441459	0.139854
ENSG00000290890	NA	ENSG00000290890	-0.174566	0.0441493	0.139854
ENSG00000115828	25797	QPCT	0.307457	0.0441752	0.139867
ENSG00000168710	10768	AHCYL1	-0.0848953	0.0441759	0.139867
ENSG00000106123	2051	EPHB6	-0.17818	0.0441992	0.139867
ENSG00000105053	51231	VRK3	-0.0802756	0.0442004	0.139867
ENSG00000214022	29803	REPIN1	-0.16315	0.0442028	0.139867
ENSG00000250067	374887	YJEFN3	-0.217356	0.0442256	0.139908
ENSG00000112062	1432	MAPK14	0.208285	0.0443151	0.140159
ENSG00000166986	4141	MARS1	-0.0958312	0.0443453	0.140224
ENSG00000247728	NA	ARHGAP11B-DT	-0.317017	0.044404	0.140378
ENSG00000276533	NA	ENSG00000276533	0.220443	0.0444147	0.140381
ENSG00000118873	25782	RAB3GAP2	0.0988113	0.0444388	0.140425
ENSG00000099904	29801	ZDHHC8	-0.226465	0.0444709	0.14048
ENSG00000204301	4855	NOTCH4	-0.325019	0.0444759	0.14048
ENSG00000136824	10592	SMC2	0.240935	0.0445762	0.140765
ENSG00000106355	23658	LSM5	-0.304892	0.0446023	0.140787
ENSG00000147118	7569	ZNF182	-0.127432	0.044603	0.140787
ENSG00000144746	10550	ARL6IP5	-0.109482	0.0446258	0.140828
ENSG00000170234	114825	PWWP2A	-0.099484	0.0446814	0.140972
ENSG00000167113	51117	COQ4	-0.252596	0.0448014	0.141291
ENSG00000182685	283870	BRICD5	-0.23476	0.0448031	0.141291
ENSG00000115307	550	AUP1	-0.0998737	0.0448126	0.141291
ENSG00000143891	130589	GALM	0.182045	0.0448663	0.141429
ENSG00000143801	5664	PSEN2	-0.26929	0.0448862	0.141461
ENSG00000008277	53616	ADAM22	0.324386	0.0449291	0.141564
ENSG00000118246	22868	FASTKD2	-0.249611	0.0449615	0.141634
ENSG00000109079	7126	TNFAIP1	-0.10121	0.0449713	0.141634
ENSG00000090316	10296	MAEA	0.160016	0.045047	0.141841
ENSG00000157404	3815	KIT	-0.276203	0.0453113	0.142641
ENSG00000102007	5355	PLP2	0.253112	0.0453538	0.142743
ENSG00000166446	124359	CDYL2	0.164068	0.0454041	0.14287
ENSG00000074621	9187	SLC24A1	-0.255757	0.045492	0.143094
ENSG00000181847	201633	TIGIT	0.327975	0.0454955	0.143094
ENSG00000161618	126133	ALDH16A1	-0.22887	0.0455321	0.143166
ENSG00000115145	10254	STAM2	-0.128954	0.0455385	0.143166
ENSG00000130520	25804	LSM4	-0.226067	0.0455737	0.14323
ENSG00000215712	729515	TMEM242	-0.213047	0.045587	0.14323
ENSG00000214719	NA	ENSG00000214719	-0.255433	0.0455893	0.14323
ENSG00000198625	4194	MDM4	-0.0925631	0.0456467	0.143379
ENSG00000161202	1857	DVL3	0.0905117	0.0457156	0.143541
ENSG00000115540	25843	MOB4	-0.144192	0.0457185	0.143541
ENSG00000155592	342357	ZKSCAN2	-0.19715	0.0458575	0.143894
ENSG00000035928	5981	RFC1	0.133067	0.0458596	0.143894
ENSG00000149313	60496	AASDHPPT	-0.171032	0.0458616	0.143894
ENSG00000106723	10927	SPIN1	0.148917	0.0458954	0.143952
ENSG00000280173	NA	ENSG00000280173	-0.182031	0.0459004	0.143952
ENSG00000068745	51447	IP6K2	-0.0898652	0.0459279	0.143993
ENSG00000287778	NA	ENSG00000287778	-0.496771	0.0459337	0.143993
ENSG00000105352	1089	CEACAM4	-0.241499	0.0459728	0.144083
ENSG00000174851	10897	YIF1A	-0.225198	0.0459971	0.144128
ENSG00000016864	55830	GLT8D1	-0.15959	0.0460494	0.14426
ENSG00000101057	4605	MYBL2	0.267126	0.0461036	0.144397
ENSG00000166188	57567	ZNF319	-0.142601	0.0461278	0.144441
ENSG00000115289	84759	PCGF1	-0.177929	0.0461477	0.144472
ENSG00000162997	344405	PRORSD1P	-0.246098	0.0461794	0.144539
ENSG00000204977	10206	TRIM13	-0.156756	0.0462133	0.144613
ENSG00000144815	91775	NXPE3	0.149139	0.046269	0.144755
ENSG00000135605	7006	TEC	-0.222583	0.0462987	0.144816
ENSG00000144959	57552	NCEH1	-0.213125	0.0463595	0.144975
ENSG00000279632	NA	ENSG00000279632	-0.222008	0.0464041	0.145067
ENSG00000075568	23505	TMEM131	0.0932977	0.0464096	0.145067
ENSG00000123908	27161	AGO2	-0.0855737	0.0464231	0.145077
ENSG00000061794	60488	MRPS35	-0.219752	0.0464742	0.145205
ENSG00000129521	112399	EGLN3	-0.33646	0.0465065	0.14527
ENSG00000214021	26140	TTLL3	0.121352	0.0465154	0.14527
ENSG00000162929	84542	SANBR	-0.135222	0.0465595	0.145375
ENSG00000145945	26240	FAM50B	-0.31209	0.0465933	0.145449
ENSG00000259581	NA	TYRO3P	-0.180446	0.0466243	0.145513
ENSG00000105186	84079	ANKRD27	0.0911641	0.0466647	0.145608
ENSG00000273448	NA	ENSG00000273448	-0.314278	0.046735	0.145795
ENSG00000291114	284367	ENSG00000291114	0.344966	0.0467661	0.14586
ENSG00000205670	54065	SMIM11	-0.24241	0.0468284	0.146022
ENSG00000069493	29121	CLEC2D	0.236162	0.046902	0.146218
ENSG00000185627	5719	PSMD13	-0.0793455	0.0469121	0.146218
ENSG00000260916	9236	CCPG1	0.174908	0.0469495	0.146303
ENSG00000165355	254170	FBXO33	0.10274	0.046963	0.146313
ENSG00000180573	8334	H2AC6	-0.112837	0.0469921	0.146371
ENSG00000279766	NA	ENSG00000279766	0.186653	0.0471922	0.146944
ENSG00000075413	4140	MARK3	0.0746715	0.0471968	0.146944
ENSG00000261613	NA	ENSG00000261613	-0.265234	0.0472999	0.147203
ENSG00000227953	NA	LINC01341	-0.316814	0.0473102	0.147203
ENSG00000258301	100506603	VASH1-AS1	-0.301752	0.0473152	0.147203
ENSG00000232956	285958	SNHG15	0.208766	0.0473216	0.147203
ENSG00000144524	64708	COPS7B	-0.18275	0.0473331	0.147207
ENSG00000163013	150726	FBXO41	-0.264493	0.0473797	0.147319
ENSG00000197043	309	ANXA6	0.155507	0.0474164	0.1474
ENSG00000261324	NA	ENSG00000261324	-0.179512	0.0474329	0.1474
ENSG00000236609	54753	ZNF853	0.346935	0.047437	0.1474
ENSG00000115084	80255	SLC35F5	-0.0920668	0.0476079	0.147899
ENSG00000004059	381	ARF5	-0.100982	0.047684	0.148103
ENSG00000288836	NA	ENSG00000288836	0.470112	0.0477159	0.148169
ENSG00000185722	51479	ANKFY1	-0.0988848	0.0477515	0.148247
ENSG00000278090	NA	LUNAR1	-0.326104	0.047763	0.148251
ENSG00000123836	5208	PFKFB2	0.415544	0.0478437	0.148468
ENSG00000108352	51195	RAPGEFL1	0.182008	0.0478798	0.148548
ENSG00000167037	129049	SGSM1	0.370169	0.0479289	0.148668
ENSG00000114374	8287	USP9Y	0.276513	0.0479731	0.148772
ENSG00000151117	144110	TMEM86A	-0.301163	0.0480134	0.148865
ENSG00000128463	51234	EMC4	-0.102976	0.048064	0.148989
ENSG00000271780	NA	ENSG00000271780	-0.287401	0.0481195	0.149128
ENSG00000132970	10810	WASF3	-0.407206	0.0481411	0.149134
ENSG00000132005	5989	RFX1	-0.115305	0.0481424	0.149134
ENSG00000215375	4636	MYL5	-0.214546	0.0481661	0.149175
ENSG00000174099	253827	MSRB3	0.201586	0.0481826	0.149193
ENSG00000171867	5621	PRNP	0.142937	0.0483329	0.149614
ENSG00000259379	NA	MTND5P32	0.311735	0.0483461	0.149614
ENSG00000067955	865	CBFB	0.107306	0.048357	0.149614
ENSG00000151461	26019	UPF2	-0.0856286	0.0483608	0.149614
ENSG00000259488	NA	DUT-AS1	-0.530909	0.0483788	0.149637
ENSG00000105497	7728	ZNF175	-0.225128	0.0484313	0.149761
ENSG00000169246	23117	NPIPB3	0.142879	0.0484489	0.149761
ENSG00000185122	3297	HSF1	0.106772	0.0484559	0.149761
ENSG00000052126	54477	PLEKHA5	0.303139	0.0484612	0.149761
ENSG00000183696	7378	UPP1	0.224927	0.0485657	0.150051
ENSG00000117500	50999	TMED5	0.128281	0.0486005	0.150126
ENSG00000088356	81572	PDRG1	-0.171977	0.0487542	0.150547
ENSG00000105011	55723	ASF1B	-0.216437	0.0487579	0.150547
ENSG00000289017	NA	ENSG00000289017	0.119677	0.0488036	0.150655
ENSG00000174013	200933	FBXO45	-0.183747	0.0488537	0.150777
ENSG00000070476	79364	ZXDC	-0.0990376	0.0489009	0.15089
ENSG00000213020	81856	ZNF611	-0.107537	0.0489158	0.150903
ENSG00000290921	NA	ENSG00000290921	-0.156804	0.048942	0.150951
ENSG00000136936	7507	XPA	-0.239888	0.0489624	0.150981
ENSG00000066294	8832	CD84	-0.226628	0.0489763	0.150991
ENSG00000144043	113419	TEX261	-0.0924848	0.0490691	0.151244
ENSG00000124602	222643	UNC5CL	-0.265118	0.0490926	0.151284
ENSG00000163110	10611	PDLIM5	-0.110205	0.0491474	0.151419
ENSG00000085514	29992	PILRA	-0.159813	0.0491712	0.15146
ENSG00000167785	148156	ZNF558	-0.20683	0.0492314	0.151561
ENSG00000135318	4907	NT5E	-0.455623	0.0492356	0.151561
ENSG00000138735	8654	PDE5A	-0.334065	0.0492361	0.151561
ENSG00000222112	NA	RN7SKP16	-0.2497	0.0493103	0.151756
ENSG00000012171	7869	SEMA3B	-0.279075	0.049395	0.151984
ENSG00000231233	100505869	CFAP58-DT	-0.297968	0.0494343	0.152072
ENSG00000155957	51643	TMBIM4	-0.128506	0.0494548	0.152102
ENSG00000125730	718	C3	-0.339114	0.0495035	0.152218
ENSG00000289463	NA	ENSG00000289463	-0.181717	0.0495303	0.152268
ENSG00000227388	NA	ENSG00000227388	-0.343357	0.0495904	0.152419
ENSG00000198363	444	ASPH	-0.271208	0.0496566	0.15259
ENSG00000240288	100126793	GHRLOS	-0.191147	0.0496986	0.152686
ENSG00000151552	5860	QDPR	-0.271602	0.0497199	0.152718
ENSG00000133313	55748	CNDP2	-0.166457	0.0497666	0.152828
ENSG00000165275	158234	TRMT10B	-0.163398	0.0497923	0.152874
ENSG00000157911	5192	PEX10	-0.214869	0.0498441	0.152974
ENSG00000160087	118424	UBE2J2	-0.0915666	0.0498509	0.152974
ENSG00000075702	284403	WDR62	0.256308	0.0498574	0.152974
ENSG00000155966	2334	AFF2	0.196004	0.0499372	0.153186
ENSG00000103550	400506	KNOP1	-0.290288	0.0499687	0.153232
ENSG00000170340	10678	B3GNT2	0.149346	0.0499738	0.153232
ENSG00000148672	2746	GLUD1	-0.135051	0.050042	0.153408
ENSG00000185745	3434	IFIT1	-0.58564	0.0500635	0.153441
ENSG00000290450	NA	ENSG00000290450	-0.164432	0.0500889	0.15346
ENSG00000188322	388228	SBK1	0.331702	0.0501014	0.15346
ENSG00000183655	64410	KLHL25	0.238367	0.0501137	0.15346
ENSG00000240891	257068	PLCXD2	0.247045	0.0501141	0.15346
ENSG00000143409	55793	MINDY1	-0.135368	0.0501238	0.15346
ENSG00000140463	585	BBS4	-0.192918	0.0501848	0.153591
ENSG00000103184	9717	SEC14L5	-0.461634	0.0501973	0.153591
ENSG00000136827	1861	TOR1A	0.113348	0.0501994	0.153591
ENSG00000114473	84223	IQCG	-0.241982	0.050226	0.153639
ENSG00000198898	830	CAPZA2	-0.118704	0.0502544	0.153693
ENSG00000169139	7336	UBE2V2	-0.161668	0.0502874	0.153761
ENSG00000167491	54815	GATAD2A	0.0782277	0.0503333	0.153833
ENSG00000198763	4536	MT-ND2	-0.290309	0.0503402	0.153833
ENSG00000163900	90407	TMEM41A	-0.208323	0.0503435	0.153833
ENSG00000065559	6416	MAP2K4	-0.11972	0.0504577	0.154148
ENSG00000160318	125875	CLDND2	0.381152	0.0504824	0.154191
ENSG00000156384	119392	SFR1	-0.250141	0.0506502	0.15467
ENSG00000259865	NA	ENSG00000259865	0.27454	0.0507003	0.15479
ENSG00000013810	10460	TACC3	-0.116054	0.0507216	0.154808
ENSG00000122490	80148	SLC66A2	-0.164551	0.0507291	0.154808
ENSG00000117408	9670	IPO13	-0.170352	0.0507392	0.154808
ENSG00000074695	3998	LMAN1	0.236753	0.0508308	0.155054
ENSG00000006634	10926	DBF4	0.201423	0.0508546	0.155093
ENSG00000144909	114885	OSBPL11	-0.0994856	0.0508659	0.155095
ENSG00000172977	10524	KAT5	0.0997601	0.0508772	0.155096
ENSG00000176401	126272	EID2B	-0.287285	0.0509682	0.155339
ENSG00000197451	3182	HNRNPAB	0.128224	0.05104	0.155525
ENSG00000100299	410	ARSA	-0.128164	0.0510637	0.155539
ENSG00000163349	204851	HIPK1	0.0966024	0.0510667	0.155539
ENSG00000158411	129531	MITD1	-0.162032	0.051103	0.155605
ENSG00000107651	11196	SEC23IP	-0.131592	0.0511104	0.155605
ENSG00000167523	124045	SPATA33	-0.205816	0.0511361	0.15565
ENSG00000248932	100507291	COPB2-DT	-0.266192	0.0512047	0.155804
ENSG00000147804	55630	SLC39A4	-0.257139	0.0512085	0.155804
ENSG00000102804	8848	TSC22D1	-0.236476	0.051238	0.155841
ENSG00000109111	6830	SUPT6H	0.0741383	0.0512498	0.155841
ENSG00000125247	84899	TMTC4	-0.24979	0.0512539	0.155841
ENSG00000103254	65990	ANTKMT	-0.295402	0.0513369	0.156038
ENSG00000157426	132949	AASDH	-0.179953	0.0513407	0.156038
ENSG00000102178	8266	UBL4A	-0.170382	0.0515962	0.156781
ENSG00000063978	6047	RNF4	-0.0901559	0.0516558	0.156929
ENSG00000179818	400960	PCBP1-AS1	-0.169719	0.0517076	0.157023
ENSG00000111364	57696	DDX55	-0.206034	0.051709	0.157023
ENSG00000276853	NA	ENSG00000276853	0.242705	0.0517829	0.157214
ENSG00000159733	57732	ZFYVE28	0.28187	0.0518299	0.157323
ENSG00000085978	55054	ATG16L1	0.134795	0.0518465	0.157339
ENSG00000105171	10775	POP4	-0.113576	0.0519471	0.157611
ENSG00000147121	55634	KRBOX4	-0.203726	0.051959	0.157613
ENSG00000136895	84253	GARNL3	-0.341616	0.0520308	0.157797
ENSG00000124588	4835	NQO2	0.251601	0.0520475	0.157814
ENSG00000085872	10523	CHERP	-0.10133	0.052071	0.157851
ENSG00000079974	11158	RABL2B	-0.220689	0.0520965	0.157895
ENSG00000291236	NA	ENSG00000291236	-0.348568	0.0521204	0.157933
ENSG00000125912	56926	NCLN	-0.119982	0.0522054	0.158138
ENSG00000118564	26234	FBXL5	0.162898	0.0522101	0.158138
ENSG00000134954	2113	ETS1	0.21176	0.0522263	0.158153
ENSG00000261221	100507290	ZNF865	0.162331	0.0522607	0.158223
ENSG00000150527	4253	MIA2	-0.0929659	0.0522743	0.158231
ENSG00000171914	83660	TLN2	0.270251	0.0523054	0.158291
ENSG00000156831	286053	NSMCE2	0.118585	0.0523339	0.158343
ENSG00000167130	57171	DOLPP1	-0.211891	0.0523757	0.158436
ENSG00000181191	64219	PJA1	0.247488	0.0524755	0.158704
ENSG00000136870	7743	ZNF189	-0.122775	0.0524917	0.158719
ENSG00000180398	90411	MCFD2	-0.135645	0.0525734	0.158932
ENSG00000138411	57520	HECW2	-0.276476	0.0526185	0.159035
ENSG00000118495	5325	PLAGL1	-0.162368	0.0526925	0.159224
ENSG00000253738	NA	OTUD6B-AS1	-0.210154	0.0527348	0.159318
ENSG00000198814	2710	GK	-0.191117	0.0527928	0.159422
ENSG00000129646	84074	QRICH2	-0.182158	0.0527956	0.159422
ENSG00000131236	10487	CAP1	0.149883	0.052803	0.159422
ENSG00000185015	377677	CA13	-0.234761	0.0528227	0.159432
ENSG00000164649	55536	CDCA7L	0.276673	0.052829	0.159432
ENSG00000078237	57103	TIGAR	-0.173089	0.0528456	0.159449
ENSG00000278231	NA	ENSG00000278231	-0.197447	0.0529596	0.159737
ENSG00000099899	27037	TRMT2A	-0.192401	0.0529668	0.159737
ENSG00000183323	202243	CCDC125	0.18229	0.052975	0.159737
ENSG00000282164	NA	PEG13	0.129677	0.0529987	0.159775
ENSG00000106665	7461	CLIP2	-0.205784	0.0530724	0.159945
ENSG00000100263	25807	RHBDD3	-0.22667	0.0530779	0.159945
ENSG00000204310	10554	AGPAT1	-0.0999064	0.0531226	0.160027
ENSG00000270190	NA	ENSG00000270190	0.253103	0.0531276	0.160027
ENSG00000049089	1298	COL9A2	-0.247804	0.0531486	0.160036
ENSG00000197555	26037	SIPA1L1	-0.137224	0.0531533	0.160036
ENSG00000128487	92521	SPECC1	-0.234705	0.0531967	0.160133
ENSG00000117593	55157	DARS2	-0.190364	0.0532494	0.160254
ENSG00000174109	283951	UQCC4	-0.205122	0.0532596	0.160254
ENSG00000065000	8943	AP3D1	-0.0941261	0.0532827	0.160274
ENSG00000238113	103352539	LINC01410	-0.265898	0.053289	0.160274
ENSG00000169359	9197	SLC33A1	-0.154191	0.053332	0.16037
ENSG00000280407	NA	ENSG00000280407	0.242046	0.0533835	0.16049
ENSG00000125458	30833	NT5C	-0.198517	0.0534094	0.160534
ENSG00000224389	721	C4B	-0.380325	0.0534526	0.16063
ENSG00000127824	7277	TUBA4A	0.176004	0.0534879	0.160637
ENSG00000186026	342909	ZNF284	-0.2479	0.0534938	0.160637
ENSG00000049245	9341	VAMP3	0.161302	0.0534959	0.160637
ENSG00000047410	7175	TPR	-0.102967	0.053504	0.160637
ENSG00000128928	3712	IVD	-0.150023	0.0535115	0.160637
ENSG00000198911	6721	SREBF2	0.161317	0.0536023	0.160875
ENSG00000240463	NA	RPS19P3	-0.237468	0.0536638	0.160992
ENSG00000290062	NA	ENSG00000290062	-0.304128	0.0536641	0.160992
ENSG00000107796	59	ACTA2	-0.316953	0.053715	0.161111
ENSG00000171988	221037	JMJD1C	-0.144559	0.0537295	0.16112
ENSG00000100300	706	TSPO	0.249058	0.0538724	0.161515
ENSG00000272734	NA	ADIRF-AS1	-0.352575	0.0539029	0.161572
ENSG00000073536	54475	NLE1	-0.294828	0.0539153	0.161575
ENSG00000163041	3020	H3-3A	-0.126566	0.053931	0.161587
ENSG00000131143	1327	COX4I1	-0.0914109	0.0539467	0.161601
ENSG00000144893	116931	MED12L	0.224189	0.0539778	0.161659
ENSG00000120942	29914	UBIAD1	-0.232221	0.0539977	0.161666
ENSG00000130958	11046	SLC35D2	-0.159632	0.0540028	0.161666
ENSG00000148688	10556	RPP30	-0.223271	0.0540144	0.161666
ENSG00000174574	79647	AKIRIN1	0.0691944	0.0540453	0.161725
ENSG00000159788	6002	RGS12	-0.278936	0.054102	0.16186
ENSG00000187736	79840	NHEJ1	-0.179863	0.0541303	0.161911
ENSG00000175416	1212	CLTB	-0.131902	0.054215	0.162081
ENSG00000229809	146542	ZNF688	-0.185706	0.0542167	0.162081
ENSG00000215305	64601	VPS16	-0.0953381	0.0542216	0.162081
ENSG00000197837	121504	H4C16	-0.132366	0.0542341	0.162084
ENSG00000173209	130872	AHSA2P	-0.121242	0.0542719	0.162135
ENSG00000237765	285550	FAM200B	-0.164009	0.0542739	0.162135
ENSG00000137221	93643	TJAP1	-0.138605	0.0543059	0.162195
ENSG00000184005	256435	ST6GALNAC3	0.275709	0.0543169	0.162195
ENSG00000168002	5436	POLR2G	-0.12272	0.0543482	0.162234
ENSG00000196396	5770	PTPN1	0.102218	0.0543638	0.162234
ENSG00000125844	6238	RRBP1	0.117745	0.0543645	0.162234
ENSG00000275379	8354	H3C11	0.237941	0.0543792	0.162244
ENSG00000166887	23339	VPS39	-0.0671599	0.0544001	0.162272
ENSG00000141425	55197	RPRD1A	-0.112862	0.0544487	0.162383
ENSG00000105556	54531	MIER2	-0.164993	0.0545426	0.162629
ENSG00000119725	57862	ZNF410	0.0792573	0.0545586	0.162642
ENSG00000247572	100131067	CKMT2-AS1	-0.244639	0.0546097	0.16276
ENSG00000231105	100506801	ECE1-AS1	-0.23738	0.0546931	0.16295
ENSG00000196417	91661	ZNF765	-0.167242	0.0546964	0.16295
ENSG00000137075	152006	RNF38	0.0789774	0.0547436	0.163056
ENSG00000249825	101929215	THBS4-AS1	-0.285292	0.0548353	0.163295
ENSG00000105887	136319	MTPN	-0.101553	0.0548479	0.163298
ENSG00000061936	6433	SFSWAP	-0.0966408	0.0549465	0.163558
ENSG00000225423	NA	TNPO1P1	0.242102	0.0550213	0.163727
ENSG00000229153	285965	EPHA1-AS1	-0.358221	0.0550325	0.163727
ENSG00000184897	8971	H1-10	-0.231379	0.0550381	0.163727
ENSG00000138658	55345	ZGRF1	0.179064	0.0551019	0.163883
ENSG00000120051	159686	CFAP58	-0.208737	0.0551867	0.1641
ENSG00000231246	105378909	LINC02884	-0.400117	0.0552159	0.164153
ENSG00000107897	91452	ACBD5	-0.131148	0.0553278	0.164451
ENSG00000138678	84803	GPAT3	0.245882	0.055366	0.16453
ENSG00000160392	126526	C19orf47	-0.127946	0.0553839	0.164549
ENSG00000101928	56180	MOSPD1	0.197347	0.0554174	0.164584
ENSG00000272980	NA	ENSG00000272980	-0.307676	0.055419	0.164584
ENSG00000049249	3604	TNFRSF9	-0.239919	0.055466	0.164689
ENSG00000110917	9761	MLEC	-0.15133	0.0555116	0.164787
ENSG00000133816	9645	MICAL2	-0.204938	0.0555257	0.164787
ENSG00000139718	23067	SETD1B	-0.108653	0.0555341	0.164787
ENSG00000180530	8204	NRIP1	0.137418	0.0556052	0.164964
ENSG00000135299	22881	ANKRD6	0.210255	0.0556318	0.165008
ENSG00000172375	9854	C2CD2L	-0.138968	0.0556794	0.165115
ENSG00000290838	654816	NCF1B	-0.214504	0.0557454	0.165231
ENSG00000123739	81579	PLA2G12A	-0.220761	0.0557515	0.165231
ENSG00000160209	8566	PDXK	0.208274	0.0557587	0.165231
ENSG00000137106	9380	GRHPR	-0.171647	0.0557653	0.165231
ENSG00000261526	NA	ENSG00000261526	0.186603	0.0558057	0.165316
ENSG00000171631	5031	P2RY6	-0.414162	0.0558821	0.165508
ENSG00000171492	55144	LRRC8D	-0.162731	0.0559205	0.165564
ENSG00000147130	9203	ZMYM3	-0.225583	0.0559244	0.165564
ENSG00000101199	55738	ARFGAP1	-0.11971	0.0559513	0.165609
ENSG00000105371	3386	ICAM4	-0.312655	0.0560177	0.165756
ENSG00000183963	6525	SMTN	-0.240311	0.0560286	0.165756
ENSG00000089169	22895	RPH3A	-0.612585	0.0560464	0.165756
ENSG00000104936	1760	DMPK	0.202968	0.0560534	0.165756
ENSG00000260306	NA	ENSG00000260306	0.336845	0.056063	0.165756
ENSG00000095906	10101	NUBP2	-0.181288	0.0560712	0.165756
ENSG00000030419	22807	IKZF2	0.311384	0.0560873	0.165769
ENSG00000115841	151393	RMDN2	-0.168924	0.0560995	0.16577
ENSG00000074855	57719	ANO8	-0.225498	0.0562185	0.166087
ENSG00000145743	64839	FBXL17	0.118229	0.0562924	0.166271
ENSG00000279276	NA	ENSG00000279276	-0.217305	0.0564532	0.166706
ENSG00000167244	3481	IGF2	0.468441	0.0564679	0.166706
ENSG00000183943	5613	PRKX	0.190497	0.0564752	0.166706
ENSG00000173786	1267	CNP	-0.157057	0.05652	0.166804
ENSG00000165983	9317	PTER	-0.240454	0.056584	0.166948
ENSG00000110218	24145	PANX1	-0.183281	0.0565922	0.166948
ENSG00000197121	80055	PGAP1	0.216351	0.0566704	0.167138
ENSG00000012232	2137	EXTL3	-0.16336	0.0566805	0.167138
ENSG00000262468	NA	LINC01569	-0.357516	0.0567	0.167161
ENSG00000015285	7454	WAS	-0.120845	0.0567169	0.167176
ENSG00000246582	389641	TNFRSF10A-DT	-0.316384	0.0568846	0.167636
ENSG00000115085	7535	ZAP70	0.276458	0.0569148	0.16769
ENSG00000146409	116843	SLC18B1	-0.239037	0.0569801	0.167847
ENSG00000151611	166785	MMAA	-0.265238	0.0570363	0.167978
ENSG00000069424	8514	KCNAB2	0.114599	0.057069	0.168039
ENSG00000110066	51111	KMT5B	-0.0829374	0.0570853	0.168049
ENSG00000110713	4928	NUP98	0.0876848	0.0571006	0.168049
ENSG00000285437	548644	POLR2J3	-0.187251	0.057108	0.168049
ENSG00000100941	5411	PNN	0.112668	0.0571262	0.168053
ENSG00000205903	100131017	ZNF316	-0.155722	0.057133	0.168053
ENSG00000289554	NA	ENSG00000289554	-0.22222	0.0571723	0.168134
ENSG00000142065	57677	ZFP14	-0.22919	0.0572081	0.168204
ENSG00000269318	NA	ENSG00000269318	-0.185263	0.0572288	0.16823
ENSG00000117308	2582	GALE	-0.163014	0.0572814	0.16835
ENSG00000253729	5591	PRKDC	0.1311	0.0572976	0.168362
ENSG00000204524	390980	ZNF805	-0.149646	0.0573307	0.168405
ENSG00000106993	55664	CDC37L1	-0.153669	0.0573359	0.168405
ENSG00000128340	5880	RAC2	0.1173	0.0573535	0.168422
ENSG00000173193	54625	PARP14	-0.237606	0.0573758	0.168452
ENSG00000197296	128486	FITM2	-0.282865	0.0573925	0.168466
ENSG00000198466	84914	ZNF587	-0.0989842	0.0575414	0.168868
ENSG00000151023	219670	ENKUR	-0.349555	0.0575811	0.168923
ENSG00000158552	130617	ZFAND2B	0.0991037	0.057584	0.168923
ENSG00000231527	105379444	FAM27C	0.340727	0.0576011	0.168939
ENSG00000255819	NA	KLRC4-KLRK1	0.487839	0.0576326	0.168996
ENSG00000116691	60672	MIIP	0.153841	0.057652	0.169018
ENSG00000114850	6747	SSR3	-0.135906	0.0576646	0.16902
ENSG00000170175	1140	CHRNB1	-0.206598	0.0577	0.169089
ENSG00000170458	929	CD14	-0.21431	0.0577198	0.169093
ENSG00000262712	NA	ENSG00000262712	-0.22338	0.0577253	0.169093
ENSG00000125952	4149	MAX	0.0701742	0.0577492	0.169128
ENSG00000243179	NA	ENSG00000243179	-0.354486	0.0578099	0.169253
ENSG00000102096	11040	PIM2	0.130819	0.0578158	0.169253
ENSG00000288948	NA	ENSG00000288948	0.196014	0.0578863	0.169424
ENSG00000088053	51206	GP6	-0.376864	0.0579728	0.169642
ENSG00000116771	79814	AGMAT	-0.362763	0.0579947	0.169671
ENSG00000117242	100861548	PINK1-AS	-0.210391	0.0580814	0.16989
ENSG00000215845	100131187	TSTD1	-0.129361	0.0581065	0.169928
ENSG00000289283	NA	ENSG00000289283	0.242304	0.0581459	0.170008
ENSG00000187210	2650	GCNT1	0.227816	0.0581662	0.170033
ENSG00000168014	26005	C2CD3	-0.0867949	0.058252	0.170248
ENSG00000111886	2570	GABRR2	-0.285961	0.0582759	0.170283
ENSG00000182872	8241	RBM10	-0.0818539	0.0584672	0.170807
ENSG00000213057	400798	C1orf220	-0.422152	0.0585162	0.170915
ENSG00000261879	100130950	ZNF594-DT	-0.326933	0.0585599	0.171007
ENSG00000166801	63901	FAM111A	-0.116662	0.0586072	0.17111
ENSG00000184635	81931	ZNF93	-0.193528	0.0586483	0.171194
ENSG00000105810	1021	CDK6	0.23379	0.0586862	0.171223
ENSG00000142655	5195	PEX14	0.181444	0.0586988	0.171223
ENSG00000121542	26984	SEC22A	-0.157125	0.0587005	0.171223
ENSG00000081087	28962	OSTM1	-0.0867743	0.0587064	0.171223
ENSG00000179364	23241	PACS2	-0.195849	0.0587487	0.171311
ENSG00000162747	2215	FCGR3B	-0.281485	0.0588203	0.171445
