## Supplemental tables for "Human-porcine transcriptomics reveals resuscitation-responsive pathways in trauma shock" (part 3 of 3)

### Sheet: 3 (continued)
Differential expression: 28-day mortality
ENSG00000178988	114932	MRFAP1L1	-0.130118	0.0588343	0.171445
ENSG00000115947	5000	ORC4	-0.127069	0.0588379	0.171445
ENSG00000171100	4534	MTM1	-0.119201	0.0588429	0.171445
ENSG00000135451	10024	TROAP	0.285124	0.0588833	0.171527
ENSG00000103313	4210	MEFV	-0.13019	0.0589345	0.171641
ENSG00000177646	28976	ACAD9	-0.18077	0.0589722	0.171713
ENSG00000101294	81502	HM13	-0.0979418	0.0589834	0.171713
ENSG00000234771	NA	SLC25A25-AS1	-0.224352	0.0590123	0.171744
ENSG00000130787	9026	HIP1R	0.261963	0.0590185	0.171744
ENSG00000171490	26156	RSL1D1	-0.183573	0.0590824	0.171895
ENSG00000153936	9653	HS2ST1	-0.17046	0.059124	0.171967
ENSG00000186187	84937	ZNRF1	-0.181756	0.0591316	0.171967
ENSG00000091483	2271	FH	-0.201109	0.0592054	0.172147
ENSG00000181894	79673	ZNF329	-0.196901	0.0592217	0.172159
ENSG00000069869	4734	NEDD4	0.146091	0.0593387	0.172463
ENSG00000235173	51236	HGH1	-0.269192	0.0593765	0.172538
ENSG00000254206	728888	NPIPB11	0.232406	0.0593925	0.172549
ENSG00000117616	57035	RSRP1	-0.111574	0.0594321	0.172629
ENSG00000012174	51360	MBTPS2	-0.229882	0.0594557	0.172662
ENSG00000174171	NA	ENSG00000174171	0.365353	0.0595192	0.172811
ENSG00000156973	5147	PDE6D	-0.121376	0.0595398	0.172835
ENSG00000140848	221184	CPNE2	0.232169	0.0595588	0.172855
ENSG00000104613	55174	INTS10	-0.132962	0.0597153	0.173273
ENSG00000132600	54496	PRMT7	-0.24307	0.059758	0.17334
ENSG00000182621	23236	PLCB1	-0.189481	0.059774	0.17334
ENSG00000139625	7786	MAP3K12	-0.225145	0.0597749	0.17334
ENSG00000251247	25850	ZNF345	-0.221645	0.0598591	0.173496
ENSG00000108639	9144	SYNGR2	-0.118673	0.0598641	0.173496
ENSG00000170088	201931	TMEM192	-0.202198	0.0598653	0.173496
ENSG00000172215	10663	CXCR6	0.384941	0.0599042	0.173573
ENSG00000177000	4524	MTHFR	-0.134572	0.0600031	0.173824
ENSG00000246084	101929241	LINC02325	-0.31966	0.0600445	0.173896
ENSG00000182796	440104	TMEM198B	-0.210764	0.0600525	0.173896
ENSG00000066427	4287	ATXN3	-0.107076	0.0600877	0.173962
ENSG00000259600	NA	ENSG00000259600	0.291238	0.0601303	0.17405
ENSG00000291077	NA	ENSG00000291077	-0.459721	0.0601806	0.17416
ENSG00000197429	3652	IPP	-0.169187	0.0602194	0.174237
ENSG00000172915	26960	NBEA	-0.303307	0.0602678	0.174341
ENSG00000180329	124808	CCDC43	-0.163815	0.0602828	0.174349
ENSG00000132128	10489	LRRC41	0.135612	0.0603126	0.174366
ENSG00000067208	7813	EVI5	-0.127451	0.0603133	0.174366
ENSG00000268081	NA	ENSG00000268081	-0.442588	0.0603419	0.17438
ENSG00000138029	3032	HADHB	-0.0841184	0.060343	0.17438
ENSG00000090238	83719	YPEL3	-0.105253	0.0603789	0.174448
ENSG00000152904	9453	GGPS1	-0.136611	0.0604705	0.174652
ENSG00000159086	94104	PAXBP1	0.159605	0.0604741	0.174652
ENSG00000280649	NA	ENSG00000280649	-0.226634	0.0606165	0.175028
ENSG00000142252	79760	GEMIN7	-0.128353	0.06068	0.175175
ENSG00000155868	9443	MED7	-0.119453	0.0607746	0.175357
ENSG00000111785	55188	RIC8B	-0.234962	0.0607748	0.175357
ENSG00000164953	91147	TMEM67	-0.342258	0.0607799	0.175357
ENSG00000003056	4074	M6PR	-0.15189	0.0608299	0.175465
ENSG00000277791	5691	PSMB3	-0.109158	0.0608602	0.175472
ENSG00000256043	1519	CTSO	-0.230577	0.0608609	0.175472
ENSG00000101161	24148	PRPF6	-0.102695	0.0608693	0.175472
ENSG00000120690	1997	ELF1	0.10903	0.0608909	0.175498
ENSG00000173114	54674	LRRN3	-0.572517	0.0610045	0.17579
ENSG00000092200	57096	RPGRIP1	-0.243321	0.0610555	0.175901
ENSG00000126247	826	CAPNS1	0.0878611	0.0611664	0.176139
ENSG00000235008	NA	ENSG00000235008	0.264492	0.0611743	0.176139
ENSG00000050426	25875	LETMD1	-0.171341	0.0611754	0.176139
ENSG00000164543	9263	STK17A	0.104268	0.0612083	0.176198
ENSG00000156170	137682	NDUFAF6	-0.155166	0.0612382	0.176248
ENSG00000231925	6892	TAPBP	-0.0800397	0.0612882	0.176356
ENSG00000141540	94015	TTYH2	-0.248502	0.0613648	0.176541
ENSG00000270149	NA	ENSG00000270149	-0.402923	0.0614055	0.176622
ENSG00000122068	84248	FYTTD1	0.154796	0.0614522	0.17672
ENSG00000156011	23362	PSD3	-0.318597	0.0614884	0.176786
ENSG00000254826	NA	ENSG00000254826	0.254133	0.0614999	0.176786
ENSG00000272498	NA	ENSG00000272498	-0.349712	0.0616519	0.177156
ENSG00000021355	1992	SERPINB1	0.207641	0.0616538	0.177156
ENSG00000170619	28991	COMMD5	-0.107755	0.0617545	0.17733
ENSG00000124334	3581	IL9R	-0.446627	0.061761	0.17733
ENSG00000156671	142891	SAMD8	0.114138	0.0617612	0.17733
ENSG00000104907	55621	TRMT1	-0.196342	0.0617752	0.17733
ENSG00000120837	4801	NFYB	-0.146015	0.061777	0.17733
ENSG00000111361	1967	EIF2B1	-0.14464	0.0618144	0.177402
ENSG00000289130	NA	ENSG00000289130	-0.330403	0.0618689	0.177522
ENSG00000143543	10899	JTB	-0.0930577	0.0619665	0.177766
ENSG00000116455	79084	WDR77	-0.207659	0.0619815	0.177773
ENSG00000149499	256364	EML3	-0.11756	0.0621051	0.178092
ENSG00000127837	14	AAMP	-0.149994	0.0621358	0.178143
ENSG00000143452	84072	HORMAD1	-0.288062	0.0621784	0.17823
ENSG00000286070	NA	ENSG00000286070	-0.468803	0.0622777	0.178478
ENSG00000261451	NA	ENSG00000261451	0.250788	0.0622913	0.178481
ENSG00000151718	80014	WWC2	-0.22226	0.0623158	0.178515
ENSG00000105829	10282	BET1	-0.197349	0.0624138	0.17876
ENSG00000290682	101735302	ENSG00000290682	0.149776	0.0624458	0.178815
ENSG00000289191	NA	ENSG00000289191	0.333779	0.0624617	0.178824
ENSG00000173614	64802	NMNAT1	-0.144658	0.0626778	0.179392
ENSG00000239900	158	ADSL	-0.175912	0.0626854	0.179392
ENSG00000187531	51547	SIRT7	-0.105673	0.0627154	0.179439
ENSG00000185621	89782	LMLN	-0.240615	0.062727	0.179439
ENSG00000107614	1787	TRDMT1	-0.177051	0.062753	0.179477
ENSG00000115657	10058	ABCB6	0.16998	0.0628483	0.179714
ENSG00000149636	79980	DSN1	-0.129804	0.0628983	0.17981
ENSG00000134324	23175	LPIN1	0.220761	0.0629074	0.17981
ENSG00000197442	4217	MAP3K5	-0.0836116	0.0629585	0.17992
ENSG00000156976	1974	EIF4A2	0.126825	0.0630041	0.180014
ENSG00000175105	55279	ZNF654	0.129542	0.063036	0.180068
ENSG00000291023	89838	ENSG00000291023	-0.354819	0.0631155	0.180259
ENSG00000168884	79155	TNIP2	-0.121779	0.0631389	0.180269
ENSG00000100911	5721	PSME2	-0.184361	0.0631445	0.180269
ENSG00000134545	3821	KLRC1	0.398887	0.063159	0.180274
ENSG00000119541	9525	VPS4B	-0.0867892	0.0632191	0.180346
ENSG00000164902	51808	PHAX	-0.143328	0.063222	0.180346
ENSG00000135362	79899	PRR5L	0.291711	0.0632222	0.180346
ENSG00000109743	683	BST1	0.232802	0.0632388	0.180357
ENSG00000218891	163033	ZNF579	-0.230036	0.0633017	0.1805
ENSG00000267317	NA	ENSG00000267317	-0.156236	0.0633271	0.180536
ENSG00000166199	221120	ALKBH3	-0.212299	0.0633489	0.180562
ENSG00000128266	2781	GNAZ	-0.297547	0.0635723	0.181162
ENSG00000141293	8631	SKAP1	0.271052	0.063615	0.181247
ENSG00000182934	6734	SRPRA	0.0809472	0.0636496	0.181275
ENSG00000106635	9275	BCL7B	0.0967741	0.0636505	0.181275
ENSG00000186792	8372	HYAL3	0.264077	0.0637171	0.181418
ENSG00000224464	NA	PGAM1P6	0.196026	0.0637261	0.181418
ENSG00000213145	1396	CRIP1	-0.315129	0.0637596	0.181477
ENSG00000113140	6678	SPARC	-0.321732	0.0638129	0.181592
ENSG00000237753	NA	SLC20A1-DT	-0.291627	0.0638478	0.181612
ENSG00000278864	NA	ENSG00000278864	-0.223252	0.0638572	0.181612
ENSG00000100266	11252	PACSIN2	-0.12496	0.0638719	0.181612
ENSG00000105750	7639	ZNF85	-0.279677	0.0638832	0.181612
ENSG00000131931	55145	THAP1	-0.140904	0.0638842	0.181612
ENSG00000198373	11060	WWP2	-0.0854077	0.063937	0.181725
ENSG00000072858	54847	SIDT1	0.244895	0.0639496	0.181725
ENSG00000137496	10068	IL18BP	-0.173906	0.0640043	0.181839
ENSG00000276045	84876	ORAI1	0.120608	0.0640154	0.181839
ENSG00000214960	729920	CRPPA	-0.288452	0.0640542	0.181913
ENSG00000121410	1	A1BG	-0.294142	0.0641211	0.182067
ENSG00000140259	4236	MFAP1	-0.113504	0.0641881	0.182194
ENSG00000105968	94239	H2AZ2	0.0866243	0.0642057	0.182194
ENSG00000160993	54784	ALKBH4	-0.18428	0.0642189	0.182194
ENSG00000280401	NA	ENSG00000280401	-0.223971	0.064227	0.182194
ENSG00000169100	293	SLC25A6	-0.149807	0.0642305	0.182194
ENSG00000168096	124401	ANKS3	-0.240444	0.0642476	0.182206
ENSG00000121073	10237	SLC35B1	-0.103581	0.0642637	0.182216
ENSG00000042286	84883	AIFM2	-0.261774	0.0644307	0.182653
ENSG00000048028	57646	USP28	0.248348	0.0644547	0.182664
ENSG00000163735	6374	CXCL5	-0.423835	0.0644607	0.182664
ENSG00000125447	23163	GGA3	-0.0744261	0.0645134	0.182777
ENSG00000124593	NA	ENSG00000124593	-0.149163	0.0645419	0.182821
ENSG00000134452	84893	FBH1	-0.0787316	0.0645782	0.182861
ENSG00000139187	10219	KLRG1	0.341263	0.0645839	0.182861
ENSG00000125652	84266	ALKBH7	-0.170295	0.0645945	0.182861
ENSG00000100889	5106	PCK2	-0.205217	0.0647098	0.183127
ENSG00000269983	NA	ENSG00000269983	-0.766828	0.0647143	0.183127
ENSG00000128915	79664	ICE2	-0.198746	0.0647837	0.183275
ENSG00000100994	5834	PYGB	-0.151317	0.0647926	0.183275
ENSG00000279168	NA	ENSG00000279168	-0.455862	0.0649111	0.183573
ENSG00000133812	81846	SBF2	-0.124969	0.0649652	0.18369
ENSG00000130119	54552	GNL3L	-0.0723411	0.0649907	0.18371
ENSG00000196505	54834	GDAP2	-0.119235	0.0650021	0.18371
ENSG00000269293	100129195	ZSCAN16-AS1	-0.195561	0.0650113	0.18371
ENSG00000144021	9391	CIAO1	-0.0853398	0.0650895	0.183894
ENSG00000264659	NA	ENSG00000264659	-0.290716	0.0651393	0.183998
ENSG00000133250	84330	ZNF414	-0.158747	0.0652107	0.184163
ENSG00000280537	NA	ENSG00000280537	-0.261551	0.0654415	0.184778
ENSG00000122678	27434	POLM	-0.116245	0.0654915	0.184873
ENSG00000288796	NA	ENSG00000288796	-0.389717	0.0655135	0.184873
ENSG00000260592	124903659	ENSG00000260592	-0.285053	0.0655142	0.184873
ENSG00000130783	84660	CCDC62	-0.216434	0.0655587	0.184962
ENSG00000268240	NA	ENSG00000268240	-0.467234	0.0655738	0.184967
ENSG00000163534	115350	FCRL1	0.25629	0.0656394	0.185116
ENSG00000160284	84221	SPATC1L	-0.416867	0.0657458	0.185379
ENSG00000271605	284021	MILR1	-0.25655	0.0658178	0.185545
ENSG00000133731	3612	IMPA1	0.129718	0.0659207	0.185798
ENSG00000135968	9648	GCC2	0.144776	0.0660143	0.185994
ENSG00000141543	9775	EIF4A3	-0.0925835	0.0660165	0.185994
ENSG00000283444	NA	GPR141BP	0.283169	0.0660996	0.186191
ENSG00000104903	4066	LYL1	-0.225072	0.0661694	0.186351
ENSG00000289731	NA	ENSG00000289731	-0.386546	0.066198	0.186394
ENSG00000172590	122704	MRPL52	-0.186535	0.0662316	0.186452
ENSG00000257379	NA	ENSG00000257379	-0.228945	0.0663197	0.186662
ENSG00000006715	27072	VPS41	-0.0991189	0.0663722	0.186773
ENSG00000135093	84749	USP30	-0.134285	0.0664115	0.186847
ENSG00000280378	NA	ENSG00000280378	-0.167131	0.0664539	0.186929
ENSG00000167925	84514	GHDC	-0.164842	0.0664894	0.186991
ENSG00000105708	7561	ZNF14	-0.182841	0.0666441	0.187389
ENSG00000171862	5728	PTEN	-0.129477	0.066965	0.188254
ENSG00000198961	9867	PJA2	0.117935	0.0670284	0.188395
ENSG00000188603	1201	CLN3	-0.0879471	0.0670637	0.188457
ENSG00000260417	NA	ENSG00000260417	-0.250368	0.0670906	0.188478
ENSG00000272994	NA	C2orf49-DT	-0.293773	0.0670977	0.188478
ENSG00000100395	83746	L3MBTL2	-0.188019	0.0671235	0.188481
ENSG00000284540	NA	ENSG00000284540	-0.210258	0.0671256	0.188481
ENSG00000104714	157697	ERICH1	-0.152477	0.0671436	0.188494
ENSG00000101849	6907	TBL1X	-0.10471	0.0671703	0.188532
ENSG00000279311	NA	ENSG00000279311	-0.286775	0.0672661	0.188764
ENSG00000112303	8875	VNN2	0.215711	0.0672954	0.188808
ENSG00000232618	NA	HIVEP2-DT	-0.291629	0.0673192	0.188825
ENSG00000174125	7096	TLR1	-0.162493	0.0673473	0.188825
ENSG00000173200	165631	PARP15	0.275547	0.0673543	0.188825
ENSG00000169682	83985	SPNS1	-0.165092	0.0673564	0.188825
ENSG00000205045	100506736	SLFN12L	0.263274	0.0673679	0.188825
ENSG00000213397	55559	HAUS7	-0.188007	0.0673991	0.188846
ENSG00000153443	124402	UBALD1	0.120567	0.067407	0.188846
ENSG00000074071	65993	MRPS34	-0.185596	0.0674155	0.188846
ENSG00000087206	51720	UIMC1	-0.0743494	0.0675147	0.189087
ENSG00000137270	8521	GCM1	-0.315799	0.0675689	0.189201
ENSG00000166260	1353	COX11	-0.230489	0.0675933	0.189209
ENSG00000142920	113451	AZIN2	0.299126	0.0676063	0.189209
ENSG00000177842	253639	ZNF620	-0.259829	0.067612	0.189209
ENSG00000110536	114971	PTPMT1	-0.212081	0.0676391	0.189248
ENSG00000279066	NA	HEXD-IT1	-0.243182	0.0676552	0.189255
ENSG00000136243	11097	NUP42	-0.162308	0.067676	0.189255
ENSG00000172345	80765	STARD5	0.232774	0.0676817	0.189255
ENSG00000169047	3667	IRS1	-0.264745	0.0676962	0.189258
ENSG00000254413	NA	CHKB-CPT1B	-0.164067	0.0677908	0.189458
ENSG00000049769	89801	PPP1R3F	-0.199565	0.0677945	0.189458
ENSG00000153179	283349	RASSF3	-0.107403	0.0678362	0.189537
ENSG00000120278	57480	PLEKHG1	0.326161	0.0679459	0.189806
ENSG00000144152	129804	FBLN7	-0.345863	0.068062	0.190093
ENSG00000272599	NA	ENSG00000272599	-0.222729	0.0681235	0.190225
ENSG00000077238	3566	IL4R	0.201803	0.0681361	0.190225
ENSG00000248508	100131089	SRP14-DT	-0.288592	0.0681983	0.190361
ENSG00000148690	118924	FRA10AC1	-0.207991	0.0682148	0.19037
ENSG00000268895	503538	A1BG-AS1	-0.230697	0.0682555	0.190413
ENSG00000127585	146330	FBXL16	-0.384048	0.0682613	0.190413
ENSG00000101460	84557	MAP1LC3A	0.245804	0.0682705	0.190413
ENSG00000205423	255919	CNEP1R1	-0.141902	0.0683803	0.190681
ENSG00000266998	NA	ENSG00000266998	-0.35035	0.0684217	0.190759
ENSG00000185485	NA	SDHAP1	-0.245166	0.0684743	0.190868
ENSG00000135870	149041	RC3H1	-0.085472	0.0685004	0.190903
ENSG00000169247	79628	SH3TC2	-0.345583	0.0687168	0.191457
ENSG00000280798	283267	LINC00294	-0.184687	0.068726	0.191457
ENSG00000060491	11054	OGFR	-0.112274	0.0687894	0.191596
ENSG00000289858	NA	ENSG00000289858	-0.233662	0.068818	0.191638
ENSG00000164366	133957	CCDC127	-0.200443	0.0688433	0.191671
ENSG00000112081	6428	SRSF3	0.0953632	0.0688888	0.191759
ENSG00000122642	11328	FKBP9	0.323776	0.0689058	0.191769
ENSG00000102172	6611	SMS	-0.108639	0.0689348	0.191812
ENSG00000144559	132001	TAMM41	-0.237187	0.0689834	0.19191
ENSG00000288741	NA	ENSG00000288741	-0.170031	0.0690271	0.191969
ENSG00000155959	7411	VBP1	0.121697	0.069032	0.191969
ENSG00000134864	87769	GGACT	-0.355715	0.0691286	0.1922
ENSG00000124102	5266	PI3	-0.347163	0.0691685	0.192273
ENSG00000082781	3693	ITGB5	-0.323544	0.0692177	0.192372
ENSG00000181007	284406	ZFP82	-0.289041	0.0692527	0.192432
ENSG00000256436	259290	TAS2R31	-0.258483	0.0692897	0.192497
ENSG00000148488	338596	ST8SIA6	0.282951	0.0693473	0.192619
ENSG00000205323	84324	SARNP	-0.096337	0.0693632	0.192626
ENSG00000171425	51545	ZNF581	-0.135958	0.0693942	0.192674
ENSG00000162614	91624	NEXN	-0.3464	0.0694081	0.192675
ENSG00000116273	148479	PHF13	0.149076	0.0695117	0.192925
ENSG00000203667	116228	COX20	-0.203447	0.0695731	0.193048
ENSG00000116459	515	ATP5PB	-0.099383	0.0695836	0.193048
ENSG00000289691	NA	ENSG00000289691	-0.198812	0.0696484	0.193163
ENSG00000173801	3728	JUP	-0.480568	0.0696521	0.193163
ENSG00000214783	84820	POLR2J4	-0.197056	0.0696699	0.193174
ENSG00000241945	5822	PWP2	0.274508	0.0696896	0.193189
ENSG00000213599	100526830	SLX1A-SULT1A3	-0.204678	0.0697206	0.193189
ENSG00000164022	9255	AIMP1	-0.186816	0.0697248	0.193189
ENSG00000161267	622	BDH1	0.212156	0.0697313	0.193189
ENSG00000089248	10961	ERP29	-0.128581	0.069751	0.193189
ENSG00000138375	50485	SMARCAL1	-0.171746	0.069757	0.193189
ENSG00000176641	220441	RNF152	0.293283	0.06979	0.193243
ENSG00000138018	85465	SELENOI	0.174447	0.0699522	0.193654
ENSG00000278535	79154	DHRS11	-0.28999	0.0701011	0.194028
ENSG00000105397	7297	TYK2	-0.104635	0.0701645	0.194166
ENSG00000065485	10954	PDIA5	-0.207757	0.0702218	0.194254
ENSG00000279814	NA	ENSG00000279814	-0.253459	0.0702238	0.194254
ENSG00000235272	353267	RAMACL	0.25227	0.0702531	0.194297
ENSG00000243811	140564	APOBEC3D	-0.379863	0.070283	0.194342
ENSG00000164284	134266	GRPEL2	-0.192458	0.070371	0.194547
ENSG00000196155	25894	PLEKHG4	-0.287656	0.0704035	0.194599
ENSG00000228801	NA	PCMTD1-DT	-0.330368	0.0704665	0.194719
ENSG00000101335	10398	MYL9	-0.391095	0.0704806	0.194719
ENSG00000256812	84290	CAPNS2	-0.213119	0.0704882	0.194719
ENSG00000076555	32	ACACB	-0.164129	0.0705277	0.194728
ENSG00000153898	255231	MCOLN2	0.335591	0.0705305	0.194728
ENSG00000225830	2074	ERCC6	-0.119013	0.0705326	0.194728
ENSG00000185591	6667	SP1	-0.0912268	0.0705984	0.194872
ENSG00000023191	6050	RNH1	-0.155109	0.0706455	0.194919
ENSG00000163528	131474	CHCHD4	-0.2421	0.070659	0.194919
ENSG00000196199	54737	MPHOSPH8	-0.100116	0.0706782	0.194919
ENSG00000071994	5134	PDCD2	-0.146261	0.0706821	0.194919
ENSG00000137878	145781	GCOM1	-0.502565	0.0706845	0.194919
ENSG00000182307	65265	C8orf33	-0.194788	0.0707069	0.194943
ENSG00000185347	283643	TEDC1	-0.249451	0.0707654	0.195041
ENSG00000154845	9989	PPP4R1	-0.119893	0.0707702	0.195041
ENSG00000105726	57130	ATP13A1	-0.148411	0.0709186	0.195412
ENSG00000144791	8994	LIMD1	-0.224757	0.070949	0.195458
ENSG00000128039	79644	SRD5A3	-0.292841	0.0709813	0.195509
ENSG00000214654	100288842	B3GALT9	-0.205222	0.0710317	0.195576
ENSG00000137714	2230	FDX1	-0.20375	0.0710334	0.195576
ENSG00000144597	85403	EAF1	0.0694103	0.0710578	0.195606
ENSG00000198053	140885	SIRPA	-0.124038	0.0711404	0.195792
ENSG00000143442	23126	POGZ	0.0843808	0.0711544	0.195792
ENSG00000232021	641518	LEF1-AS1	-0.37384	0.071167	0.195792
ENSG00000234719	729978	NPIPB2	0.164938	0.0711994	0.195843
ENSG00000158467	23382	AHCYL2	-0.124522	0.0712568	0.195963
ENSG00000169129	84632	AFAP1L2	-0.287429	0.071297	0.195998
ENSG00000271795	NA	ENSG00000271795	-0.220899	0.0712972	0.195998
ENSG00000141506	23533	PIK3R5	-0.0940725	0.0714006	0.196244
ENSG00000163736	5473	PPBP	-0.319604	0.0714299	0.196287
ENSG00000158161	2140	EYA3	-0.111922	0.0714661	0.196348
ENSG00000093134	55350	VNN3P	0.215322	0.0715047	0.196416
ENSG00000176182	339344	MYPOP	-0.150351	0.0715644	0.196508
ENSG00000139083	2120	ETV6	-0.0850054	0.0715658	0.196508
ENSG00000267216	108903150	ENSG00000267216	-0.160246	0.0715912	0.196539
ENSG00000152223	57724	EPG5	0.0807318	0.071649	0.19664
ENSG00000105612	1777	DNASE2	-0.222122	0.0716585	0.19664
ENSG00000102978	5432	POLR2C	-0.09838	0.0716753	0.19664
ENSG00000127554	2671	GFER	-0.2118	0.071687	0.19664
ENSG00000164828	23353	SUN1	-0.190423	0.0716975	0.19664
ENSG00000168826	166793	ZBTB49	-0.122129	0.0717424	0.196726
ENSG00000221866	91584	PLXNA4	0.274426	0.071761	0.196738
ENSG00000100129	51386	EIF3L	-0.140671	0.0718012	0.196811
ENSG00000123136	10212	DDX39A	0.14462	0.0718221	0.19683
ENSG00000116213	49856	WRAP73	0.105118	0.0718552	0.196882
ENSG00000134222	84722	PSRC1	-0.199446	0.0718984	0.196945
ENSG00000133065	254428	SLC41A1	0.252477	0.0719058	0.196945
ENSG00000196458	100289635	ZNF605	-0.237247	0.0720043	0.197176
ENSG00000119906	55719	SLF2	-0.141276	0.0721567	0.197556
ENSG00000162851	64216	TFB2M	-0.223162	0.0721742	0.197565
ENSG00000099385	9274	BCL7C	-0.163177	0.0722325	0.197687
ENSG00000242689	1270	CNTF	-0.248185	0.0724077	0.198093
ENSG00000003436	7035	TFPI	-0.293201	0.0724091	0.198093
ENSG00000137760	91801	ALKBH8	-0.265323	0.0724505	0.198169
ENSG00000008083	3720	JARID2	-0.0938709	0.0725205	0.198322
ENSG00000188739	23029	RBM34	-0.174299	0.0725383	0.198332
ENSG00000088876	79175	ZNF343	-0.22743	0.0725685	0.198376
ENSG00000205810	3823	KLRC3	0.475098	0.0726223	0.198483
ENSG00000182318	342945	ZSCAN22	-0.202209	0.0726355	0.198483
ENSG00000134330	285148	IAH1	-0.127684	0.0726584	0.198507
ENSG00000114735	51409	HEMK1	-0.218338	0.0726931	0.198564
ENSG00000256628	100009676	ZBTB11-AS1	-0.188594	0.0727284	0.198622
ENSG00000229899	NA	ENSG00000229899	-0.311035	0.0727548	0.198656
ENSG00000118482	23469	PHF3	-0.0940044	0.0728092	0.19873
ENSG00000234129	NA	HCCS-DT	-0.288551	0.0728102	0.19873
ENSG00000147687	83940	TATDN1	-0.187272	0.0728299	0.198746
ENSG00000031823	8498	RANBP3	-0.0839498	0.0729452	0.199022
ENSG00000104361	79815	NIPAL2	-0.293176	0.0729946	0.199089
ENSG00000213542	NA	RPL7AP43	-0.266036	0.0730078	0.199089
ENSG00000165813	55088	CCDC186	0.0984849	0.0730118	0.199089
ENSG00000261366	101927288	MANEA-DT	-0.26653	0.0730848	0.199249
ENSG00000231887	5554	PRH1	-0.281826	0.0731492	0.199365
ENSG00000198189	51170	HSD17B11	-0.127578	0.0731555	0.199365
ENSG00000075618	6624	FSCN1	-0.218289	0.0732724	0.19961
ENSG00000279342	NA	ENSG00000279342	-0.242495	0.0732736	0.19961
ENSG00000288349	NA	ENSG00000288349	-0.757055	0.0732999	0.199641
ENSG00000108433	9570	GOSR2	-0.162535	0.0733195	0.199641
ENSG00000247400	100289274	DNAJC3-DT	-0.17994	0.0733273	0.199641
ENSG00000157551	3772	KCNJ15	-0.192626	0.0733769	0.199738
ENSG00000212127	50840	TAS2R14	-0.308454	0.0734515	0.199903
ENSG00000180316	285848	PNPLA1	0.327203	0.0734737	0.199925
ENSG00000008382	84954	MPND	-0.136398	0.0736179	0.200279
ENSG00000136490	80774	LIMD2	-0.119038	0.0736434	0.20031
ENSG00000273066	NA	ENSG00000273066	-0.189073	0.0737836	0.200652
ENSG00000089916	55668	GPATCH2L	-0.0819243	0.0738233	0.2007
ENSG00000169223	10960	LMAN2	-0.0783166	0.0738296	0.2007
ENSG00000230789	100874372	ARHGAP26-IT1	-0.220898	0.0740166	0.201141
ENSG00000278133	NA	ENSG00000278133	-0.161493	0.0740203	0.201141
ENSG00000102078	9016	SLC25A14	-0.163109	0.0740707	0.20124
ENSG00000104231	79752	ZFAND1	-0.1901	0.0741597	0.201416
ENSG00000186132	130355	C2orf76	-0.168751	0.0741639	0.201416
ENSG00000167645	90522	YIF1B	-0.120191	0.0742208	0.2015
ENSG00000272870	105377540	SAP30-DT	-0.246325	0.0742234	0.2015
ENSG00000242732	340526	RTL5	-0.394963	0.0742775	0.201608
ENSG00000289074	NA	ENSG00000289074	-0.361854	0.0743267	0.201703
ENSG00000135315	22832	CEP162	-0.148179	0.0743514	0.201725
ENSG00000212124	259294	TAS2R19	-0.273457	0.0743631	0.201725
ENSG00000273381	NA	ENSG00000273381	-0.220713	0.0745591	0.202218
ENSG00000120889	8795	TNFRSF10B	-0.115654	0.0746085	0.202313
ENSG00000275052	57223	PPP4R3B	-0.0679091	0.0746929	0.202503
ENSG00000169032	5604	MAP2K1	0.114483	0.0747364	0.202582
ENSG00000023041	64429	ZDHHC6	-0.113349	0.0747716	0.202609
ENSG00000251369	162972	ZNF550	-0.249194	0.0747816	0.202609
ENSG00000116396	3749	KCNC4	0.182383	0.0747893	0.202609
ENSG00000002016	5893	RAD52	-0.172923	0.0748097	0.202614
ENSG00000136197	79020	C7orf25	-0.227314	0.0748199	0.202614
ENSG00000176340	1351	COX8A	-0.101051	0.0750762	0.20327
ENSG00000176788	10409	BASP1	0.185353	0.0751406	0.203405
ENSG00000197694	6709	SPTAN1	0.141793	0.0751789	0.20347
ENSG00000257594	8693	GALNT4	-0.101807	0.0752121	0.203521
ENSG00000272341	NA	ENSG00000272341	0.268487	0.0752695	0.203638
ENSG00000243989	95	ACY1	-0.404455	0.0752979	0.203675
ENSG00000108091	8030	CCDC6	-0.191711	0.0753201	0.203696
ENSG00000171611	171558	PTCRA	-0.352834	0.0753465	0.203716
ENSG00000021762	114879	OSBPL5	0.226964	0.075382	0.203716
ENSG00000167625	116115	ZNF526	-0.17925	0.0753826	0.203716
ENSG00000273156	NA	ENSG00000273156	-0.243488	0.0753849	0.203716
ENSG00000131061	84905	ZNF341	-0.110196	0.0754357	0.203815
ENSG00000179456	10472	ZBTB18	-0.0966626	0.0754506	0.203816
ENSG00000272221	NA	ENSG00000272221	-0.295202	0.0755434	0.203957
ENSG00000120696	84078	KBTBD7	-0.189697	0.0755585	0.203957
ENSG00000278195	6753	SSTR3	-0.319292	0.0755793	0.203957
ENSG00000145246	57205	ATP10D	-0.174493	0.0755794	0.203957
ENSG00000115602	9173	IL1RL1	-0.355687	0.075583	0.203957
ENSG00000135049	23287	AGTPBP1	0.118662	0.0755892	0.203957
ENSG00000116489	829	CAPZA1	0.137183	0.075607	0.203966
ENSG00000181904	134553	C5orf24	-0.151936	0.0756702	0.204015
ENSG00000083457	3682	ITGAE	-0.166302	0.0756752	0.204015
ENSG00000277687	NA	ENSG00000277687	0.201454	0.0756774	0.204015
ENSG00000104884	2068	ERCC2	-0.21154	0.0756826	0.204015
ENSG00000119421	4702	NDUFA8	-0.196675	0.0757157	0.204065
ENSG00000254838	387751	GVINP1	-0.742828	0.0757387	0.204088
ENSG00000163577	56648	EIF5A2	0.256292	0.0757883	0.204173
ENSG00000219481	55672	NBPF1	-0.235942	0.075799	0.204173
ENSG00000181804	285195	SLC9A9	-0.164725	0.0758217	0.204195
ENSG00000123374	1017	CDK2	0.167206	0.0759168	0.204413
ENSG00000255026	NA	ENSG00000255026	-0.24113	0.0759392	0.204434
ENSG00000169679	699	BUB1	0.215436	0.0759827	0.204512
ENSG00000180769	404201	WDFY3-AS2	-0.254132	0.0761652	0.204964
ENSG00000181192	55526	DHTKD1	-0.0876344	0.0763001	0.205288
ENSG00000116521	10067	SCAMP3	-0.186892	0.0763619	0.205416
ENSG00000217128	96459	FNIP1	-0.098385	0.0764527	0.205621
ENSG00000213830	NA	CFL1P5	0.241183	0.0765332	0.205798
ENSG00000101811	1478	CSTF2	-0.205696	0.0766499	0.206058
ENSG00000241170	NA	RPL31P46	-0.198464	0.0766589	0.206058
ENSG00000163554	6708	SPTA1	0.24233	0.0766805	0.206061
ENSG00000176783	80230	RUFY1	-0.134521	0.0766891	0.206061
ENSG00000000460	55732	C1orf112	-0.158704	0.0767252	0.206119
ENSG00000147894	203228	C9orf72	0.159828	0.0767426	0.206126
ENSG00000100603	22938	SNW1	-0.0819229	0.0768288	0.206319
ENSG00000133835	3295	HSD17B4	-0.131187	0.0769798	0.206685
ENSG00000198648	27347	STK39	0.198347	0.0770385	0.206804
ENSG00000139433	51228	GLTP	0.123888	0.0770579	0.206817
ENSG00000280543	100507117	ASAP1-IT2	0.152354	0.0770958	0.206865
ENSG00000101189	55257	MRGBP	0.118183	0.077106	0.206865
ENSG00000143643	79573	TTC13	0.106317	0.0771198	0.206865
ENSG00000124772	57699	CPNE5	-0.252159	0.077203	0.20704
ENSG00000095637	10580	SORBS1	0.245613	0.0772141	0.20704
ENSG00000204822	116540	MRPL53	-0.140338	0.0772379	0.207064
ENSG00000129083	1315	COPB1	0.0899041	0.0773026	0.207198
ENSG00000188171	199777	ZNF626	-0.255895	0.0773329	0.207241
ENSG00000215193	55670	PEX26	-0.133866	0.0774011	0.207384
ENSG00000182919	28970	C11orf54	-0.11376	0.0776007	0.207844
ENSG00000242220	140290	TCP10L	-0.556385	0.0776021	0.207844
ENSG00000139514	6541	SLC7A1	0.202394	0.0776274	0.207872
ENSG00000148444	23412	COMMD3	-0.146805	0.0776585	0.207916
ENSG00000173264	56834	GPR137	-0.117073	0.0776825	0.207941
ENSG00000286656	NA	ENSG00000286656	-0.231923	0.0777857	0.208178
ENSG00000143553	23557	SNAPIN	-0.125378	0.0778272	0.208221
ENSG00000131187	2161	F12	0.234621	0.0778358	0.208221
ENSG00000074696	51495	HACD3	0.236324	0.0778458	0.208221
ENSG00000106565	28959	TMEM176B	-0.837605	0.077947	0.208452
ENSG00000156587	9246	UBE2L6	-0.20402	0.0780004	0.208526
ENSG00000220848	NA	RPS18P9	-0.159005	0.0780039	0.208526
ENSG00000088451	23483	TGDS	-0.210781	0.0780606	0.208638
ENSG00000055208	23118	TAB2	0.0990829	0.0782288	0.209048
ENSG00000197885	28512	NKIRAS1	-0.197192	0.0783535	0.209342
ENSG00000188542	285193	DUSP28	-0.134816	0.0784304	0.209447
ENSG00000106246	26024	PTCD1	-0.253524	0.0784359	0.209447
ENSG00000286834	NA	ENSG00000286834	-0.219273	0.0784373	0.209447
ENSG00000273691	NA	ENSG00000273691	-0.202007	0.078486	0.209538
ENSG00000174282	57659	ZBTB4	0.157253	0.0785596	0.209695
ENSG00000263620	NA	ENSG00000263620	-0.272028	0.0787952	0.210198
ENSG00000006025	114881	OSBPL7	0.211557	0.0787986	0.210198
ENSG00000164096	401152	C4orf3	-0.133909	0.0788029	0.210198
ENSG00000182700	492311	IGIP	-0.232266	0.078822	0.210198
ENSG00000008311	10157	AASS	0.271787	0.0788359	0.210198
ENSG00000168487	649	BMP1	-0.253845	0.0788371	0.210198
ENSG00000177917	151188	ARL6IP6	-0.100077	0.0788639	0.210226
ENSG00000171865	246243	RNASEH1	-0.162107	0.0788775	0.210226
ENSG00000164167	11157	LSM6	-0.128479	0.0789014	0.21025
ENSG00000133983	51241	COX16	-0.207841	0.0789186	0.210257
ENSG00000072422	9886	RHOBTB1	-0.334418	0.0789413	0.210278
ENSG00000172890	55191	NADSYN1	0.105215	0.0790795	0.210606
ENSG00000090776	1947	EFNB1	-0.241335	0.0791416	0.210693
ENSG00000130254	9667	SAFB2	-0.083269	0.0791538	0.210693
ENSG00000178935	79818	ZNF552	-0.137527	0.0791723	0.210693
ENSG00000121058	8161	COIL	-0.1422	0.0791799	0.210693
ENSG00000259972	NA	ENSG00000259972	-0.164984	0.0791866	0.210693
ENSG00000267474	NA	ENSG00000267474	-0.199855	0.0792307	0.210771
ENSG00000166289	79156	PLEKHF1	0.269779	0.079279	0.21086
ENSG00000164751	5828	PEX2	-0.0992374	0.0793817	0.21101
ENSG00000116525	55223	TRIM62	-0.108021	0.0793954	0.21101
ENSG00000113088	3003	GZMK	0.35362	0.0794024	0.21101
ENSG00000152234	498	ATP5F1A	-0.11587	0.0794027	0.21101
ENSG00000253522	107075116	MIR3142HG	-0.354604	0.0794098	0.21101
ENSG00000259953	NA	LINC02977	-0.160116	0.0794947	0.211195
ENSG00000184014	23258	DENND5A	-0.100064	0.0795245	0.211235
ENSG00000175826	23399	CTDNEP1	-0.0695182	0.0795857	0.211353
ENSG00000169313	64805	P2RY12	-0.336477	0.0795986	0.211353
ENSG00000122971	35	ACADS	-0.18888	0.079617	0.211362
ENSG00000242324	NA	ENSG00000242324	-0.226603	0.0796564	0.211427
ENSG00000136770	64215	DNAJC1	0.137354	0.0796952	0.21149
ENSG00000157540	1859	DYRK1A	-0.0480289	0.0797699	0.211649
ENSG00000005206	56928	SPPL2B	-0.167298	0.0798004	0.21169
ENSG00000165259	139324	HDX	-0.281362	0.0799112	0.211922
ENSG00000140395	80349	SKIC8	-0.158197	0.0799262	0.211922
ENSG00000139190	6843	VAMP1	-0.120004	0.0799326	0.211922
ENSG00000127463	23065	EMC1	-0.177284	0.0799777	0.212002
ENSG00000275131	NA	PDE4DIPP2	-0.243755	0.0800407	0.212124
ENSG00000100462	10419	PRMT5	-0.159152	0.0800538	0.212124
ENSG00000244005	9054	NFS1	-0.138947	0.0800791	0.212151
ENSG00000159348	51706	CYB5R1	-0.0925315	0.0802099	0.212458
ENSG00000213903	1241	LTB4R	0.197962	0.0802601	0.212524
ENSG00000156469	51001	MTERF3	-0.245234	0.0802649	0.212524
ENSG00000260280	100526831	SLX1B-SULT1A4	-0.152635	0.0803132	0.212612
ENSG00000136167	3936	LCP1	0.13001	0.0803285	0.212613
ENSG00000172578	89857	KLHL6	-0.103419	0.0803961	0.212752
ENSG00000167595	148137	PROSER3	-0.110937	0.080479	0.212931
ENSG00000213523	10011	SRA1	0.131159	0.0804979	0.212931
ENSG00000213928	10379	IRF9	-0.134583	0.0805203	0.212931
ENSG00000143183	54499	TMCO1	-0.123205	0.0805239	0.212931
ENSG00000264895	NA	ENSG00000264895	-0.175476	0.0805522	0.212941
ENSG00000140854	10300	KATNB1	-0.101245	0.0805577	0.212941
ENSG00000009780	199870	FAM76A	-0.168981	0.0806073	0.213015
ENSG00000255398	8843	HCAR3	0.230724	0.0806156	0.213015
ENSG00000259924	NA	ENSG00000259924	0.22673	0.0806342	0.213024
ENSG00000231697	NA	NANOGP5	-0.246292	0.0807315	0.213231
ENSG00000179981	10194	TSHZ1	0.185115	0.0807535	0.213231
ENSG00000143793	79169	C1orf35	-0.209551	0.0807714	0.213231
ENSG00000169696	79058	ASPSCR1	-0.181284	0.0807728	0.213231
ENSG00000189223	654433	PAX8-AS1	-0.795985	0.0809208	0.213531
ENSG00000136193	9805	SCRN1	-0.251494	0.0809219	0.213531
ENSG00000139714	283385	MORN3	-0.26304	0.0809315	0.213531
ENSG00000177119	196527	ANO6	-0.166412	0.0812024	0.214206
ENSG00000165309	219681	ARMC3	-0.373227	0.0812488	0.214253
ENSG00000160271	5900	RALGDS	0.187489	0.0812507	0.214253
ENSG00000280135	NA	ENSG00000280135	-0.277833	0.081291	0.21432
ENSG00000124574	89845	ABCC10	-0.146543	0.0813235	0.214364
ENSG00000104998	9466	IL27RA	-0.193205	0.0813381	0.214364
ENSG00000064201	10077	TSPAN32	0.146057	0.0813999	0.214456
ENSG00000164338	84135	UTP15	-0.231475	0.0814033	0.214456
ENSG00000182287	8905	AP1S2	-0.138479	0.0814689	0.214589
ENSG00000173928	126074	SWSAP1	-0.166046	0.0815282	0.214705
ENSG00000117385	64175	P3H1	-0.139498	0.0816657	0.215027
ENSG00000065183	10885	WDR3	-0.199963	0.0817227	0.215137
ENSG00000172638	30008	EFEMP2	-0.170811	0.0817396	0.215142
ENSG00000132475	3021	H3-3B	-0.105127	0.0818069	0.215279
ENSG00000100678	6547	SLC8A3	-0.353155	0.0818653	0.215392
ENSG00000103148	8131	NPRL3	-0.276476	0.0818802	0.215392
ENSG00000091651	23594	ORC6	-0.113586	0.081935	0.215481
ENSG00000151148	89910	UBE3B	-0.0741901	0.0819447	0.215481
ENSG00000130559	157922	CAMSAP1	-0.144115	0.0819914	0.215564
ENSG00000167904	137695	TMEM68	-0.173706	0.0820867	0.215775
ENSG00000103769	8766	RAB11A	-0.0995496	0.0821392	0.215873
ENSG00000100580	283578	TMED8	-0.145682	0.0822772	0.216195
ENSG00000233560	NA	KRT8P39	-0.231489	0.0823342	0.216305
ENSG00000137806	51103	NDUFAF1	-0.118761	0.0824349	0.216529
ENSG00000270055	NA	ENSG00000270055	-0.196261	0.0825959	0.216912
ENSG00000141510	7157	TP53	-0.184902	0.0826115	0.216913
ENSG00000163602	23429	RYBP	-0.112273	0.0826919	0.217084
ENSG00000166913	7529	YWHAB	0.102479	0.0827431	0.217178
ENSG00000185522	256329	LMNTD2	-0.220829	0.0827621	0.217187
ENSG00000161905	246	ALOX15	-0.626499	0.0828345	0.217337
ENSG00000107745	10367	MICU1	0.102567	0.0828711	0.217393
ENSG00000115415	6772	STAT1	-0.179727	0.0828988	0.217422
ENSG00000180190	157695	TDRP	-0.346377	0.0829128	0.217422
ENSG00000089693	8079	MLF2	0.1177	0.0829497	0.217478
ENSG00000065613	9748	SLK	0.0765092	0.0830335	0.217658
ENSG00000104885	84444	DOT1L	0.118742	0.0830714	0.217717
ENSG00000163788	54861	SNRK	0.10008	0.0830895	0.217724
ENSG00000127946	3092	HIP1	0.26956	0.0831135	0.217746
ENSG00000198598	4326	MMP17	-0.227438	0.0831949	0.217882
ENSG00000159176	1465	CSRP1	-0.0942451	0.0831961	0.217882
ENSG00000290763	255812	ENSG00000290763	-0.154931	0.083242	0.217962
ENSG00000132963	51371	POMP	0.0990261	0.0833068	0.218091
ENSG00000113658	4090	SMAD5	-0.171485	0.0833527	0.218171
ENSG00000135297	25821	MTO1	-0.149407	0.0834672	0.218431
ENSG00000070731	10610	ST6GALNAC2	-0.180943	0.0835204	0.218529
ENSG00000266934	NA	ENSG00000266934	-0.202315	0.0835421	0.218546
ENSG00000168397	23192	ATG4B	-0.0955388	0.0836321	0.218685
ENSG00000156239	29104	N6AMT1	-0.245526	0.0836361	0.218685
ENSG00000058729	55781	RIOK2	-0.17385	0.0836568	0.218685
ENSG00000280381	NA	ENSG00000280381	-0.354945	0.0836694	0.218685
ENSG00000178440	NA	TIMM23B-AGAP6	-0.540994	0.0836794	0.218685
ENSG00000107021	54662	TBC1D13	-0.102963	0.0836881	0.218685
ENSG00000100014	23384	SPECC1L	0.090379	0.0837071	0.218695
ENSG00000276337	NA	ENSG00000276337	-0.164385	0.08374	0.21874
ENSG00000198521	7594	ZNF43	0.166397	0.0837727	0.218785
ENSG00000251002	105370401	TRD-AS1	-0.223316	0.0839437	0.219192
ENSG00000285572	124903183	ENSG00000285572	-0.365588	0.084035	0.21939
ENSG00000257176	100506606	ENSG00000257176	-0.230366	0.0841259	0.219585
ENSG00000169490	83877	TM2D2	-0.1478	0.0841411	0.219585
ENSG00000006125	163	AP2B1	0.0928506	0.0842808	0.219909
ENSG00000127952	51657	STYXL1	-0.128045	0.0843353	0.219961
ENSG00000155016	113612	CYP2U1	-0.301768	0.0843442	0.219961
ENSG00000271461	NA	CKAP2LP1	-0.210998	0.084347	0.219961
ENSG00000138185	953	ENTPD1	-0.157159	0.0843722	0.219986
ENSG00000106346	84132	USP42	0.092785	0.0844639	0.220184
ENSG00000014824	10463	SLC30A9	-0.117834	0.0845011	0.220209
ENSG00000225783	440823	MIAT	0.224265	0.0845044	0.220209
ENSG00000254685	8790	FPGT	-0.143784	0.0846781	0.220621
ENSG00000147454	51312	SLC25A37	-0.18029	0.0848385	0.220998
ENSG00000162881	165140	OXER1	0.241691	0.0849504	0.221235
ENSG00000291201	NA	ENSG00000291201	-0.125286	0.0849605	0.221235
ENSG00000287160	NA	ENSG00000287160	-0.162383	0.0849768	0.221237
ENSG00000198393	7574	ZNF26	-0.183055	0.085119	0.221547
ENSG00000291208	NA	ENSG00000291208	-0.18902	0.0851273	0.221547
ENSG00000172315	112858	TP53RK	-0.181525	0.085222	0.221737
ENSG00000280441	NA	ENSG00000280441	-0.460651	0.0852318	0.221737
ENSG00000158805	92822	ZNF276	0.125604	0.0852603	0.221771
ENSG00000157978	26119	LDLRAP1	-0.21658	0.0852836	0.221791
ENSG00000163617	57577	CCDC191	-0.193761	0.0853103	0.221794
ENSG00000163348	90780	PYGO2	-0.148908	0.0853161	0.221794
ENSG00000115594	3554	IL1R1	0.209577	0.0853351	0.221802
ENSG00000181222	5430	POLR2A	-0.0744692	0.0855153	0.22221
ENSG00000117360	9129	PRPF3	-0.0870553	0.0855231	0.22221
ENSG00000280434	NA	ENSG00000280434	-0.227414	0.0856114	0.222398
ENSG00000235655	NA	H3P6	-1.86041	0.0856438	0.222441
ENSG00000162928	5194	PEX13	-0.0945897	0.085663	0.222451
ENSG00000160781	79957	PAQR6	-0.321701	0.0857151	0.222545
ENSG00000184508	374659	HDDC3	-0.162544	0.0858006	0.222716
ENSG00000104783	3783	KCNN4	-0.293608	0.0858126	0.222716
ENSG00000049239	9563	H6PD	0.137205	0.0858859	0.222866
ENSG00000087077	7205	TRIP6	-0.156008	0.0859234	0.222922
ENSG00000177169	8408	ULK1	0.159965	0.0859941	0.223035
ENSG00000197782	284323	ZNF780A	-0.132744	0.0860099	0.223035
ENSG00000178951	51341	ZBTB7A	0.0994827	0.0860215	0.223035
ENSG00000110013	54414	SIAE	-0.21656	0.0860362	0.223035
ENSG00000147654	9166	EBAG9	-0.208866	0.0860457	0.223035
ENSG00000090263	51650	MRPS33	-0.228757	0.0860625	0.223038
ENSG00000165934	53981	CPSF2	-0.0928236	0.0860951	0.223082
ENSG00000256525	11232	POLG2	-0.176973	0.0861256	0.22312
ENSG00000143742	6726	SRP9	0.0998884	0.0862029	0.223279
ENSG00000151131	121053	NOPCHAP1	-0.228395	0.0862423	0.223287
ENSG00000008018	5689	PSMB1	-0.0920118	0.0862427	0.223287
ENSG00000125755	8189	SYMPK	-0.116113	0.0862531	0.223287
ENSG00000189190	162966	ZNF600	0.250063	0.0862776	0.223307
ENSG00000278983	NA	ENSG00000278983	-0.231511	0.0863047	0.223307
ENSG00000071073	11320	MGAT4A	0.144106	0.0863259	0.223307
ENSG00000100197	1565	CYP2D6	-0.335059	0.086341	0.223307
ENSG00000091527	55573	CDV3	0.0681716	0.0863492	0.223307
ENSG00000254783	NA	ENSG00000254783	-0.221653	0.0863554	0.223307
ENSG00000285967	646719	NIPBL-DT	-0.128526	0.08639	0.223355
ENSG00000154803	201163	FLCN	-0.111927	0.0864302	0.223358
ENSG00000189337	23254	KAZN	0.362455	0.0864509	0.223358
ENSG00000146457	9589	WTAP	0.0842273	0.0864778	0.223358
ENSG00000124587	5190	PEX6	-0.170534	0.0864789	0.223358
ENSG00000103043	55697	VAC14	-0.138684	0.0864852	0.223358
ENSG00000065978	4904	YBX1	-0.237019	0.0864956	0.223358
ENSG00000089012	55423	SIRPG	-0.297131	0.0865012	0.223358
ENSG00000065243	5586	PKN2	-0.0935502	0.0867239	0.223892
ENSG00000289444	NA	ENSG00000289444	-0.326812	0.0868692	0.224226
ENSG00000116701	4688	NCF2	-0.115195	0.086968	0.224402
ENSG00000269352	NA	PTOV1-AS2	-0.128845	0.0869689	0.224402
ENSG00000183340	8690	JRKL	-0.151679	0.0870441	0.224555
ENSG00000072134	22905	EPN2	-0.173377	0.0870846	0.224618
ENSG00000186350	6256	RXRA	-0.113763	0.0871062	0.224633
ENSG00000159958	115650	TNFRSF13C	0.315199	0.0871279	0.224648
ENSG00000142330	11132	CAPN10	-0.144573	0.0871665	0.224707
ENSG00000163421	60675	PROK2	0.197724	0.0872811	0.224961
ENSG00000178297	360200	TMPRSS9	-0.430346	0.0874339	0.225283
ENSG00000033178	55236	UBA6	0.120016	0.0874377	0.225283
ENSG00000148057	414328	IDNK	-0.263456	0.0874967	0.225394
ENSG00000136643	26750	RPS6KC1	-0.126223	0.0876358	0.225711
ENSG00000146729	2631	NIPSNAP2	-0.118906	0.0876526	0.225713
ENSG00000180767	166012	CHST13	-0.405587	0.0876999	0.225794
ENSG00000214401	644246	KANSL1-AS1	-0.386704	0.0877759	0.22589
ENSG00000179218	811	CALR	0.132824	0.0877789	0.22589
ENSG00000170903	84437	MSANTD4	-0.179653	0.0877851	0.22589
ENSG00000175854	375757	SWI5	-0.172319	0.0878159	0.225898
ENSG00000103064	9057	SLC7A6	-0.188681	0.0878198	0.225898
ENSG00000076043	25996	REXO2	0.206251	0.0878525	0.225941
ENSG00000168894	51255	RNF181	-0.0735391	0.0879258	0.226087
ENSG00000151422	2241	FER	-0.159756	0.0879414	0.226087
ENSG00000004961	3052	HCCS	-0.117736	0.0880998	0.226453
ENSG00000114395	11068	CYB561D2	-0.115275	0.0881298	0.226489
ENSG00000163235	7039	TGFA	0.157721	0.0881647	0.226509
ENSG00000136169	83852	SETDB2	-0.161129	0.0881693	0.226509
ENSG00000138594	29766	TMOD3	0.0782781	0.0882841	0.226762
ENSG00000126746	171017	ZNF384	-0.0757578	0.0884261	0.227086
ENSG00000181638	286128	ZFP41	-0.210982	0.0884958	0.227224
ENSG00000216809	NA	ENSG00000216809	-0.217732	0.0885717	0.227377
ENSG00000160959	9684	LRRC14	-0.176406	0.0886222	0.227466
ENSG00000273243	NA	ENSG00000273243	-0.245628	0.0886883	0.227594
ENSG00000171314	5223	PGAM1	0.122487	0.0887652	0.227689
ENSG00000239415	NA	ENSG00000239415	-0.200639	0.0887677	0.227689
ENSG00000143258	27005	USP21	-0.121996	0.0887734	0.227689
ENSG00000204673	84335	AKT1S1	-0.136825	0.0887942	0.227701
ENSG00000262879	NA	ENSG00000262879	-0.205416	0.0888381	0.227772
ENSG00000119707	58517	RBM25	-0.108116	0.0888908	0.227866
ENSG00000242086	NA	MUC20-OT1	-0.164673	0.089034	0.228162
ENSG00000131558	60412	EXOC4	0.107201	0.0890385	0.228162
ENSG00000139197	5830	PEX5	-0.119974	0.0890564	0.228167
ENSG00000104957	81576	YJU2B	-0.103516	0.0891561	0.228381
ENSG00000113407	6897	TARS1	0.150332	0.0892788	0.228654
ENSG00000164073	256471	MFSD8	-0.140256	0.0893483	0.228791
ENSG00000229619	401093	MBNL1-AS1	-0.182596	0.0894554	0.229023
ENSG00000163823	1230	CCR1	-0.208358	0.0894778	0.229039
ENSG00000110880	23603	CORO1C	-0.0834428	0.0895092	0.229078
ENSG00000162869	129285	PPP1R21	-0.0888047	0.0895363	0.229106
ENSG00000100242	25777	SUN2	0.118428	0.0896034	0.229236
ENSG00000259687	NA	LINC01220	-0.21648	0.0896375	0.229282
ENSG00000178338	117608	ZNF354B	-0.230868	0.0897136	0.229399
ENSG00000104738	4173	MCM4	0.166082	0.0897154	0.229399
ENSG00000225855	284618	RUSC1-AS1	-0.178179	0.0897575	0.229465
ENSG00000095787	51322	WAC	0.0750829	0.0898041	0.229543
ENSG00000065911	10797	MTHFD2	0.141225	0.0898412	0.229596
ENSG00000171097	883	KYAT1	-0.160779	0.0899088	0.229727
ENSG00000118418	9324	HMGN3	-0.213115	0.089932	0.229745
ENSG00000106780	1955	MEGF9	0.183481	0.0900543	0.230016
ENSG00000271122	101930085	HERPUD2-AS1	-0.182721	0.0901222	0.230079
ENSG00000272335	NA	ENSG00000272335	-0.249747	0.0901423	0.230079
ENSG00000145476	285440	CYP4V2	-0.261864	0.0901639	0.230079
ENSG00000246339	101929402	EXTL3-AS1	-0.219341	0.0901708	0.230079
ENSG00000170889	6203	RPS9	-0.103035	0.0901757	0.230079
ENSG00000206503	3105	HLA-A	-0.136113	0.0901765	0.230079
ENSG00000164631	7559	ZNF12	-0.0907941	0.0902002	0.230098
ENSG00000113575	5515	PPP2CA	0.0752512	0.0902317	0.230137
ENSG00000286019	100996763	NOTCH2NLB	-0.164331	0.090326	0.230336
ENSG00000155438	84365	NIFK	-0.201009	0.0903656	0.230396
ENSG00000147649	92140	MTDH	0.103352	0.0904972	0.23069
ENSG00000178425	221294	NT5DC1	-0.134922	0.0906082	0.230931
ENSG00000069956	5597	MAPK6	0.142146	0.0906731	0.231055
ENSG00000115866	1615	DARS1	0.127508	0.0909808	0.231797
ENSG00000162623	127253	TYW3	-0.226321	0.0911348	0.232148
ENSG00000168259	7266	DNAJC7	-0.0826111	0.0911875	0.23224
ENSG00000096872	80173	IFT74	-0.231931	0.0912585	0.232366
ENSG00000287091	NA	ENSG00000287091	-0.173477	0.0912764	0.232366
ENSG00000167555	84436	ZNF528	-0.211665	0.0912862	0.232366
ENSG00000267855	4701	NDUFA7	-0.243786	0.0913642	0.232523
ENSG00000258704	NA	SRP54-AS1	0.170315	0.0914319	0.232581
ENSG00000167118	81605	URM1	-0.137095	0.0914354	0.232581
ENSG00000166681	27018	BEX3	-0.270295	0.0914363	0.232581
ENSG00000129355	1032	CDKN2D	0.129508	0.0914697	0.232601
ENSG00000196636	57001	SDHAF3	0.188813	0.091477	0.232601
ENSG00000163807	57456	KIAA1143	-0.119504	0.0916256	0.232937
ENSG00000263843	100287042	MIF4GD-DT	-0.306488	0.0916965	0.233057
ENSG00000228315	91316	GUSBP11	0.0966241	0.0917056	0.233057
ENSG00000183978	28958	COA3	-0.166824	0.0917929	0.233204
ENSG00000260669	NA	ENSG00000260669	-0.156318	0.0917963	0.233204
ENSG00000134243	6272	SORT1	0.168827	0.0918148	0.233209
ENSG00000157570	90139	TSPAN18	-0.221982	0.0918505	0.233258
ENSG00000280027	NA	ENSG00000280027	-0.289147	0.0921736	0.234036
ENSG00000204219	6920	TCEA3	-0.348796	0.092348	0.234437
ENSG00000198408	10724	OGA	-0.084104	0.0925429	0.234835
ENSG00000140479	5046	PCSK6	-0.309585	0.0925443	0.234835
ENSG00000085274	55892	MYNN	0.106085	0.0925544	0.234835
ENSG00000167280	64772	ENGASE	-0.188158	0.0925899	0.234883
ENSG00000188001	285386	TPRG1	0.309765	0.0927445	0.235222
ENSG00000184675	139285	AMER1	-0.241385	0.092757	0.235222
ENSG00000175711	146712	B3GNTL1	-0.175573	0.0928071	0.235302
ENSG00000231999	400761	LRRC8C-DT	-0.231164	0.0928373	0.235302
ENSG00000112659	23113	CUL9	-0.109908	0.0928381	0.235302
ENSG00000215251	60493	FASTKD5	-0.0807444	0.0929374	0.235496
ENSG00000038358	23644	EDC4	-0.104447	0.0929479	0.235496
ENSG00000117569	58155	PTBP2	0.129393	0.0932429	0.236201
ENSG00000164815	5001	ORC5	-0.186342	0.0932667	0.236219
ENSG00000118690	84071	ARMC2	-0.154412	0.0933704	0.236439
ENSG00000138785	57117	INTS12	-0.104506	0.0934877	0.236694
ENSG00000163872	55689	YEATS2	-0.107567	0.0935224	0.23674
ENSG00000138231	51163	DBR1	-0.139913	0.0935415	0.236746
ENSG00000151320	9472	AKAP6	-0.380935	0.0936391	0.23695
ENSG00000204568	28973	MRPS18B	-0.200116	0.093663	0.236969
ENSG00000287104	NA	ENSG00000287104	-0.163894	0.0937348	0.237073
ENSG00000130402	81	ACTN4	0.0793856	0.0937377	0.237073
ENSG00000109445	27309	ZNF330	-0.111677	0.0937602	0.237087
ENSG00000145740	64924	SLC30A5	-0.126701	0.0938247	0.237208
ENSG00000074800	2023	ENO1	0.0897515	0.0938674	0.237217
ENSG00000169118	53944	CSNK1G1	-0.0827	0.0938686	0.237217
ENSG00000144354	83879	CDCA7	0.25821	0.0938784	0.237217
ENSG00000283761	NA	ENSG00000283761	0.140487	0.0939158	0.237244
ENSG00000235162	387882	C12orf75	0.25733	0.0939228	0.237244
ENSG00000149658	54915	YTHDF1	-0.0843753	0.0939523	0.237271
ENSG00000149554	1111	CHEK1	0.223626	0.093967	0.237271
ENSG00000184203	5504	PPP1R2	0.0868991	0.0940913	0.237512
ENSG00000175575	80227	PAAF1	-0.190474	0.0940958	0.237512
ENSG00000281852	NA	LINC00891	-0.348256	0.0941161	0.237521
ENSG00000135976	375248	ANKRD36	0.204355	0.0941665	0.237605
ENSG00000131381	64145	RBSN	-0.0798227	0.0941865	0.237614
ENSG00000289331	NA	ENSG00000289331	0.29391	0.0942179	0.237651
ENSG00000279170	100130890	TSTD3	-0.317519	0.0942419	0.237669
ENSG00000087074	23645	PPP1R15A	0.124993	0.0943077	0.237792
ENSG00000230615	107984948	ENSG00000230615	-0.338093	0.0943449	0.237808
ENSG00000276672	NA	ENSG00000276672	-0.228347	0.0943473	0.237808
ENSG00000133619	84626	KRBA1	-0.196439	0.0944039	0.237857
ENSG00000185359	9146	HGS	-0.0804816	0.0944086	0.237857
ENSG00000172992	79877	DCAKD	-0.168025	0.0944171	0.237857
ENSG00000290871	2970	ENSG00000290871	-0.124293	0.0944904	0.237999
ENSG00000144026	84874	ZNF514	-0.223417	0.094541	0.238084
ENSG00000281571	NA	ENSG00000281571	-0.227854	0.0945977	0.238167
ENSG00000263155	100820829	MYZAP	-0.618031	0.0946199	0.238167
ENSG00000108984	5608	MAP2K6	0.20719	0.0946245	0.238167
ENSG00000166398	9710	GARRE1	-0.106852	0.0947774	0.23851
ENSG00000006007	51573	GDE1	-0.087231	0.0948201	0.238575
ENSG00000103932	26015	RPAP1	-0.196482	0.0948636	0.238642
ENSG00000099795	4713	NDUFB7	-0.137541	0.0949486	0.238813
ENSG00000143013	8543	LMO4	-0.0918077	0.0949849	0.238862
ENSG00000230521	NA	ENSG00000230521	-0.423675	0.095005	0.23887
ENSG00000154813	285381	DPH3	-0.105516	0.0950375	0.238884
ENSG00000175048	79683	ZDHHC14	0.230913	0.0950443	0.238884
ENSG00000072110	87	ACTN1	0.120039	0.0951327	0.239029
ENSG00000132359	23108	RAP1GAP2	0.0897389	0.0951723	0.239029
ENSG00000139044	283358	B4GALNT3	0.469147	0.095173	0.239029
ENSG00000169704	2815	GP9	-0.31381	0.0951777	0.239029
ENSG00000174173	54931	TRMT10C	-0.175958	0.0951863	0.239029
ENSG00000273820	389856	USP27X	-0.218846	0.0952324	0.239102
ENSG00000116675	9829	DNAJC6	-0.248505	0.0952873	0.239198
ENSG00000243725	7268	TTC4	-0.187796	0.0953508	0.239294
ENSG00000163737	5196	PF4	-0.291016	0.0953596	0.239294
ENSG00000167685	55311	ZNF444	-0.159706	0.0953915	0.239332
ENSG00000223396	NA	RPS10P7	-0.192121	0.0954311	0.239382
ENSG00000013573	1663	DDX11	0.281177	0.0954453	0.239382
ENSG00000113971	27031	NPHP3	-0.135178	0.0954937	0.239461
ENSG00000205542	7114	TMSB4X	-0.0948236	0.0955315	0.239485
ENSG00000138381	54529	ASNSD1	-0.149897	0.095537	0.239485
ENSG00000175866	10458	BAIAP2	-0.193814	0.0955763	0.239503
ENSG00000283122	57061	HYMAI	-0.179426	0.0955778	0.239503
ENSG00000101413	58490	RPRD1B	-0.0772588	0.0956361	0.239606
ENSG00000165821	6297	SALL2	-0.318588	0.0958262	0.24004
ENSG00000234383	NA	CTBP2P8	-0.273622	0.0958439	0.240042
ENSG00000167862	3396	MRPL58	-0.205768	0.0958886	0.240111
ENSG00000116106	2043	EPHA4	0.211381	0.0959695	0.240271
ENSG00000112941	11044	TENT4A	0.141319	0.0961074	0.240574
ENSG00000151093	54995	OXSM	-0.225713	0.096173	0.240696
ENSG00000021645	9369	NRXN3	-0.42921	0.0962105	0.24073
ENSG00000075624	60	ACTB	0.101572	0.0962206	0.24073
ENSG00000143387	1513	CTSK	-0.141779	0.096239	0.240734
ENSG00000166225	10818	FRS2	-0.124239	0.0962706	0.240747
ENSG00000236830	100506428	CBR3-AS1	-0.197285	0.0962783	0.240747
ENSG00000117118	6390	SDHB	-0.0724525	0.096424	0.241032
ENSG00000142784	23038	WDTC1	0.0654946	0.096441	0.241032
ENSG00000291262	NA	ENSG00000291262	-0.17912	0.0964513	0.241032
ENSG00000064601	5476	CTSA	-0.0948427	0.0964603	0.241032
ENSG00000170909	126014	OSCAR	0.209032	0.0965314	0.241167
ENSG00000174886	126328	NDUFA11	-0.109554	0.0966661	0.241461
ENSG00000163312	113510	HELQ	-0.124086	0.096693	0.241485
ENSG00000226479	79134	TMEM185B	-0.143651	0.0967337	0.241544
ENSG00000115970	63892	THADA	-0.10559	0.0967919	0.241647
ENSG00000172748	169270	ZNF596	-0.234413	0.0968565	0.241766
ENSG00000198715	112770	GLMP	-0.247938	0.0969164	0.241872
ENSG00000177674	57085	AGTRAP	-0.126416	0.0969702	0.241964
ENSG00000101019	55245	UQCC1	-0.188919	0.0970079	0.242007
ENSG00000132603	51388	NIP7	-0.14497	0.0970217	0.242007
ENSG00000138641	8916	HERC3	-0.0789496	0.0970967	0.242152
ENSG00000206341	NA	HLA-H	0.482436	0.0971255	0.242181
ENSG00000169021	7386	UQCRFS1	0.0937976	0.0971714	0.242253
ENSG00000204149	414189	AGAP6	-0.171981	0.0972343	0.242352
ENSG00000011451	58525	WIZ	0.114135	0.0972453	0.242352
ENSG00000013523	23357	ANGEL1	-0.205304	0.0973062	0.242461
ENSG00000164975	6619	SNAPC3	-0.164018	0.0973421	0.242508
ENSG00000169288	65008	MRPL1	0.213296	0.0973658	0.242524
ENSG00000230155	NA	CEP250-AS1	-0.189652	0.0974004	0.242533
ENSG00000204514	730051	ZNF814	-0.165958	0.0974208	0.242533
ENSG00000125434	399512	SLC25A35	-0.198041	0.0974208	0.242533
ENSG00000163803	151056	PLB1	-0.296602	0.0974591	0.242586
ENSG00000013275	5704	PSMC4	0.0759071	0.0975556	0.242783
ENSG00000112304	55856	ACOT13	-0.147001	0.0976385	0.242947
ENSG00000184867	9823	ARMCX2	-0.319451	0.0976997	0.242982
ENSG00000143373	57592	ZNF687	-0.0917543	0.0977031	0.242982
ENSG00000260007	NA	ENSG00000260007	-0.203358	0.0977041	0.242982
ENSG00000154153	54463	RETREG1	0.159614	0.0978113	0.243206
ENSG00000186205	64757	MTARC1	0.269462	0.097901	0.243383
ENSG00000143545	5872	RAB13	0.309861	0.097919	0.243383
ENSG00000106089	6804	STX1A	0.223358	0.097951	0.243383
ENSG00000106367	1174	AP1S1	-0.179345	0.0979512	0.243383
ENSG00000114626	80325	ABTB1	-0.140516	0.0979786	0.243408
ENSG00000013374	51667	NUB1	-0.107851	0.098082	0.243622
ENSG00000196597	158431	ZNF782	-0.163764	0.0981324	0.243705
ENSG00000186448	10168	ZNF197	-0.161415	0.098229	0.243869
ENSG00000005175	79657	RPAP3	-0.150517	0.0982331	0.243869
ENSG00000125384	5732	PTGER2	0.198227	0.0982902	0.243962
ENSG00000172824	283848	CES4A	-0.184386	0.0983046	0.243962
ENSG00000173208	225	ABCD2	-0.316708	0.0983757	0.24409
ENSG00000159079	56683	CFAP298	-0.214566	0.0983907	0.24409
ENSG00000125780	7053	TGM3	0.318363	0.0984243	0.24413
ENSG00000176248	29882	ANAPC2	-0.117359	0.0985704	0.244413
ENSG00000186230	388567	ZNF749	-0.254637	0.0985786	0.244413
ENSG00000117400	4352	MPL	-0.326415	0.0985902	0.244413
ENSG00000160685	51043	ZBTB7B	0.124289	0.0986656	0.244557
ENSG00000114098	25852	ARMC8	0.0681713	0.0988146	0.244884
ENSG00000258429	64146	PDF	-0.343958	0.0988918	0.245032
ENSG00000182795	79098	C1orf116	-0.272796	0.0989367	0.245101
ENSG00000104447	7227	TRPS1	0.12518	0.0989696	0.245139
ENSG00000278053	11056	DDX52	-0.129801	0.0990988	0.245363
ENSG00000178409	57673	BEND3	0.223027	0.0991409	0.245363
ENSG00000059573	5832	ALDH18A1	0.213434	0.0991411	0.245363
ENSG00000079277	8569	MKNK1	-0.139402	0.0991458	0.245363
ENSG00000167114	10999	SLC27A4	-0.174029	0.0991466	0.245363
ENSG00000281357	100129716	ARRDC3-AS1	-0.159249	0.0992653	0.245614
ENSG00000198718	23116	TOGARAM1	-0.166544	0.0992972	0.24565
ENSG00000182957	221178	SPATA13	0.102121	0.0993392	0.245684
ENSG00000134297	51054	PLEKHA8P1	-0.210382	0.0993455	0.245684
ENSG00000204428	80741	LY6G5C	-0.241437	0.0993758	0.245695
ENSG00000172795	167227	DCP2	-0.0895537	0.0993849	0.245695
ENSG00000182782	338442	HCAR2	0.223103	0.0995048	0.245949
ENSG00000197766	1675	CFD	-0.428849	0.0995417	0.245997
ENSG00000106397	8985	PLOD3	-0.143043	0.0995955	0.246086
ENSG00000269044	NA	ENSG00000269044	-0.135222	0.0996243	0.246086
ENSG00000099940	9342	SNAP29	-0.0787975	0.0996297	0.246086
ENSG00000135541	54806	AHI1	0.246134	0.0996634	0.246126
ENSG00000178802	4351	MPI	-0.220207	0.0997292	0.246246
ENSG00000206530	55779	CFAP44	-0.21429	0.0998507	0.246503
ENSG00000099330	79629	OCEL1	-0.159496	0.0998903	0.246557
ENSG00000082212	4200	ME2	0.108529	0.0999615	0.24669
ENSG00000261351	NA	ENSG00000261351	-0.238109	0.100081	0.246913
ENSG00000137449	132864	CPEB2	0.152225	0.100087	0.246913
ENSG00000260233	NA	ZNRD2-DT	-0.141599	0.100137	0.24694
ENSG00000213930	2592	GALT	-0.171255	0.100154	0.24694
ENSG00000154734	9510	ADAMTS1	0.318638	0.10016	0.24694
ENSG00000147155	10682	EBP	0.209225	0.100167	0.24694
ENSG00000092978	55105	GPATCH2	-0.180673	0.100237	0.247067
ENSG00000141428	83608	C18orf21	-0.128635	0.100391	0.247406
ENSG00000144741	115286	SLC25A26	0.19587	0.100479	0.247578
ENSG00000102081	2332	FMR1	-0.0873364	0.100538	0.247682
ENSG00000117266	5129	CDK18	-0.325536	0.100574	0.247726
ENSG00000215529	388795	EFCAB8	-0.201698	0.100605	0.247759
ENSG00000137261	9856	KIAA0319	-0.216555	0.100648	0.247824
ENSG00000197056	79830	ZMYM1	-0.191387	0.100679	0.247856
ENSG00000269893	NA	SNHG8	0.176444	0.100786	0.248076
ENSG00000148400	4851	NOTCH1	-0.120346	0.100815	0.248106
ENSG00000073331	80216	ALPK1	-0.127185	0.100843	0.24813
ENSG00000079785	1653	DDX1	-0.156602	0.100875	0.248165
ENSG00000173465	10534	ZNRD2	0.171418	0.100903	0.248193
ENSG00000125245	2841	GPR18	0.294981	0.100933	0.248218
ENSG00000196975	307	ANXA4	0.125838	0.100949	0.248218
ENSG00000163565	3428	IFI16	-0.144305	0.100995	0.248288
ENSG00000108883	9343	EFTUD2	-0.116239	0.101037	0.248335
ENSG00000139998	376267	RAB15	-0.294148	0.101049	0.248335
ENSG00000165886	80019	UBTD1	0.194277	0.101294	0.248894
ENSG00000243667	116143	DNAAF10	-0.215735	0.101322	0.248919
ENSG00000147138	84636	GPR174	0.263015	0.101393	0.249026
ENSG00000135596	64780	MICAL1	0.114169	0.1014	0.249026
ENSG00000204623	80862	POLR1HASP	-0.197889	0.101433	0.249063
ENSG00000163430	11167	FSTL1	-0.368542	0.101474	0.249095
ENSG00000218739	100505876	CEBPZOS	0.127907	0.101481	0.249095
ENSG00000104695	5516	PPP2CB	-0.127271	0.101624	0.249347
ENSG00000169598	1677	DFFB	-0.17491	0.101647	0.249347
ENSG00000259030	100526835	FPGT-TNNI3K	-0.351348	0.10165	0.249347
ENSG00000145388	57721	METTL14	-0.127524	0.101654	0.249347
ENSG00000242110	23600	AMACR	-0.263818	0.101699	0.249413
ENSG00000100100	113791	PIK3IP1	-0.19877	0.101727	0.249429
ENSG00000257704	255783	INAFM1	-0.159901	0.101751	0.249429
ENSG00000261098	NA	ENSG00000261098	-0.23305	0.101758	0.249429
ENSG00000171703	6919	TCEA2	-0.211468	0.101892	0.249713
ENSG00000174021	2787	GNG5	0.114323	0.10192	0.24974
ENSG00000113552	10007	GNPDA1	-0.122354	0.101992	0.249872
ENSG00000184708	56478	EIF4ENIF1	-0.0948094	0.102051	0.249936
ENSG00000041353	5874	RAB27B	-0.264776	0.102053	0.249936
ENSG00000188394	2844	GPR21	-0.171765	0.102084	0.249939
ENSG00000286715	NA	ENSG00000286715	-0.226031	0.102092	0.249939
ENSG00000165660	23172	ABRAXAS2	-0.121859	0.102107	0.249939
ENSG00000285509	NA	TBCEL-TECTA	0.309368	0.10214	0.249977
ENSG00000188158	4810	NHS	-0.217326	0.102161	0.249985
ENSG00000228140	NA	EFHD2-AS1	-0.207205	0.102187	0.250004
ENSG00000136231	10643	IGF2BP3	-0.263728	0.102306	0.250251
ENSG00000172845	6670	SP3	0.0945573	0.102347	0.250266
ENSG00000186767	139886	SPIN4	0.21498	0.102347	0.250266
ENSG00000055332	5610	EIF2AK2	0.19797	0.102369	0.250276
ENSG00000160325	11094	CACFD1	-0.193987	0.102389	0.250281
ENSG00000177963	60626	RIC8A	-0.0681949	0.102483	0.250469
ENSG00000197912	6687	SPG7	-0.11149	0.102506	0.250482
ENSG00000127220	79575	ABHD8	-0.139314	0.102548	0.250497
ENSG00000223865	3115	HLA-DPB1	-0.255193	0.102561	0.250497
ENSG00000257524	NA	ENSG00000257524	0.260327	0.102565	0.250497
ENSG00000170837	2850	GPR27	0.198193	0.102702	0.250786
ENSG00000166140	84936	ZFYVE19	-0.131567	0.102882	0.251116
ENSG00000185515	79184	BRCC3	-0.106158	0.102884	0.251116
ENSG00000175344	1139	CHRNA7	-0.388404	0.10289	0.251116
ENSG00000116005	51449	PCYOX1	-0.176373	0.102914	0.251133
ENSG00000168496	2237	FEN1	0.185065	0.102986	0.251266
ENSG00000272316	NA	ENSG00000272316	-0.271986	0.103015	0.251292
ENSG00000048162	51491	NOP16	-0.240074	0.103105	0.251469
ENSG00000106290	6878	TAF6	-0.119826	0.103184	0.251618
ENSG00000139168	85437	ZCRB1	-0.137006	0.103203	0.251621
ENSG00000077312	6626	SNRPA	-0.150546	0.103397	0.252019
ENSG00000182240	25825	BACE2	-0.308995	0.103402	0.252019
ENSG00000154511	388650	DIPK1A	0.24972	0.103432	0.252048
ENSG00000172572	5139	PDE3A	-0.315149	0.10348	0.252123
ENSG00000204220	10471	PFDN6	-0.188825	0.103521	0.252179
ENSG00000114999	150465	TTL	-0.132773	0.103565	0.252227
ENSG00000256053	84334	COA8	-0.126694	0.10358	0.252227
ENSG00000135636	8291	DYSF	0.212204	0.103594	0.252227
ENSG00000125651	2962	GTF2F1	-0.088624	0.103649	0.252318
ENSG00000181963	119774	OR52K2	-0.233363	0.103684	0.252359
ENSG00000149541	26229	B3GAT3	-0.142688	0.103728	0.252422
ENSG00000168476	80346	REEP4	0.10475	0.10393	0.252752
ENSG00000258818	6038	RNASE4	-0.346298	0.103936	0.252752
ENSG00000171443	147807	ZNF524	-0.121589	0.103936	0.252752
ENSG00000122085	130916	MTERF4	-0.160203	0.103938	0.252752
ENSG00000204564	221545	C6orf136	-0.12548	0.10397	0.252752
ENSG00000267288	105371795	ENSG00000267288	0.25968	0.10397	0.252752
ENSG00000077782	2260	FGFR1	0.236241	0.104024	0.252823
ENSG00000196562	55959	SULF2	-0.157141	0.104053	0.252823
ENSG00000289161	100310756	ENSG00000289161	-0.15442	0.104053	0.252823
ENSG00000103024	4832	NME3	-0.198356	0.104106	0.252907
ENSG00000079332	56681	SAR1A	0.0778597	0.104229	0.253164
ENSG00000111737	11021	RAB35	-0.0702856	0.104252	0.253175
ENSG00000106683	3984	LIMK1	-0.16941	0.104429	0.253563
ENSG00000170185	84640	USP38	0.071714	0.10456	0.253836
ENSG00000100422	64781	CERK	-0.0773454	0.10462	0.253938
ENSG00000161013	11282	MGAT4B	-0.118463	0.10465	0.253969
ENSG00000184277	80213	TM2D3	0.0797191	0.104697	0.253997
ENSG00000185504	80233	FAAP100	-0.152329	0.104702	0.253997
ENSG00000169252	154	ADRB2	0.195761	0.104716	0.253997
ENSG00000234745	3106	HLA-B	-0.0954664	0.104767	0.254078
ENSG00000070010	7353	UFD1	0.0623678	0.104792	0.254094
ENSG00000232677	100506930	LINC00665	-0.311187	0.104957	0.254452
ENSG00000289927	NA	ENSG00000289927	-0.241089	0.105071	0.254685
ENSG00000104889	10535	RNASEH2A	-0.19579	0.10512	0.254728
ENSG00000065534	4638	MYLK	-0.276944	0.105125	0.254728
ENSG00000018869	147948	ZNF582	-0.246236	0.105151	0.254748
ENSG00000196418	7678	ZNF124	-0.166545	0.1052	0.254798
ENSG00000179889	23042	PDXDC1	0.13766	0.105231	0.254798
ENSG00000166024	27291	R3HCC1L	-0.0873301	0.105235	0.254798
ENSG00000137996	8634	RTCA	-0.0982989	0.105246	0.254798
ENSG00000172456	55277	FGGY	-0.123527	0.105289	0.254798
ENSG00000108797	8506	CNTNAP1	-0.304222	0.105289	0.254798
ENSG00000233276	2876	GPX1	-0.23451	0.105298	0.254798
ENSG00000243943	84450	ZNF512	-0.123895	0.105527	0.25531
ENSG00000116711	5321	PLA2G4A	0.219726	0.105571	0.255371
ENSG00000116668	54823	SWT1	-0.21322	0.105612	0.255428
ENSG00000171155	29071	C1GALT1C1	-0.0877237	0.105638	0.255447
ENSG00000138617	54956	PARP16	0.18305	0.105663	0.255465
ENSG00000112306	6206	RPS12	-0.201337	0.105792	0.255732
ENSG00000067141	4756	NEO1	0.205822	0.105902	0.255953
ENSG00000229337	NA	ENSG00000229337	0.197769	0.105921	0.255957
ENSG00000126749	10436	EMG1	-0.167905	0.106063	0.256255
ENSG00000176024	79898	ZNF613	-0.142049	0.106111	0.256311
ENSG00000187815	339559	ZFP69	-0.215557	0.106131	0.256311
ENSG00000099910	84861	KLHL22	-0.108324	0.10614	0.256311
ENSG00000144560	9686	VGLL4	0.127052	0.106185	0.256338
ENSG00000164077	84315	MON1A	-0.166086	0.106188	0.256338
ENSG00000267680	7767	ZNF224	-0.0995464	0.106229	0.256394
ENSG00000185963	23299	BICD2	-0.0790649	0.106267	0.256441
ENSG00000143368	10262	SF3B4	-0.0784284	0.106457	0.256856
ENSG00000290865	100131998	RRN3P3	-0.124543	0.106496	0.256872
ENSG00000185129	5813	PURA	-0.181433	0.106499	0.256872
ENSG00000132530	54739	XAF1	-0.29562	0.106549	0.256947
ENSG00000100429	83933	HDAC10	-0.111667	0.106712	0.257297
ENSG00000133422	22880	MORC2	-0.179534	0.106749	0.257308
ENSG00000099949	8216	LZTR1	-0.15239	0.106753	0.257308
ENSG00000118162	11133	KPTN	-0.183138	0.106774	0.257316
ENSG00000178921	5198	PFAS	-0.202424	0.106835	0.257409
ENSG00000291283	NA	ENSG00000291283	-0.264806	0.106863	0.257409
ENSG00000143319	81875	ISG20L2	-0.0627612	0.106868	0.257409
ENSG00000105778	23080	AVL9	-0.0740464	0.107025	0.257744
ENSG00000160285	4047	LSS	0.190559	0.107071	0.257801
ENSG00000203546	NA	ENSG00000203546	-0.310578	0.107085	0.257801
ENSG00000189159	51155	JPT1	-0.11181	0.107174	0.257971
ENSG00000117899	23184	MESD	-0.141391	0.107197	0.257982
ENSG00000196498	9612	NCOR2	-0.0901626	0.107249	0.258063
ENSG00000181754	57463	AMIGO1	-0.268305	0.107315	0.258161
ENSG00000108784	4669	NAGLU	-0.15151	0.107326	0.258161
ENSG00000086544	80271	ITPKC	-0.164148	0.107344	0.258162
ENSG00000003400	843	CASP10	-0.0974734	0.107404	0.258262
ENSG00000290109	NA	ENSG00000290109	-0.36857	0.107449	0.258327
ENSG00000171574	201514	ZNF584	-0.233517	0.107639	0.258739
ENSG00000112078	222658	KCTD20	0.0840476	0.107734	0.258873
ENSG00000280047	NA	ENSG00000280047	-0.186249	0.107742	0.258873
ENSG00000149476	26007	TKFC	-0.143517	0.107753	0.258873
ENSG00000155093	5799	PTPRN2	0.248729	0.107768	0.258873
ENSG00000103121	56942	CMC2	0.163712	0.107837	0.258968
ENSG00000068878	23198	PSME4	0.124012	0.107844	0.258968
ENSG00000267787	NA	ENSG00000267787	-0.178981	0.107871	0.258989
ENSG00000124380	11017	SNRNP27	0.108999	0.107912	0.259043
ENSG00000149782	5331	PLCB3	-0.108969	0.107934	0.259053
ENSG00000113924	3081	HGD	-0.288489	0.107976	0.259109
ENSG00000226210	100288778	WASH8P	0.270257	0.108402	0.260087
ENSG00000171316	55636	CHD7	0.0962139	0.108498	0.260274
ENSG00000130024	55274	PHF10	0.191298	0.10869	0.26069
ENSG00000134668	90853	SPOCD1	-0.430995	0.108709	0.260692
ENSG00000100023	23759	PPIL2	-0.09499	0.108728	0.260694
ENSG00000026025	7431	VIM	0.122727	0.108786	0.260754
ENSG00000006530	55750	AGK	0.198886	0.10879	0.260754
ENSG00000211751	NA	TRBC1	0.238573	0.108843	0.260836
ENSG00000125826	10616	RBCK1	-0.0954083	0.108904	0.260939
ENSG00000012963	55148	UBR7	-0.108088	0.108984	0.261085
ENSG00000140743	1039	CDR2	0.184772	0.109052	0.261205
ENSG00000128918	8854	ALDH1A2	-0.24275	0.109203	0.261522
ENSG00000230581	NA	ACTG1P14	-0.178324	0.10929	0.261687
ENSG00000136888	9550	ATP6V1G1	-0.0960564	0.109411	0.261851
ENSG00000011007	6924	ELOA	-0.132381	0.109416	0.261851
ENSG00000253641	101929191	LINC03022	0.239852	0.10942	0.261851
ENSG00000136830	64855	NIBAN2	-0.20729	0.109433	0.261851
ENSG00000100632	2079	ERH	-0.130687	0.109555	0.262099
ENSG00000129933	23383	MAU2	-0.0845018	0.109595	0.2621
ENSG00000196218	6261	RYR1	-0.314101	0.109605	0.2621
ENSG00000187688	51393	TRPV2	0.104814	0.109611	0.2621
ENSG00000109618	51091	SEPSECS	-0.158856	0.109632	0.262106
ENSG00000291266	595101	ENSG00000291266	0.17857	0.109683	0.262185
ENSG00000197956	6277	S100A6	0.18415	0.109809	0.262441
ENSG00000267074	NA	ENSG00000267074	0.279492	0.10988	0.262567
ENSG00000162437	55225	RAVER2	0.257866	0.10996	0.262713
ENSG00000196912	57730	ANKRD36B	0.21414	0.110074	0.262882
ENSG00000158106	114822	RHPN1	-0.252795	0.110082	0.262882
ENSG00000135148	10906	TRAFD1	-0.100535	0.110086	0.262882
ENSG00000071967	79901	CYBRD1	-0.173561	0.110339	0.263389
ENSG00000291173	643733	CASP4LP	0.275372	0.110344	0.263389
ENSG00000138160	3832	KIF11	0.191059	0.110354	0.263389
ENSG00000196363	11091	WDR5	-0.160115	0.110468	0.263616
ENSG00000112031	54516	MTRF1L	-0.113554	0.110495	0.263636
ENSG00000155287	81894	SLC25A28	0.0952639	0.110523	0.263658
ENSG00000099977	1652	DDT	-0.115474	0.110581	0.263693
ENSG00000244165	5032	P2RY11	-0.270443	0.110584	0.263693
ENSG00000146555	221935	SDK1	0.344901	0.110594	0.263693
ENSG00000251660	NA	ENSG00000251660	-0.335979	0.110735	0.263976
ENSG00000115808	6801	STRN	0.0989436	0.110749	0.263976
ENSG00000110931	10645	CAMKK2	0.158335	0.110816	0.26409
ENSG00000248092	NA	NNT-AS1	-0.207734	0.110863	0.264115
ENSG00000175294	117144	CATSPER1	-0.217237	0.110864	0.264115
ENSG00000164171	3673	ITGA2	-0.372485	0.110907	0.264173
ENSG00000249456	NA	ENSG00000249456	-0.144567	0.111046	0.264459
ENSG00000228590	106660609	ENSG00000228590	0.313107	0.111093	0.264527
ENSG00000272140	NA	ENSG00000272140	-0.213231	0.111132	0.26454
ENSG00000138442	55759	WDR12	-0.179588	0.111137	0.26454
ENSG00000070214	23446	SLC44A1	0.138919	0.111169	0.26454
ENSG00000144674	2803	GOLGA4	0.0910331	0.111173	0.26454
ENSG00000179988	118672	PSTK	0.219576	0.111194	0.264545
ENSG00000176659	284756	LINC02910	-0.174684	0.111213	0.264548
ENSG00000291060	NA	ENSG00000291060	0.134629	0.111236	0.264558
ENSG00000156398	118980	SFXN2	-0.255957	0.111359	0.264804
ENSG00000146122	23500	DAAM2	-0.52307	0.111458	0.264954
ENSG00000173230	2804	GOLGB1	-0.0826644	0.111459	0.264954
ENSG00000168036	1499	CTNNB1	0.0623265	0.111518	0.265051
ENSG00000240849	387521	PEDS1	-0.15727	0.111539	0.265054
ENSG00000214194	401397	SMIM30	-0.238645	0.111602	0.265161
ENSG00000175395	219749	ZNF25	-0.16619	0.111763	0.265494
ENSG00000165055	55798	METTL2B	-0.17738	0.11178	0.265494
ENSG00000118762	5311	PKD2	-0.114116	0.111833	0.265533
ENSG00000141012	2588	GALNS	0.139601	0.111834	0.265533
ENSG00000112796	59084	ENPP5	0.356816	0.111862	0.265556
ENSG00000291124	NA	ENSG00000291124	-0.171789	0.111963	0.265751
ENSG00000231177	84657	LINC00852	-0.141598	0.111995	0.265781
ENSG00000070669	440	ASNS	0.299172	0.112096	0.265977
ENSG00000185608	64976	MRPL40	-0.218617	0.11213	0.266012
ENSG00000142794	84224	NBPF3	0.284649	0.11218	0.266086
ENSG00000138738	11107	PRDM5	0.278493	0.11225	0.266142
ENSG00000273311	25786	DGCR11	-0.103311	0.112259	0.266142
ENSG00000105379	2109	ETFB	-0.111738	0.112259	0.266142
ENSG00000158716	54935	DUSP23	-0.143983	0.112509	0.266688
ENSG00000116198	9731	CEP104	-0.118272	0.112566	0.266779
ENSG00000109685	7468	NSD2	0.144143	0.112614	0.266849
ENSG00000291127	645784	ENSG00000291127	-0.27705	0.11266	0.266912
ENSG00000168906	4144	MAT2A	0.112582	0.112739	0.267054
ENSG00000123728	57826	RAP2C	0.0964018	0.112794	0.267127
ENSG00000101421	128866	CHMP4B	0.0810026	0.112807	0.267127
ENSG00000198551	199692	ZNF627	-0.149156	0.11286	0.267166
ENSG00000162408	79707	NOL9	-0.172562	0.112861	0.267166
ENSG00000156110	132	ADK	-0.162068	0.113031	0.267523
ENSG00000274213	NA	ENSG00000274213	-0.226234	0.113136	0.267727
ENSG00000119138	687	KLF9	-0.153392	0.113308	0.268088
ENSG00000105583	51398	WDR83OS	-0.107377	0.113381	0.268218
ENSG00000113272	54974	THG1L	-0.184695	0.113426	0.268274
ENSG00000168090	10980	COPS6	-0.103092	0.113443	0.268274
ENSG00000161328	115399	LRRC56	-0.320464	0.113499	0.26836
ENSG00000111203	55846	ITFG2	-0.172469	0.113517	0.26836
ENSG00000279561	100132249	ENSG00000279561	-0.301501	0.113673	0.268683
ENSG00000136758	10730	YME1L1	0.0592108	0.113698	0.268697
ENSG00000291182	NA	ENSG00000291182	0.299338	0.113757	0.268792
ENSG00000109854	10553	HTATIP2	-0.112822	0.113814	0.268881
ENSG00000163521	79411	GLB1L	-0.235604	0.113905	0.269052
ENSG00000163389	56983	POGLUT1	-0.173642	0.114036	0.269317
ENSG00000168282	4247	MGAT2	-0.10791	0.114133	0.2695
ENSG00000270574	NA	ENSG00000270574	0.175198	0.114272	0.269754
ENSG00000205981	131118	DNAJC19	-0.186106	0.114305	0.269754
ENSG00000166501	5579	PRKCB	-0.0736677	0.114323	0.269754
ENSG00000135940	1329	COX5B	-0.0746767	0.114326	0.269754
ENSG00000120279	80177	MYCT1	-0.33194	0.114336	0.269754
ENSG00000122223	51744	CD244	-0.203006	0.114604	0.270342
ENSG00000188822	1269	CNR2	-0.312005	0.114644	0.270392
ENSG00000006712	54623	PAF1	0.0724719	0.114724	0.27047
ENSG00000126759	5199	CFP	-0.138098	0.114734	0.27047
ENSG00000164074	80167	ABHD18	-0.0849091	0.114734	0.27047
ENSG00000172053	5859	QARS1	-0.105546	0.114838	0.270657
ENSG00000101972	10735	STAG2	0.0812203	0.114852	0.270657
ENSG00000289100	NA	ENSG00000289100	-0.139472	0.114874	0.270664
ENSG00000081386	22869	ZNF510	-0.187846	0.114913	0.27071
ENSG00000144744	9039	UBA3	-0.079699	0.115004	0.270879
ENSG00000162980	26225	ARL5A	-0.125923	0.115063	0.270973
ENSG00000137845	102	ADAM10	-0.0902139	0.115119	0.27106
ENSG00000076201	25930	PTPN23	0.0875152	0.115168	0.271131
ENSG00000057704	57458	TMCC3	0.17068	0.115498	0.271856
ENSG00000172586	118487	CHCHD1	-0.132006	0.115514	0.271856
ENSG00000180346	166815	TIGD2	-0.212801	0.115589	0.271987
ENSG00000268555	NA	ENSG00000268555	-0.386676	0.115717	0.272242
ENSG00000291043	2749	GLUD1P3	-0.187448	0.115898	0.272624
ENSG00000162885	148789	B3GALNT2	-0.189411	0.115991	0.272797
ENSG00000170270	84520	GON7	-0.197895	0.116104	0.273018
ENSG00000109654	23321	TRIM2	-0.365367	0.116173	0.273123
ENSG00000176102	1479	CSTF3	-0.159434	0.116228	0.273123
ENSG00000100503	51199	NIN	0.0967402	0.116234	0.273123
ENSG00000103111	22879	MON1B	-0.078391	0.116234	0.273123
ENSG00000100294	27349	MCAT	-0.165069	0.116254	0.273123
ENSG00000279089	NA	ENSG00000279089	-0.147539	0.116273	0.273123
ENSG00000170855	51499	TRIAP1	-0.205903	0.116284	0.273123
ENSG00000109065	26151	NAT9	-0.153599	0.11634	0.273184
ENSG00000259651	NA	MTCO3P23	0.288078	0.116349	0.273184
ENSG00000253352	55000	TUG1	-0.0795701	0.116389	0.273233
ENSG00000181026	64782	AEN	0.189096	0.116432	0.27329
ENSG00000188868	147837	ZNF563	-0.268044	0.116479	0.273354
ENSG00000172663	80194	TMEM134	-0.194947	0.116747	0.273937
ENSG00000100220	51493	RTCB	-0.118586	0.116862	0.274159
ENSG00000148187	92399	MRRF	-0.175978	0.11688	0.274159
ENSG00000100376	55007	FAM118A	0.257741	0.116922	0.274213
ENSG00000239382	84964	ALKBH6	-0.11434	0.116989	0.274287
ENSG00000163463	200185	KRTCAP2	-0.122037	0.116997	0.274287
ENSG00000154874	NA	CCDC144BP	0.512195	0.117027	0.274287
ENSG00000197114	84619	ZGPAT	-0.0976135	0.117031	0.274287
ENSG00000168038	54986	ULK4	-0.181734	0.117161	0.274505
ENSG00000100348	25828	TXN2	-0.106728	0.117175	0.274505
ENSG00000213693	NA	SEC14L1P1	-0.212012	0.117183	0.274505
ENSG00000100150	9681	DEPDC5	-0.119973	0.117203	0.274507
ENSG00000152700	51128	SAR1B	-0.121762	0.117414	0.274881
ENSG00000289293	NA	ENSG00000289293	-0.0997019	0.117418	0.274881
ENSG00000163026	80304	WDCP	-0.207715	0.117421	0.274881
ENSG00000160712	3570	IL6R	-0.114904	0.117449	0.274902
ENSG00000178202	143888	POGLUT3	0.225883	0.117511	0.274958
ENSG00000289471	NA	ENSG00000289471	-0.21535	0.117512	0.274958
ENSG00000228817	NA	BACH1-IT2	-0.138376	0.117548	0.274998
ENSG00000118096	56912	IFT46	-0.184081	0.117625	0.275089
ENSG00000133114	55425	GPALPP1	-0.150349	0.117626	0.275089
ENSG00000274979	NA	ENSG00000274979	-0.263823	0.117647	0.275091
ENSG00000259494	26589	MRPL46	-0.202935	0.117671	0.275103
ENSG00000110047	10938	EHD1	0.118805	0.117695	0.275113
ENSG00000161526	29115	SAP30BP	-0.067	0.11782	0.275361
ENSG00000167207	64127	NOD2	-0.18188	0.117855	0.275397
ENSG00000131653	84231	TRAF7	-0.0733305	0.117897	0.275412
ENSG00000259781	NA	HMGB1P6	-0.145169	0.117926	0.275412
ENSG00000204120	26058	GIGYF2	-0.0706405	0.117936	0.275412
ENSG00000152558	114908	TMEM123	-0.138504	0.117939	0.275412
ENSG00000214562	728130	NUTM2D	-0.247261	0.118035	0.27559
ENSG00000213593	51075	TMX2	-0.14166	0.118168	0.275855
ENSG00000167642	10653	SPINT2	0.12229	0.118371	0.276283
ENSG00000115977	22848	AAK1	0.114601	0.118412	0.276334
ENSG00000187742	79048	SECISBP2	-0.073857	0.118468	0.276419
ENSG00000289694	NA	ENSG00000289694	0.751859	0.118597	0.276643
ENSG00000065057	4913	NTHL1	-0.286927	0.118603	0.276643
ENSG00000175756	54998	AURKAIP1	-0.109532	0.118834	0.277136
ENSG00000167291	125058	TBC1D16	-0.274112	0.118863	0.277158
ENSG00000281207	100507178	SLFNL1-AS1	0.216132	0.118952	0.277321
ENSG00000081026	260425	MAGI3	-0.251535	0.119023	0.27744
ENSG00000106266	29886	SNX8	-0.183984	0.119094	0.27756
ENSG00000228049	246721	POLR2J2	-0.187868	0.119129	0.277595
ENSG00000148399	92715	DPH7	-0.161747	0.11915	0.277598
ENSG00000156650	23522	KAT6B	0.133013	0.119227	0.277732
ENSG00000167077	150365	MEI1	0.166526	0.11942	0.278137
ENSG00000073614	5927	KDM5A	-0.0626775	0.119492	0.278224
ENSG00000223584	NA	TVP23CP1	0.264909	0.119497	0.278224
ENSG00000131355	84658	ADGRE3	-0.150685	0.119607	0.278434
ENSG00000123684	9926	LPGAT1	0.136659	0.11969	0.278582
ENSG00000244187	85014	TMEM141	-0.130138	0.119716	0.278595
ENSG00000149196	51501	HIKESHI	-0.141996	0.119859	0.278883
ENSG00000072310	6720	SREBF1	0.126225	0.119948	0.279045
ENSG00000090924	64857	PLEKHG2	0.155239	0.120005	0.27912
ENSG00000223501	6293	VPS52	-0.101925	0.12002	0.27912
ENSG00000103005	79650	USB1	-0.118337	0.120042	0.279126
ENSG00000281162	NA	LINC01127	-0.236389	0.120244	0.279549
ENSG00000244617	151516	ASPRV1	-0.476711	0.120367	0.279788
ENSG00000174132	345757	FAM174A	-0.148506	0.120386	0.279788
ENSG00000015171	10771	ZMYND11	0.177139	0.120414	0.279806
ENSG00000181004	166379	BBS12	-0.261477	0.120449	0.279842
ENSG00000290854	NA	ENSG00000290854	-0.165165	0.120526	0.279906
ENSG00000126432	25824	PRDX5	0.130504	0.120545	0.279906
ENSG00000276293	8396	PIP4K2B	-0.116545	0.120551	0.279906
ENSG00000245848	1050	CEBPA	0.18408	0.120555	0.279906
ENSG00000171067	53838	C11orf24	-0.19776	0.120581	0.27992
ENSG00000134460	3559	IL2RA	-0.268382	0.120638	0.280005
ENSG00000178498	196403	DTX3	0.23724	0.120664	0.28002
ENSG00000185909	200942	KLHDC8B	-0.226026	0.120851	0.280341
ENSG00000279549	NA	ENSG00000279549	-0.140568	0.120869	0.280341
ENSG00000167112	26995	TRUB2	-0.207143	0.120871	0.280341
ENSG00000115604	8809	IL18R1	0.267352	0.120881	0.280341
ENSG00000215256	55449	DHRS4-AS1	-0.177424	0.120979	0.280522
ENSG00000185989	22821	RASA3	0.147838	0.121386	0.281419
ENSG00000188511	348645	MIR3667HG	-0.171866	0.121456	0.281536
ENSG00000186687	90624	LYRM7	-0.177694	0.121525	0.281649
ENSG00000197150	11194	ABCB8	-0.170998	0.121592	0.281719
ENSG00000182871	80781	COL18A1	-0.221503	0.121595	0.281719
ENSG00000088986	8655	DYNLL1	-0.147845	0.121684	0.28188
ENSG00000232653	643699	GOLGA8N	0.181344	0.121737	0.281957
ENSG00000151135	90488	TMEM263	0.217597	0.121841	0.282118
ENSG00000083807	10998	SLC27A5	-0.237099	0.121847	0.282118
ENSG00000149428	10525	HYOU1	0.138445	0.121954	0.28232
ENSG00000107742	9806	SPOCK2	0.199017	0.122034	0.282459
ENSG00000214212	255809	C19orf38	0.177985	0.122076	0.28251
ENSG00000288075	NA	ENSG00000288075	-0.290164	0.12221	0.282745
ENSG00000022567	57210	SLC45A4	-0.123537	0.122236	0.282745
ENSG00000245164	100130231	LINC00861	-0.24312	0.122237	0.282745
ENSG00000265531	100132417	FCGR1CP	-0.404388	0.122395	0.283063
ENSG00000142444	90580	TIMM29	-0.130063	0.122481	0.283189
ENSG00000254929	NA	ENSG00000254929	-0.459871	0.122489	0.283189
ENSG00000101109	6789	STK4	0.0726029	0.122533	0.283232
ENSG00000184436	80764	THAP7	-0.192534	0.122548	0.283232
ENSG00000223745	NA	CCDC18-AS1	-0.144759	0.122605	0.283305
ENSG00000223960	101927027	CHROMR	-0.159306	0.122619	0.283305
ENSG00000258738	112268124	BAZ1A-AS1	0.144727	0.122698	0.283394
ENSG00000116288	11315	PARK7	-0.0891672	0.122707	0.283394
ENSG00000008952	7095	SEC62	0.127896	0.122726	0.283394
ENSG00000272084	NA	ENSG00000272084	-0.115828	0.122738	0.283394
ENSG00000138463	84925	SLC49A4	0.177319	0.122824	0.283545
ENSG00000110400	5818	NECTIN1	0.182091	0.122886	0.283605
ENSG00000152240	115106	HAUS1	-0.167994	0.122889	0.283605
ENSG00000124762	1026	CDKN1A	0.178554	0.12295	0.283699
ENSG00000255374	259289	TAS2R43	0.287105	0.122982	0.283727
ENSG00000115875	6432	SRSF7	0.151856	0.12314	0.284043
ENSG00000159445	117145	THEM4	-0.241387	0.123332	0.28444
ENSG00000182325	26233	FBXL6	-0.153104	0.123364	0.284468
ENSG00000170222	56985	ADPRM	-0.169284	0.1234	0.284504
ENSG00000151304	153443	SRFBP1	-0.200149	0.123495	0.284677
ENSG00000119812	25940	FAM98A	-0.177602	0.123528	0.284707
ENSG00000167637	284349	ZNF283	-0.187153	0.123608	0.284845
ENSG00000156931	23355	VPS8	-0.0927353	0.12363	0.284849
ENSG00000158615	84919	PPP1R15B	0.056131	0.123737	0.285049
ENSG00000134748	84950	PRPF38A	0.0833512	0.123898	0.285375
ENSG00000131373	26061	HACL1	-0.155181	0.124	0.285526
ENSG00000285725	NA	ENSG00000285725	-0.171926	0.124004	0.285526
ENSG00000248858	441369	ENSG00000248858	0.251332	0.124204	0.285933
ENSG00000197465	2996	GYPE	0.253396	0.124221	0.285933
ENSG00000179454	54813	KLHL28	-0.0897619	0.124278	0.286018
ENSG00000196873	445571	ZNG1C	-0.140112	0.124385	0.286217
ENSG00000232528	100289473	ENSG00000232528	-0.156714	0.124469	0.286365
ENSG00000184860	93517	SDR42E1	-0.250151	0.124513	0.286417
ENSG00000166275	119032	BORCS7	-0.119018	0.124555	0.286468
ENSG00000171466	54811	ZNF562	-0.124777	0.124575	0.286468
ENSG00000185885	8519	IFITM1	-0.155091	0.124645	0.2865
ENSG00000212719	339263	LINC02693	-0.227889	0.124649	0.2865
ENSG00000155749	130540	FLACC1	-0.241198	0.124677	0.2865
ENSG00000291064	118433	ENSG00000291064	-0.161002	0.124685	0.2865
ENSG00000166483	7465	WEE1	0.216558	0.12469	0.2865
ENSG00000215421	55628	ZNF407	0.0807871	0.124715	0.286511
ENSG00000257169	NA	ENSG00000257169	0.193597	0.124844	0.28676
ENSG00000197170	5718	PSMD12	-0.0895517	0.124898	0.286782
ENSG00000135953	84804	MFSD9	0.227655	0.124904	0.286782
ENSG00000119965	80007	C10orf88	-0.19476	0.124914	0.286782
ENSG00000290737	NA	ENSG00000290737	-0.33771	0.125066	0.287085
ENSG00000176473	79446	WDR25	-0.124997	0.125178	0.287294
ENSG00000153774	10428	CFDP1	-0.117785	0.125255	0.287425
ENSG00000136710	84317	CCDC115	-0.115922	0.125675	0.288333
ENSG00000232442	100505771	MHENCR	-0.14377	0.125708	0.288333
ENSG00000274265	NA	ENSG00000274265	-0.113515	0.125712	0.288333
ENSG00000284431	NA	ENSG00000284431	-0.482007	0.125772	0.288425
ENSG00000187676	145173	B3GLCT	0.187682	0.125892	0.288652
ENSG00000268658	400680	LINC00664	0.383297	0.126073	0.289022
ENSG00000165494	51585	PCF11	-0.0635589	0.126127	0.289058
ENSG00000120438	6950	TCP1	0.0844384	0.12613	0.289058
ENSG00000072195	10290	SPEG	-0.32249	0.126193	0.289118
ENSG00000130956	22927	HABP4	0.223484	0.126197	0.289118
ENSG00000284634	NA	ENSG00000284634	0.217167	0.126338	0.289395
ENSG00000139624	91012	CERS5	-0.0712154	0.126397	0.289467
ENSG00000129515	58533	SNX6	-0.0823873	0.126413	0.289467
ENSG00000289469	105374101	ENSG00000289469	-0.161915	0.126431	0.289467
ENSG00000187605	200424	TET3	0.0700277	0.126573	0.289746
ENSG00000088826	54498	SMOX	-0.237434	0.126613	0.289764
ENSG00000278784	NA	ENSG00000278784	-0.146678	0.126623	0.289764
ENSG00000214106	NA	PAXIP1-AS2	-0.138839	0.126643	0.289764
ENSG00000169902	8460	TPST1	-0.313086	0.126752	0.289968
ENSG00000282977	102157401	PCBP2-OT1	0.148158	0.126789	0.290006
ENSG00000186416	55922	NKRF	0.175974	0.126854	0.290107
ENSG00000162419	10691	GMEB1	-0.0720549	0.126922	0.290216
ENSG00000188626	653720	GOLGA8M	0.195296	0.127452	0.29138
ENSG00000151806	60558	GUF1	-0.153655	0.127519	0.291486
ENSG00000148396	9919	SEC16A	0.0814672	0.127541	0.291491
ENSG00000151575	374618	TEX9	-0.229804	0.127607	0.291553
ENSG00000147010	30011	SH3KBP1	0.0788317	0.12761	0.291553
ENSG00000183576	84193	SETD3	0.0902611	0.127666	0.291634
ENSG00000086730	7462	LAT2	-0.117204	0.127827	0.291956
ENSG00000158887	4359	MPZ	-0.13307	0.12794	0.292167
ENSG00000241399	9936	CD302	-0.13842	0.127972	0.292191
ENSG00000181215	389197	C4orf50	0.377616	0.128012	0.292235
ENSG00000087258	2775	GNAO1	0.258392	0.128079	0.292342
ENSG00000166311	6609	SMPD1	-0.102423	0.128161	0.292482
ENSG00000001631	889	KRIT1	-0.13639	0.128207	0.292505
ENSG00000152219	120534	ARL14EP	-0.21021	0.128212	0.292505
ENSG00000090686	84196	USP48	0.0774369	0.128267	0.292583
ENSG00000291145	100506012	ENSG00000291145	-0.185729	0.128329	0.292633
ENSG00000198695	4541	MT-ND6	-0.273175	0.128354	0.292633
ENSG00000182118	375061	FAM89A	0.212929	0.12836	0.292633
ENSG00000254995	NA	STX16-NPEPL1	-0.121874	0.128372	0.292633
ENSG00000160219	139716	GAB3	-0.0956067	0.128479	0.29283
ENSG00000085265	2219	FCN1	0.174246	0.128503	0.292838
ENSG00000116574	58480	RHOU	-0.173401	0.128652	0.293102
ENSG00000136935	2800	GOLGA1	-0.0684031	0.12868	0.293102
ENSG00000161048	222236	NAPEPLD	-0.182288	0.128681	0.293102
ENSG00000256464	NA	YWHABP2	-0.190806	0.128713	0.293127
ENSG00000180104	11336	EXOC3	-0.0777647	0.128742	0.293148
ENSG00000167088	6632	SNRPD1	-0.180504	0.128911	0.293484
ENSG00000138246	23317	DNAJC13	0.0904758	0.128959	0.293511
ENSG00000118965	57539	WDR35	-0.153156	0.128964	0.293511
ENSG00000110171	10612	TRIM3	-0.141637	0.12907	0.29365
ENSG00000159433	57519	STARD9	0.236597	0.129074	0.29365
ENSG00000107669	11101	ATE1	0.0942369	0.129087	0.29365
ENSG00000198909	4215	MAP3K3	-0.104782	0.129166	0.293782
ENSG00000142961	148932	MOB3C	-0.109534	0.129271	0.293974
ENSG00000142459	115704	EVI5L	-0.119298	0.129298	0.293987
ENSG00000189144	126231	ZNF573	-0.215643	0.129556	0.294528
ENSG00000158290	8450	CUL4B	-0.0826314	0.129608	0.294598
ENSG00000259959	NA	ENSG00000259959	-0.328123	0.129676	0.294675
ENSG00000196724	147686	ZNF418	-0.195552	0.129684	0.294675
ENSG00000132664	10621	POLR3F	-0.152085	0.12986	0.295001
ENSG00000171823	144699	FBXL14	-0.160242	0.129869	0.295001
ENSG00000196456	285971	ZNF775	-0.157752	0.129971	0.29515
ENSG00000106244	11333	PDAP1	-0.0638178	0.129976	0.29515
ENSG00000268500	8778	SIGLEC5	0.204711	0.130028	0.295221
ENSG00000014216	823	CAPN1	0.0833631	0.130127	0.295335
ENSG00000162385	4116	MAGOH	-0.117506	0.130134	0.295335
ENSG00000165672	10935	PRDX3	-0.0906569	0.130141	0.295335
ENSG00000100105	23598	PATZ1	-0.141167	0.130228	0.295486
ENSG00000117586	7292	TNFSF4	-0.194035	0.130279	0.295554
ENSG00000179562	79571	GCC1	-0.0593147	0.130304	0.295562
ENSG00000198416	NA	ZNF658B	-0.496733	0.130374	0.295643
ENSG00000162241	283130	SLC25A45	-0.140708	0.130381	0.295643
ENSG00000118640	8673	VAMP8	-0.138689	0.130459	0.295773
ENSG00000151332	51562	MBIP	-0.152237	0.130505	0.295828
ENSG00000119772	1788	DNMT3A	-0.0716943	0.13055	0.295883
ENSG00000099381	9739	SETD1A	-0.137763	0.130732	0.29625
ENSG00000110651	975	CD81	0.209507	0.13082	0.296401
ENSG00000107104	23189	KANK1	-0.261915	0.130891	0.296514
ENSG00000177556	475	ATOX1	-0.0946337	0.130931	0.296536
ENSG00000196357	147929	ZNF565	-0.197106	0.130946	0.296536
ENSG00000285557	NA	ENSG00000285557	-0.292032	0.130969	0.296536
ENSG00000162174	80150	ASRGL1	-0.171968	0.131025	0.296536
ENSG00000289883	NA	ENSG00000289883	0.158733	0.131047	0.296536
ENSG00000148484	6251	RSU1	0.124207	0.131064	0.296536
ENSG00000180694	169200	TMEM64	0.164354	0.131091	0.296536
ENSG00000112651	51069	MRPL2	-0.151538	0.131111	0.296536
ENSG00000151062	93589	CACNA2D4	-0.150164	0.131135	0.296536
ENSG00000115325	1796	DOK1	-0.108375	0.131138	0.296536
ENSG00000247934	NA	ENSG00000247934	-0.27544	0.131152	0.296536
ENSG00000268043	149013	NBPF12	-0.149518	0.131156	0.296536
ENSG00000185900	84197	POMK	-0.114795	0.131173	0.296536
ENSG00000182511	2242	FES	-0.155192	0.131304	0.296786
ENSG00000167674	84717	HDGFL2	-0.0984403	0.131446	0.297059
ENSG00000088812	8455	ATRN	-0.121642	0.131487	0.297076
ENSG00000173846	1263	PLK3	0.17266	0.131495	0.297076
ENSG00000267254	284408	ZNF790-AS1	-0.240204	0.131522	0.297089
ENSG00000262919	92002	CCNQ	-0.153623	0.13161	0.29724
ENSG00000266947	NA	ENSG00000266947	-0.215576	0.131707	0.297412
ENSG00000224892	NA	RPS4XP16	-0.204581	0.131746	0.297452
ENSG00000109943	56253	CRTAM	0.266859	0.131812	0.297553
ENSG00000159899	4882	NPR2	-0.261571	0.131905	0.29767
ENSG00000136213	55501	CHST12	0.215778	0.131917	0.29767
ENSG00000058866	1608	DGKG	0.179873	0.131926	0.29767
ENSG00000274272	NA	ENSG00000274272	-0.118954	0.132056	0.297916
ENSG00000196743	2760	GM2A	-0.207168	0.13209	0.297943
ENSG00000129219	5338	PLD2	-0.134091	0.132352	0.298488
ENSG00000151929	9531	BAG3	0.196429	0.132416	0.298583
ENSG00000129595	64097	EPB41L4A	0.253167	0.132507	0.298742
ENSG00000198000	55035	NOL8	-0.141381	0.132532	0.298751
ENSG00000134644	9698	PUM1	0.0778802	0.132572	0.298793
ENSG00000026652	56895	AGPAT4	0.150722	0.132675	0.298977
ENSG00000127884	1892	ECHS1	-0.154831	0.132756	0.299107
ENSG00000085449	57590	WDFY1	-0.0979134	0.132798	0.299107
ENSG00000150787	5805	PTS	0.110059	0.132803	0.299107
ENSG00000228956	NA	SATB1-AS1	0.217847	0.132817	0.299107
ENSG00000261684	NA	ENSG00000261684	-0.262667	0.13292	0.299267
ENSG00000176049	9832	JAKMIP2	0.297073	0.13293	0.299267
ENSG00000166794	5479	PPIB	-0.0725011	0.132974	0.299288
ENSG00000092330	26277	TINF2	0.0824601	0.132999	0.299288
ENSG00000178562	940	CD28	0.226414	0.133003	0.299288
ENSG00000188994	23036	ZNF292	0.097173	0.13305	0.299347
ENSG00000162496	9249	DHRS3	0.199603	0.133181	0.299593
ENSG00000156697	10813	UTP14A	-0.165558	0.133228	0.299652
ENSG00000054967	84957	RELT	-0.100438	0.133323	0.299762
ENSG00000140931	123920	CMTM3	-0.084825	0.13333	0.299762
ENSG00000279841	NA	ENSG00000279841	0.121434	0.13334	0.299762
ENSG00000143575	10456	HAX1	-0.0977521	0.133466	0.299953
ENSG00000198900	7150	TOP1	0.0697738	0.133468	0.299953
ENSG00000159128	3460	IFNGR2	-0.109284	0.133568	0.300122
ENSG00000141552	51529	ANAPC11	-0.100973	0.133585	0.300122
ENSG00000179588	161882	ZFPM1	0.17888	0.133691	0.300304
ENSG00000109572	1182	CLCN3	-0.11996	0.133709	0.300304
ENSG00000196449	79693	YRDC	-0.119247	0.133756	0.300363
ENSG00000198642	55958	KLHL9	-0.085449	0.133799	0.300411
ENSG00000131788	10401	PIAS3	-0.127522	0.133826	0.300424
ENSG00000141965	55527	FEM1A	-0.120085	0.133856	0.300444
ENSG00000099889	421	ARVCF	0.246755	0.133935	0.300542
ENSG00000123473	6491	STIL	-0.222407	0.133942	0.300542
ENSG00000279495	NA	ENSG00000279495	-0.192568	0.13398	0.30058
ENSG00000183726	23585	TMEM50A	-0.0833955	0.134023	0.300628
ENSG00000251682	NA	ENSG00000251682	0.123043	0.134375	0.301371
ENSG00000182141	7562	ZNF708	-0.15987	0.134535	0.301646
ENSG00000257727	10330	CNPY2	-0.145535	0.134541	0.301646
ENSG00000110871	84274	COQ5	-0.145207	0.134572	0.301669
ENSG00000013441	1195	CLK1	0.0914015	0.134862	0.30227
ENSG00000177576	497661	C18orf32	-0.0925127	0.134924	0.302323
ENSG00000172830	54961	SSH3	0.13395	0.134928	0.302323
ENSG00000119203	51692	CPSF3	-0.119704	0.134973	0.302376
ENSG00000110107	27339	PRPF19	-0.1625	0.135201	0.30282
ENSG00000119397	11064	CNTRL	-0.118264	0.135214	0.30282
ENSG00000152332	127933	UHMK1	0.0901199	0.135284	0.302928
ENSG00000235531	100132891	MSC-AS1	0.252869	0.135305	0.302928
ENSG00000100731	22990	PCNX1	0.132805	0.135413	0.303123
ENSG00000267767	400685	LINC01801	-0.305746	0.135634	0.303555
ENSG00000279432	NA	ENSG00000279432	0.1005	0.135649	0.303555
ENSG00000196705	170959	ZNF431	-0.129607	0.135748	0.303728
ENSG00000228649	109729180	SNHG26	0.228509	0.135839	0.303883
ENSG00000167515	51693	TRAPPC2L	-0.155423	0.135891	0.303951
ENSG00000150712	54545	MTMR12	-0.0980957	0.135959	0.304011
ENSG00000136051	23325	WASHC4	-0.104348	0.13596	0.304011
ENSG00000170448	152518	NFXL1	-0.308599	0.136046	0.304156
ENSG00000167264	54920	DUS2	-0.109778	0.136106	0.304241
ENSG00000007541	9091	PIGQ	-0.124593	0.136179	0.304356
ENSG00000229719	NA	MIR194-2HG	-0.263688	0.136268	0.304506
ENSG00000169918	161725	OTUD7A	-0.273216	0.136362	0.304668
ENSG00000135775	22796	COG2	-0.152485	0.136552	0.305046
ENSG00000081320	9262	STK17B	0.111762	0.136592	0.305052
ENSG00000168062	116071	BATF2	-0.305993	0.136598	0.305052
ENSG00000205758	9946	CRYZL1	-0.1164	0.136624	0.305061
ENSG00000223509	NA	WHAMMP1	-0.147738	0.136691	0.305161
ENSG00000167202	23102	TBC1D2B	0.0747572	0.136712	0.305161
ENSG00000258311	NA	ENSG00000258311	-0.132169	0.136742	0.305161
ENSG00000184216	3654	IRAK1	0.08534	0.136755	0.305161
ENSG00000256771	56242	ZNF253	-0.221252	0.136919	0.305479
ENSG00000141556	6904	TBCD	0.110445	0.13699	0.30559
ENSG00000116353	51102	MECR	-0.230279	0.137153	0.305905
ENSG00000141376	54828	BCAS3	-0.058018	0.137223	0.306013
ENSG00000205482	100505767	SPDYE18	-0.15943	0.137363	0.306272
ENSG00000131127	7700	ZNF141	-0.148361	0.137382	0.306272
ENSG00000055044	51602	NOP58	0.17127	0.13747	0.30642
ENSG00000167995	7439	BEST1	0.147478	0.137524	0.306491
ENSG00000163344	10654	PMVK	-0.19104	0.137639	0.306667
ENSG00000160194	4731	NDUFV3	-0.11358	0.137646	0.306667
ENSG00000240137	101928085	ERICH6-AS1	-0.242813	0.137673	0.306679
ENSG00000273759	NA	ENSG00000273759	-0.141998	0.137775	0.306849
ENSG00000290976	NA	ENSG00000290976	0.747989	0.137793	0.306849
ENSG00000169136	22809	ATF5	-0.175505	0.137842	0.306911
ENSG00000139131	51067	YARS2	-0.156571	0.138026	0.307272
ENSG00000162069	146439	BICDL2	-0.386443	0.138062	0.307302
ENSG00000231365	101929147	WARS2-AS1	-0.202794	0.138184	0.307526
ENSG00000092871	117584	RFFL	-0.0659925	0.138206	0.307526
ENSG00000100664	1983	EIF5	0.0673828	0.138339	0.307772
ENSG00000111581	57122	NUP107	-0.134511	0.138359	0.307772
ENSG00000189339	728661	SLC35E2B	-0.0948905	0.138437	0.307896
ENSG00000158042	63875	MRPL17	-0.186945	0.138526	0.308046
ENSG00000221890	23467	NPTXR	0.243839	0.138579	0.308114
ENSG00000132780	4678	NASP	0.129042	0.138636	0.308194
ENSG00000244482	79168	LILRA6	0.202357	0.138673	0.308204
ENSG00000198056	5557	PRIM1	-0.190343	0.138684	0.308204
ENSG00000272688	NA	ENSG00000272688	0.140084	0.138744	0.308237
ENSG00000261804	NA	ENSG00000261804	-0.226751	0.138751	0.308237
ENSG00000171150	9655	SOCS5	-0.102304	0.138764	0.308237
ENSG00000184517	162239	ZFP1	0.194693	0.138948	0.30857
ENSG00000112406	51696	HECA	0.0418295	0.138958	0.30857
ENSG00000134548	80763	SPX	-0.305688	0.139003	0.308585
ENSG00000140471	55180	LINS1	-0.128187	0.139008	0.308585
ENSG00000100764	5700	PSMC1	-0.0825815	0.139061	0.308654
ENSG00000197471	6693	SPN	0.188642	0.139218	0.308953
ENSG00000167272	51367	POP5	-0.17645	0.139296	0.309079
ENSG00000126777	3895	KTN1	0.121565	0.139345	0.309087
ENSG00000136270	9238	TBRG4	-0.153862	0.139356	0.309087
ENSG00000138069	5861	RAB1A	0.0960905	0.139365	0.309087
ENSG00000140968	3394	IRF8	-0.197957	0.139423	0.309167
ENSG00000259706	NA	HSP90B2P	-0.197179	0.13948	0.309244
ENSG00000171148	10474	TADA3	-0.0668911	0.139521	0.309288
ENSG00000213443	NA	NPM1P7	0.179726	0.139622	0.309463
ENSG00000172534	3054	HCFC1	0.109653	0.139726	0.309644
ENSG00000204946	100289678	ZNF783	-0.185775	0.139873	0.309922
ENSG00000100116	23464	GCAT	-0.323083	0.139912	0.309961
ENSG00000236915	105378828	CLCA4-AS1	-0.18328	0.139969	0.310039
ENSG00000206149	NA	HERC2P9	0.213913	0.140157	0.310405
ENSG00000166428	122618	PLD4	-0.29262	0.140434	0.310971
ENSG00000077454	4034	LRCH4	-0.088733	0.140495	0.311058
ENSG00000175792	8607	RUVBL1	0.172595	0.140787	0.311655
ENSG00000281649	100506710	EBLN3P	-0.0980321	0.140818	0.311675
ENSG00000198805	4860	PNP	0.144253	0.140889	0.311784
ENSG00000113621	79770	TXNDC15	-0.139395	0.140945	0.311857
ENSG00000150977	196383	RILPL2	-0.104408	0.141004	0.31194
ENSG00000136738	8027	STAM	0.0748264	0.141215	0.312201
ENSG00000173210	22885	ABLIM3	-0.262711	0.141225	0.312201
ENSG00000105993	10049	DNAJB6	0.0720204	0.141233	0.312201
ENSG00000147533	51125	GOLGA7	0.0933642	0.141254	0.312201
ENSG00000226824	NA	ENSG00000226824	-0.165453	0.141256	0.312201
ENSG00000094804	990	CDC6	0.18407	0.141269	0.312201
ENSG00000111602	8914	TIMELESS	0.183448	0.141276	0.312201
ENSG00000119280	84886	C1orf198	-0.215624	0.141344	0.312302
ENSG00000166439	254225	RNF169	-0.0709499	0.141421	0.312394
ENSG00000205038	93035	PKHD1L1	-0.252667	0.14143	0.312394
ENSG00000157388	776	CACNA1D	0.211645	0.141498	0.312452
ENSG00000160783	11243	PMF1	-0.0775889	0.1415	0.312452
ENSG00000115524	23451	SF3B1	-0.076607	0.141552	0.312491
ENSG00000120686	51569	UFM1	-0.130415	0.141562	0.312491
ENSG00000196275	84163	GTF2IRD2	-0.119041	0.141669	0.312678
ENSG00000178761	57184	FAM219B	-0.0849547	0.141739	0.312784
ENSG00000273320	NA	ENSG00000273320	0.139634	0.141765	0.312793
ENSG00000155850	1836	SLC26A2	-0.140778	0.142118	0.313489
ENSG00000290937	NA	ENSG00000290937	-0.16744	0.142125	0.313489
ENSG00000175324	27257	LSM1	-0.087641	0.142163	0.313525
ENSG00000213152	NA	RPL7AP60	-0.164943	0.142246	0.31366
ENSG00000154832	30827	CXXC1	-0.0961607	0.142642	0.314483
ENSG00000182022	51363	CHST15	-0.129365	0.142675	0.314508
ENSG00000254470	91056	AP5B1	0.143964	0.142746	0.314573
ENSG00000117676	6195	RPS6KA1	-0.0905784	0.142749	0.314573
ENSG00000126790	112849	L3HYPDH	-0.216885	0.142785	0.314602
ENSG00000132749	9633	TESMIN	0.136816	0.142862	0.314723
ENSG00000206559	152098	ZCWPW2	-0.177837	0.142925	0.314814
ENSG00000204371	10919	EHMT2	-0.157015	0.143128	0.315211
ENSG00000171159	79095	BBLN	0.11529	0.14329	0.315482
ENSG00000104635	23516	SLC39A14	0.229087	0.143296	0.315482
ENSG00000163629	5783	PTPN13	-0.286595	0.143461	0.315798
ENSG00000291035	91695	RRP7BP	-0.184013	0.143607	0.316069
ENSG00000204599	56658	TRIM39	-0.0658901	0.143632	0.316076
ENSG00000153283	10225	CD96	0.213833	0.143897	0.316592
ENSG00000071553	537	ATP6AP1	-0.0710631	0.143931	0.316592
ENSG00000290355	727856	ENSG00000290355	-0.510227	0.143934	0.316592
ENSG00000086589	55696	RBM22	-0.0660263	0.143965	0.316611
ENSG00000172216	1051	CEBPB	0.19175	0.144013	0.316668
ENSG00000080986	10403	NDC80	0.142217	0.144057	0.316715
ENSG00000226822	NA	LINC02785	-0.224661	0.144098	0.316755
ENSG00000109756	9693	RAPGEF2	-0.0738434	0.144141	0.316802
ENSG00000176148	55346	TCP11L1	-0.131912	0.14423	0.316929
ENSG00000130309	79709	COLGALT1	-0.0799835	0.144253	0.316929
ENSG00000198646	23054	NCOA6	0.067103	0.144266	0.316929
ENSG00000131368	64432	MRPS25	-0.170584	0.14429	0.316933
ENSG00000114841	25981	DNAH1	0.076864	0.144369	0.317056
ENSG00000138593	9728	SECISBP2L	0.0802305	0.144499	0.317261
ENSG00000150967	23457	ABCB9	-0.169114	0.144507	0.317261
ENSG00000244754	10443	N4BP2L2	-0.070642	0.144566	0.317341
ENSG00000198624	26112	CCDC69	-0.0712945	0.14464	0.317396
ENSG00000159082	8867	SYNJ1	0.0943283	0.144644	0.317396
ENSG00000213977	30851	TAX1BP3	-0.123669	0.144674	0.317396
ENSG00000103245	64428	CIAO3	-0.139396	0.144681	0.317396
ENSG00000274460	NA	ENSG00000274460	-0.154913	0.144779	0.317564
ENSG00000103423	9093	DNAJA3	-0.173551	0.144887	0.317738
ENSG00000187609	54932	EXD3	-0.177852	0.144904	0.317738
ENSG00000290762	NA	ENSG00000290762	-0.212906	0.144988	0.317852
ENSG00000155085	221264	AK9	-0.131782	0.145021	0.317852
ENSG00000185245	2811	GP1BA	-0.263851	0.145023	0.317852
ENSG00000198742	57154	SMURF1	0.0623907	0.145233	0.318218
ENSG00000169105	113189	CHST14	-0.167089	0.145246	0.318218
ENSG00000143702	9859	CEP170	0.0991353	0.14526	0.318218
ENSG00000111011	65117	RSRC2	0.0925327	0.145281	0.318218
ENSG00000211460	7247	TSN	-0.0997673	0.145308	0.318218
ENSG00000119650	112752	IFT43	-0.20178	0.145325	0.318218
ENSG00000182504	79598	CEP97	0.121236	0.145371	0.318271
ENSG00000284194	9997	SCO2	-0.183652	0.145418	0.318289
ENSG00000177301	3737	KCNA2	-0.272688	0.145424	0.318289
ENSG00000074660	8578	SCARF1	-0.207058	0.145463	0.318301
ENSG00000183621	220929	ZNF438	-0.140828	0.145475	0.318301
ENSG00000170160	9720	CCDC144A	0.584937	0.145627	0.31854
ENSG00000291147	NA	ENSG00000291147	-0.132168	0.145629	0.31854
ENSG00000139726	8562	DENR	-0.0896535	0.145731	0.318713
ENSG00000101365	3420	IDH3B	-0.0886225	0.145789	0.318783
ENSG00000177738	648987	ANXA2R-OT1	-0.141914	0.145808	0.318783
ENSG00000120049	30819	KCNIP2	-0.198588	0.145896	0.318899
ENSG00000130204	10452	TOMM40	-0.162893	0.145914	0.318899
ENSG00000267322	103091864	SNHG22	0.213203	0.145931	0.318899
ENSG00000116698	9887	SMG7	0.0727865	0.145951	0.318899
ENSG00000136240	11014	KDELR2	-0.0923485	0.146113	0.319204
ENSG00000205307	100316904	SAP25	-0.15218	0.146163	0.319264
ENSG00000132680	22889	KHDC4	-0.0906074	0.14623	0.319362
ENSG00000124508	10385	BTN2A2	-0.15004	0.146281	0.319374
ENSG00000163681	7871	SLMAP	0.0618489	0.146281	0.319374
ENSG00000092470	79968	WDR76	0.191673	0.146347	0.319469
ENSG00000177613	23283	CSTF2T	0.104444	0.146433	0.319608
ENSG00000166886	4665	NAB2	0.189729	0.14649	0.319652
ENSG00000259529	NA	ENSG00000259529	-0.167068	0.146499	0.319652
ENSG00000131238	5538	PPT1	-0.157285	0.146572	0.319722
ENSG00000120370	92344	GORAB	-0.167763	0.146592	0.319722
ENSG00000186951	5465	PPARA	-0.133704	0.146598	0.319722
ENSG00000213949	3672	ITGA1	0.246437	0.146897	0.320324
ENSG00000243544	NA	RN7SL172P	-0.179442	0.147044	0.320595
ENSG00000060749	79832	QSER1	-0.158531	0.147182	0.320847
ENSG00000165533	123016	TTC8	0.172161	0.147245	0.320927
ENSG00000035403	7414	VCL	0.101301	0.147269	0.320927
ENSG00000176422	283377	SPRYD4	-0.176119	0.147287	0.320927
ENSG00000197265	2961	GTF2E2	-0.0850471	0.147392	0.321077
ENSG00000100227	84271	POLDIP3	-0.0463735	0.147401	0.321077
ENSG00000127399	65999	LRRC61	-0.160105	0.147444	0.321121
ENSG00000198792	25829	TMEM184B	0.109623	0.147504	0.321203
ENSG00000160752	2224	FDPS	-0.0817311	0.147539	0.321229
ENSG00000170291	23587	ELP5	-0.142072	0.147627	0.321367
ENSG00000204842	6311	ATXN2	-0.0770603	0.147648	0.321367
ENSG00000225973	101928527	PIGBOS1	-0.101818	0.147726	0.321488
ENSG00000152969	152789	JAKMIP1	0.300807	0.147906	0.32183
ENSG00000138802	10427	SEC24B	0.0800298	0.148025	0.322039
ENSG00000223959	172	AFG3L1P	-0.118116	0.148097	0.322121
ENSG00000164818	54919	DNAAF5	-0.182663	0.148108	0.322121
ENSG00000246273	283104	SBF2-AS1	0.246019	0.148161	0.322187
ENSG00000176974	6470	SHMT1	-0.202422	0.148197	0.322216
ENSG00000270804	NA	UBE2CP5	-0.117791	0.14835	0.3225
ENSG00000113732	8992	ATP6V0E1	-0.0701633	0.148378	0.32251
ENSG00000267083	NA	KRT18P61	-0.147878	0.148588	0.322917
ENSG00000214530	10809	STARD10	-0.133014	0.14863	0.322958
ENSG00000106348	3614	IMPDH1	-0.122484	0.14867	0.322973
ENSG00000247315	85364	ZCCHC3	-0.0918061	0.148682	0.322973
ENSG00000145703	10788	IQGAP2	0.110489	0.148714	0.322994
ENSG00000169814	686	BTD	-0.106807	0.148771	0.323067
ENSG00000129467	196883	ADCY4	0.139698	0.148817	0.323117
ENSG00000044115	1495	CTNNA1	-0.0953366	0.149023	0.323478
ENSG00000117153	59349	KLHL12	-0.0616678	0.149029	0.323478
ENSG00000120318	64411	ARAP3	-0.122466	0.149058	0.323493
ENSG00000280433	102724200	ENSG00000280433	0.200063	0.149136	0.323611
ENSG00000264522	56957	OTUD7B	0.174281	0.149242	0.323793
ENSG00000115318	84695	LOXL3	-0.133113	0.14979	0.32493
ENSG00000141577	22994	CEP131	-0.131803	0.149945	0.325204
ENSG00000105514	9545	RAB3D	-0.111081	0.149962	0.325204
ENSG00000136040	10154	PLXNC1	-0.106228	0.149999	0.325234
ENSG00000011021	1185	CLCN6	-0.128346	0.150114	0.325435
ENSG00000196411	2050	EPHB4	0.245559	0.150184	0.325536
ENSG00000090857	55066	PDPR	-0.139166	0.150232	0.325537
ENSG00000127774	83460	EMC6	-0.130968	0.150248	0.325537
ENSG00000172932	338692	ANKRD13D	-0.0822649	0.150279	0.325537
ENSG00000125991	51614	ERGIC3	-0.0810629	0.150282	0.325537
ENSG00000152763	79819	DNAI4	-0.254411	0.150299	0.325537
ENSG00000066379	30834	POLR1H	-0.105101	0.150407	0.32572
ENSG00000119185	9270	ITGB1BP1	-0.109851	0.150455	0.325775
ENSG00000230438	NA	SERPINB9P1	-0.243285	0.15062	0.32597
ENSG00000267745	NA	ENSG00000267745	-0.227716	0.150623	0.32597
ENSG00000139505	9107	MTMR6	0.123829	0.150627	0.32597
ENSG00000268849	NA	SIGLEC22P	-0.187241	0.150637	0.32597
ENSG00000088726	55287	TMEM40	-0.265312	0.150804	0.326281
ENSG00000127481	23352	UBR4	0.0509618	0.150832	0.326293
ENSG00000006451	5898	RALA	-0.114589	0.150885	0.326357
ENSG00000153071	1601	DAB2	-0.200626	0.151047	0.326657
ENSG00000148572	29982	NRBF2	-0.119067	0.151256	0.32706
ENSG00000169239	11238	CA5B	-0.168408	0.151373	0.327205
ENSG00000211897	NA	IGHG3	0.353134	0.151377	0.327205
ENSG00000120963	51123	ZNF706	-0.136842	0.151414	0.327205
ENSG00000197323	51592	TRIM33	0.0707677	0.151416	0.327205
ENSG00000186049	319101	KRT73	0.372806	0.151676	0.327718
ENSG00000139737	122060	SLAIN1	0.112103	0.151702	0.327724
ENSG00000175467	9092	SART1	-0.0813675	0.151796	0.327877
ENSG00000288710	NA	ENSG00000288710	-0.218336	0.151833	0.327907
ENSG00000213614	3073	HEXA	-0.103829	0.151871	0.327938
ENSG00000145214	1609	DGKQ	0.175527	0.151914	0.327982
ENSG00000167613	3903	LAIR1	-0.129002	0.151993	0.328101
ENSG00000278588	8346	H2BC10	0.188381	0.152044	0.328162
ENSG00000269973	NA	ENSG00000269973	-0.224535	0.152088	0.328208
ENSG00000239282	652968	CASTOR1	0.163762	0.1522	0.328398
ENSG00000262714	NA	ENSG00000262714	-0.219119	0.152268	0.328495
ENSG00000069345	10294	DNAJA2	0.0656358	0.152334	0.328524
ENSG00000182557	201305	SPNS3	-0.250333	0.152351	0.328524
ENSG00000111850	57150	SMIM8	-0.121662	0.152351	0.328524
ENSG00000000419	8813	DPM1	-0.075444	0.152445	0.328654
ENSG00000122224	4063	LY9	0.223024	0.152458	0.328654
ENSG00000188385	282973	JAKMIP3	0.193433	0.152764	0.329243
ENSG00000096968	3717	JAK2	0.086447	0.152777	0.329243
ENSG00000122557	64224	HERPUD2	0.0498637	0.152942	0.329433
ENSG00000111802	51567	TDP2	-0.0902575	0.152952	0.329433
ENSG00000185252	7625	ZNF74	-0.20306	0.152964	0.329433
ENSG00000038945	4481	MSR1	-0.347456	0.152965	0.329433
ENSG00000204435	1460	CSNK2B	0.0547236	0.152988	0.329433
ENSG00000272079	NA	ENSG00000272079	-0.179366	0.153005	0.329433
ENSG00000164398	23305	ACSL6	0.203844	0.153059	0.329498
ENSG00000169224	148823	GCSAML	-0.287671	0.153214	0.32976
ENSG00000267100	147727	ILF3-DT	-0.156359	0.153229	0.32976
ENSG00000284642	NA	ENSG00000284642	0.218673	0.153251	0.32976
ENSG00000262664	124641	OVCA2	-0.13262	0.153282	0.32976
ENSG00000149564	90952	ESAM	-0.241809	0.153296	0.32976
ENSG00000197498	84154	RPF2	-0.19675	0.153432	0.329954
ENSG00000262814	6182	MRPL12	-0.163761	0.153434	0.329954
ENSG00000275764	NA	ENSG00000275764	-0.158526	0.153498	0.330042
ENSG00000255328	NA	ENSG00000255328	-0.381894	0.153648	0.330316
ENSG00000126217	23263	MCF2L	-0.226164	0.15382	0.330634
ENSG00000143776	8476	CDC42BPA	-0.205774	0.153906	0.330764
ENSG00000171103	55006	TRMT61B	-0.17607	0.153935	0.330764
ENSG00000132155	5894	RAF1	-0.0834451	0.15395	0.330764
ENSG00000112773	55603	TENT5A	-0.1187	0.153998	0.330816
ENSG00000278705	8366	H4C2	-0.154085	0.154162	0.331111
ENSG00000002933	55365	TMEM176A	-0.642444	0.154182	0.331111
ENSG00000103569	366	AQP9	-0.134966	0.154275	0.331258
ENSG00000072042	51109	RDH11	-0.147301	0.154297	0.331258
ENSG00000286940	102725068	ENSG00000286940	-0.263607	0.154368	0.331353
ENSG00000036257	8452	CUL3	-0.0623813	0.154388	0.331353
ENSG00000167700	113655	MFSD3	-0.223482	0.154514	0.331573
ENSG00000276168	6029	RN7SL1	-0.185711	0.154568	0.331639
ENSG00000198176	7027	TFDP1	0.137494	0.154748	0.331974
ENSG00000060982	586	BCAT1	-0.278424	0.154829	0.332097
ENSG00000087087	51593	SRRT	0.0813017	0.154907	0.332149
ENSG00000187555	7874	USP7	0.0639021	0.154933	0.332149
ENSG00000248483	134187	POU5F2	0.085566	0.154944	0.332149
ENSG00000181652	285973	ATG9B	-0.277448	0.15495	0.332149
ENSG00000119929	51076	CUTC	-0.0783807	0.155005	0.332149
ENSG00000268516	NA	ZNF8-DT	-0.234808	0.155009	0.332149
ENSG00000001167	4800	NFYA	0.0757901	0.155034	0.332149
ENSG00000149761	84304	NUDT22	-0.0958361	0.15504	0.332149
ENSG00000158079	138639	PTPDC1	-0.214929	0.155111	0.332156
ENSG00000181817	84967	LSM10	-0.0764016	0.155113	0.332156
ENSG00000100592	23002	DAAM1	0.139822	0.155114	0.332156
ENSG00000155100	51633	OTUD6B	-0.156999	0.155404	0.332727
ENSG00000187024	138428	PTRH1	-0.240027	0.155504	0.33289
ENSG00000105401	11140	CDC37	0.0652659	0.155527	0.33289
ENSG00000137877	51332	SPTBN5	0.203012	0.155605	0.333007
ENSG00000132388	7326	UBE2G1	0.0519054	0.155661	0.333075
ENSG00000185875	79896	THNSL1	-0.262057	0.155734	0.333182
ENSG00000188211	374383	NCR3LG1	0.207411	0.155759	0.333185
ENSG00000168899	10791	VAMP5	-0.164138	0.155945	0.333532
ENSG00000122643	51251	NT5C3A	-0.115817	0.15597	0.333536
ENSG00000196159	79633	FAT4	0.29496	0.156034	0.333621
ENSG00000119383	5524	PTPA	-0.106768	0.156075	0.333659
ENSG00000187792	7621	ZNF70	-0.178869	0.156129	0.333723
ENSG00000135437	5959	RDH5	-0.156476	0.156194	0.333813
ENSG00000170776	11214	AKAP13	-0.0710968	0.156316	0.334023
ENSG00000118508	10981	RAB32	-0.13164	0.156367	0.334081
ENSG00000120885	1191	CLU	-0.247335	0.156424	0.334123
ENSG00000104679	203069	R3HCC1	-0.104213	0.156434	0.334123
ENSG00000187837	3006	H1-2	-0.141152	0.15651	0.334235
ENSG00000205571	6606	SMN2	-0.336418	0.156581	0.334331
ENSG00000174738	9975	NR1D2	0.17798	0.156602	0.334331
ENSG00000066279	259266	ASPM	0.185093	0.156638	0.334359
ENSG00000032444	10908	PNPLA6	-0.0898009	0.156665	0.334364
ENSG00000122481	25950	RWDD3	-0.132917	0.156691	0.334371
ENSG00000099866	8174	MADCAM1	-0.223967	0.15685	0.334658
ENSG00000132434	55915	LANCL2	-0.148017	0.156945	0.334811
ENSG00000198223	1438	CSF2RA	-0.117867	0.157082	0.335053
ENSG00000128789	56984	PSMG2	-0.120207	0.15722	0.335296
ENSG00000197417	23729	SHPK	-0.162417	0.15742	0.335673
ENSG00000035681	8439	NSMAF	-0.080688	0.157475	0.335706
ENSG00000115661	8576	STK16	0.0771976	0.157483	0.335706
ENSG00000108591	1819	DRG2	-0.133448	0.157545	0.335789
ENSG00000108523	26001	RNF167	-0.0544405	0.157584	0.33582
ENSG00000133243	55643	BTBD2	-0.121271	0.157882	0.336404
ENSG00000256581	NA	NLRP9P1	-0.176808	0.157956	0.336492
ENSG00000177337	NA	DLGAP1-AS1	-0.0983327	0.15797	0.336492
ENSG00000188677	29780	PARVB	-0.169677	0.158102	0.336722
ENSG00000169203	440353	NPIPB12	0.137236	0.158251	0.336989
ENSG00000168283	648	BMI1	0.160462	0.158299	0.33704
ENSG00000155876	10670	RRAGA	-0.0566571	0.158437	0.337282
ENSG00000137411	57176	VARS2	-0.18818	0.158519	0.337406
ENSG00000121895	80008	TMEM156	0.218021	0.158904	0.338176
ENSG00000225205	NA	PDK1-AS1	-0.128465	0.158981	0.338288
ENSG00000026508	960	CD44	0.0897665	0.159119	0.338531
ENSG00000175115	55690	PACS1	-0.057784	0.159295	0.338842
ENSG00000165689	10807	ENTR1	-0.154946	0.159313	0.338842
ENSG00000131943	83636	C19orf12	0.143519	0.159495	0.339109
ENSG00000117713	8289	ARID1A	-0.0557412	0.159501	0.339109
ENSG00000160813	221908	PPP1R35	0.133552	0.15951	0.339109
ENSG00000047579	84062	DTNBP1	-0.125475	0.159701	0.339464
ENSG00000104853	1209	CLPTM1	-0.0543239	0.159849	0.339728
ENSG00000099942	1399	CRKL	-0.0386038	0.159936	0.339861
ENSG00000120697	29880	ALG5	-0.162176	0.16002	0.339989
ENSG00000272106	NA	ENSG00000272106	-0.149172	0.160154	0.340223
ENSG00000079246	7520	XRCC5	0.0604496	0.16018	0.340226
ENSG00000086666	54469	ZFAND6	0.0755731	0.160326	0.340427
ENSG00000173542	92597	MOB1B	-0.143671	0.16035	0.340427
ENSG00000169884	7480	WNT10B	0.259407	0.16038	0.340427
ENSG00000132386	5176	SERPINF1	-0.301056	0.160381	0.340427
ENSG00000286268	NA	ENSG00000286268	0.183525	0.160405	0.340427
ENSG00000105699	51599	LSR	0.228548	0.160431	0.340427
ENSG00000198556	285989	ZNF789	-0.163134	0.160443	0.340427
ENSG00000140043	145482	PTGR2	-0.233713	0.160655	0.340794
ENSG00000080546	27244	SESN1	-0.152077	0.160664	0.340794
ENSG00000168214	3516	RBPJ	-0.0989066	0.160803	0.340956
ENSG00000057657	639	PRDM1	0.144224	0.16081	0.340956
ENSG00000023697	51071	DERA	-0.133754	0.160812	0.340956
ENSG00000079387	29843	SENP1	-0.0907748	0.16085	0.340985
ENSG00000140374	2108	ETFA	-0.0926828	0.160909	0.341017
ENSG00000262265	NA	ENSG00000262265	0.142729	0.160914	0.341017
ENSG00000174175	6403	SELP	-0.191583	0.160937	0.341017
ENSG00000289425	NA	ENSG00000289425	-0.209107	0.160986	0.341047
ENSG00000272602	152687	ZNF595	0.183367	0.161	0.341047
ENSG00000108387	5414	SEPTIN4	-0.24506	0.161139	0.34129
ENSG00000291188	NA	ENSG00000291188	-0.154046	0.1612	0.341368
ENSG00000229236	246119	TTTY10	-0.219161	0.161247	0.341388
ENSG00000002822	8379	MAD1L1	-0.123149	0.161257	0.341388
ENSG00000133318	10313	RTN3	0.136789	0.161311	0.341451
ENSG00000180479	51276	ZNF571	0.205006	0.161369	0.341522
ENSG00000163322	84142	ABRAXAS1	-0.14715	0.161421	0.341581
ENSG00000088256	2767	GNA11	-0.204961	0.16156	0.341816
ENSG00000205765	285636	RIMOC1	-0.116316	0.16158	0.341816
ENSG00000289106	NA	ENSG00000289106	-0.215056	0.161682	0.341948
ENSG00000149311	472	ATM	0.0866065	0.161703	0.341948
ENSG00000136451	7716	VEZF1	-0.0764595	0.161715	0.341948
ENSG00000176658	4642	MYO1D	0.179334	0.161764	0.342001
ENSG00000259956	29890	RBM15B	-0.0836302	0.161899	0.342186
ENSG00000147419	55246	CCDC25	-0.157892	0.1619	0.342186
ENSG00000186625	11104	KATNA1	0.0899399	0.162092	0.342449
ENSG00000183520	51118	UTP11	-0.116699	0.162097	0.342449
ENSG00000120008	55717	WDR11	-0.132187	0.162097	0.342449
ENSG00000008086	6792	CDKL5	0.134816	0.162137	0.342482
ENSG00000186056	100129196	MATN1-AS1	0.210104	0.1622	0.342565
ENSG00000104343	55284	UBE2W	-0.0994666	0.162233	0.342583
ENSG00000165288	254065	BRWD3	-0.0808082	0.162262	0.342593
ENSG00000054277	23596	OPN3	-0.14067	0.162369	0.342768
ENSG00000279357	NA	ENSG00000279357	-0.184614	0.162403	0.342789
ENSG00000144747	7110	TMF1	0.0551564	0.162667	0.343295
ENSG00000166685	9382	COG1	-0.103361	0.162774	0.34347
ENSG00000142765	84958	SYTL1	0.0957349	0.162882	0.343647
ENSG00000005059	55013	MCUB	-0.160621	0.162928	0.343692
ENSG00000279977	NA	ENSG00000279977	0.10898	0.16304	0.343877
ENSG00000181513	79777	ACBD4	-0.150625	0.163171	0.34401
ENSG00000187838	57048	PLSCR3	-0.145843	0.163175	0.34401
ENSG00000087301	57544	TXNDC16	-0.171742	0.163176	0.34401
ENSG00000168092	5049	PAFAH1B2	-0.0546464	0.163302	0.344224
ENSG00000100650	6430	SRSF5	0.076047	0.163399	0.344378
ENSG00000146350	221322	TBC1D32	0.162552	0.163474	0.344485
ENSG00000285554	NA	LINC02988	-0.201921	0.163578	0.344652
ENSG00000249859	NA	PVT1	-0.18619	0.16385	0.345175
ENSG00000214900	196913	LINC01588	-0.122562	0.164063	0.345572
ENSG00000204387	50854	SNHG32	-0.143666	0.164123	0.345648
ENSG00000173402	1605	DAG1	-0.149607	0.164168	0.345676
ENSG00000047932	57120	GOPC	-0.123798	0.164186	0.345676
ENSG00000138798	1950	EGF	-0.256798	0.164225	0.345708
ENSG00000166224	8879	SGPL1	-0.0721031	0.16433	0.3458
ENSG00000143119	963	CD53	-0.0729989	0.164342	0.3458
ENSG00000213463	55333	SYNJ2BP	-0.179774	0.164347	0.3458
ENSG00000115762	55041	PLEKHB2	-0.0476276	0.164379	0.3458
ENSG00000175354	5771	PTPN2	-0.105378	0.164391	0.3458
ENSG00000167536	147015	DHRS13	-0.168895	0.164772	0.346549
ENSG00000140932	146225	CMTM2	-0.159145	0.164824	0.346608
ENSG00000102893	5257	PHKB	-0.077461	0.164863	0.34661
ENSG00000104880	23370	ARHGEF18	-0.085395	0.164877	0.34661
ENSG00000285943	NA	ENSG00000285943	-0.185162	0.164918	0.34661
ENSG00000030582	2896	GRN	0.155128	0.164923	0.34661
ENSG00000276517	NA	ENSG00000276517	0.108826	0.164984	0.346687
ENSG00000135090	51347	TAOK3	0.0591381	0.165048	0.34677
ENSG00000107438	9124	PDLIM1	-0.19269	0.165118	0.346865
ENSG00000286288	NA	ENSG00000286288	-0.132314	0.165509	0.347636
ENSG00000266472	54460	MRPS21	-0.143524	0.165596	0.347724
ENSG00000167671	80700	UBXN6	-0.195214	0.1656	0.347724
ENSG00000104267	760	CA2	-0.18693	0.165657	0.347744
ENSG00000037757	84245	MRI1	-0.157886	0.165659	0.347744
ENSG00000144445	151050	KANSL1L	-0.077087	0.165767	0.347893
ENSG00000170035	10477	UBE2E3	-0.113499	0.165785	0.347893
ENSG00000105677	10430	TMEM147	-0.152085	0.16581	0.347893
ENSG00000113716	22993	HMGXB3	0.122431	0.165846	0.347893
ENSG00000119685	23093	TTLL5	-0.127316	0.165854	0.347893
ENSG00000115568	7701	ZNF142	-0.0980354	0.165877	0.347893
ENSG00000203644	NA	ENSG00000203644	-0.149568	0.165976	0.348049
ENSG00000134077	25917	THUMPD3	-0.134123	0.166001	0.34805
ENSG00000235092	NA	ID2-AS1	0.214489	0.166082	0.348135
ENSG00000091140	1738	DLD	0.0958487	0.166091	0.348135
ENSG00000288746	NA	ENSG00000288746	0.188214	0.166168	0.348244
ENSG00000125630	84172	POLR1B	-0.177803	0.166229	0.34832
ENSG00000140025	90141	EFCAB11	-0.1672	0.166277	0.34837
ENSG00000060138	8531	YBX3	-0.202686	0.166473	0.3487
ENSG00000131591	54991	C1orf159	-0.162915	0.166484	0.3487
ENSG00000133794	406	BMAL1	0.082925	0.166534	0.348754
ENSG00000186111	23396	PIP5K1C	-0.07724	0.166766	0.349188
ENSG00000275180	NA	ENSG00000275180	-0.165289	0.166883	0.349381
ENSG00000177189	6197	RPS6KA3	-0.0707654	0.166987	0.349548
ENSG00000241370	79897	RPP21	-0.135466	0.167063	0.349629
ENSG00000100490	8814	CDKL1	-0.186109	0.167076	0.349629
ENSG00000185010	2157	F8	-0.134209	0.167109	0.349648
ENSG00000188986	25920	NELFB	-0.0927263	0.167211	0.349809
ENSG00000271964	NA	ENSG00000271964	-0.230049	0.167244	0.349826
ENSG00000124532	57380	MRS2	-0.137412	0.167329	0.349953
ENSG00000078061	369	ARAF	0.0490062	0.167404	0.350059
ENSG00000144290	57282	SLC4A10	0.358559	0.167646	0.350464
ENSG00000129675	9459	ARHGEF6	0.0865485	0.167648	0.350464
ENSG00000291154	5380	PMS2P4	-0.144744	0.167755	0.350638
ENSG00000269940	NA	ENSG00000269940	-0.101911	0.167872	0.350829
ENSG00000284946	NA	ENSG00000284946	0.270324	0.167904	0.350844
ENSG00000127603	23499	MACF1	0.124092	0.167954	0.350858
ENSG00000065802	51665	ASB1	-0.0918681	0.16796	0.350858
ENSG00000248791	NA	ENSG00000248791	-0.202668	0.167991	0.350871
ENSG00000166902	54948	MRPL16	-0.127982	0.168031	0.350902
ENSG00000166529	7589	ZSCAN21	-0.141476	0.168121	0.351039
ENSG00000135404	967	CD63	0.0993852	0.168313	0.351285
ENSG00000262766	NA	ENSG00000262766	-0.166769	0.168326	0.351285
ENSG00000106803	10952	SEC61B	-0.074374	0.168348	0.351285
ENSG00000124813	860	RUNX2	-0.107	0.168383	0.351285
ENSG00000228334	105375130	ENSG00000228334	-0.739624	0.168392	0.351285
ENSG00000249684	NA	ENSG00000249684	-0.241907	0.168398	0.351285
ENSG00000258056	NA	CD63-AS1	-0.173628	0.168434	0.351285
ENSG00000149292	54970	TTC12	-0.200539	0.168437	0.351285
ENSG00000135763	9816	URB2	-0.186326	0.168492	0.351347
ENSG00000257335	8972	MGAM	0.199869	0.168538	0.351391
ENSG00000148248	6836	SURF4	0.0614884	0.168573	0.351412
ENSG00000107872	79176	FBXL15	-0.159903	0.168692	0.351609
ENSG00000272888	NA	CHASERR	0.0671306	0.168734	0.351645
ENSG00000180139	NA	ACTA2-AS1	-0.209759	0.168784	0.351697
ENSG00000032742	8100	IFT88	-0.119907	0.168928	0.351946
ENSG00000161513	2232	FDXR	-0.190846	0.169034	0.352114
ENSG00000189241	7259	TSPYL1	0.0793936	0.169071	0.35214
ENSG00000090554	2323	FLT3LG	-0.211611	0.169127	0.352204
ENSG00000130332	51690	LSM7	-0.14742	0.169287	0.352447
ENSG00000196268	284443	ZNF493	-0.112245	0.169293	0.352447
ENSG00000113441	4012	LNPEP	0.105019	0.169335	0.352482
ENSG00000177971	55272	IMP3	-0.156339	0.169406	0.352579
ENSG00000104356	10940	POP1	-0.177281	0.169447	0.352613
ENSG00000118507	9465	AKAP7	-0.197036	0.169478	0.352625
ENSG00000099338	57828	CATSPERG	-0.135729	0.16952	0.352661
ENSG00000134882	337867	UBAC2	-0.065511	0.169711	0.353006
ENSG00000110321	1982	EIF4G2	0.0633548	0.169741	0.353017
ENSG00000125971	83658	DYNLRB1	-0.0850332	0.169914	0.353246
ENSG00000013725	923	CD6	0.210692	0.169948	0.353246
ENSG00000185507	3665	IRF7	-0.145081	0.169975	0.353246
ENSG00000153944	124540	MSI2	0.113268	0.169977	0.353246
ENSG00000272219	NA	ENSG00000272219	0.126123	0.169994	0.353246
ENSG00000121671	1408	CRY2	-0.110183	0.170014	0.353246
ENSG00000213563	414919	C8orf82	-0.161641	0.170026	0.353246
ENSG00000112033	5467	PPARD	-0.0869512	0.170169	0.353482
ENSG00000100092	23616	SH3BP1	-0.0960356	0.17019	0.353482
ENSG00000143771	29097	CNIH4	0.116901	0.170273	0.353603
ENSG00000290318	NA	ENSG00000290318	-0.197884	0.170368	0.353749
ENSG00000132003	65249	ZSWIM4	-0.105654	0.170463	0.353894
ENSG00000013563	1774	DNASE1L1	-0.0759177	0.170493	0.353905
ENSG00000148843	22984	PDCD11	-0.15198	0.170665	0.35421
ENSG00000264739	NA	ENSG00000264739	-0.177602	0.170793	0.354423
ENSG00000134317	29841	GRHL1	-0.259926	0.170831	0.35445
ENSG00000005812	26224	FBXL3	-0.0633659	0.170915	0.354572
ENSG00000203737	9293	GPR52	0.127093	0.171007	0.354711
ENSG00000106366	5054	SERPINE1	-0.291072	0.171166	0.35499
ENSG00000167005	11051	NUDT21	-0.115357	0.171286	0.355187
ENSG00000134444	57614	RELCH	-0.0632596	0.171565	0.355703
ENSG00000186834	10614	HEXIM1	0.0828831	0.171585	0.355703
ENSG00000284697	NA	ENSG00000284697	0.213429	0.171611	0.355703
ENSG00000196998	11152	WDR45	-0.079164	0.171662	0.355757
ENSG00000159200	1827	RCAN1	-0.108218	0.171702	0.355789
ENSG00000277157	8360	H4C4	0.131199	0.171755	0.355847
ENSG00000181924	51287	COA4	-0.156308	0.171899	0.356093
ENSG00000226328	100506714	NUP50-DT	-0.143278	0.17229	0.35685
ENSG00000168300	115294	PCMTD1	-0.108758	0.172483	0.357063
ENSG00000187961	339451	KLHL17	-0.157616	0.172496	0.357063
ENSG00000172007	83452	RAB33B	0.121357	0.172503	0.357063
ENSG00000115091	10096	ACTR3	0.0840825	0.172513	0.357063
ENSG00000078674	5108	PCM1	0.0817876	0.172519	0.357063
ENSG00000151725	79682	CENPU	0.157301	0.172756	0.357502
ENSG00000174206	144577	KICS2	-0.191438	0.172826	0.357568
ENSG00000066855	9650	MTFR1	-0.145787	0.172847	0.357568
ENSG00000084072	10450	PPIE	-0.175328	0.172864	0.357568
ENSG00000139725	54509	RHOF	0.0999202	0.172905	0.357574
ENSG00000231889	643749	TRAF3IP2-AS1	-0.1033	0.172917	0.357574
ENSG00000010626	10233	LRRC23	-0.185943	0.173083	0.357866
ENSG00000048544	55173	MRPS10	-0.0992249	0.173123	0.357896
ENSG00000051009	84067	FHIP1B	0.12558	0.173161	0.357921
ENSG00000130522	3727	JUND	0.14877	0.173299	0.358151
ENSG00000237037	NA	NDUFA6-DT	-0.170584	0.173323	0.358151
ENSG00000005020	8935	SKAP2	0.130967	0.173421	0.358301
ENSG00000265975	NA	ENSG00000265975	-0.198821	0.173507	0.358401
ENSG00000162076	114984	FLYWCH2	-0.157606	0.173519	0.358401
ENSG00000006756	414	ARSD	-0.0936261	0.17371	0.358743
ENSG00000104979	28974	C19orf53	-0.129439	0.173748	0.358768
ENSG00000179532	144132	DNHD1	-0.162439	0.173792	0.358807
ENSG00000145331	93587	TRMT10A	-0.163258	0.173953	0.359068
ENSG00000121406	256051	ZNF549	-0.172384	0.173969	0.359068
ENSG00000279598	NA	ENSG00000279598	0.134207	0.174031	0.359142
ENSG00000050748	5601	MAPK9	0.0919405	0.174059	0.35915
ENSG00000255717	23642	SNHG1	0.158069	0.174189	0.359295
ENSG00000268750	NA	ENSG00000268750	-0.249264	0.174192	0.359295
ENSG00000113595	373	TRIM23	-0.0981151	0.174206	0.359295
ENSG00000163704	285368	PRRT3	-0.150569	0.17429	0.359416
ENSG00000176946	51078	THAP4	-0.116202	0.174319	0.359424
ENSG00000067836	79641	ROGDI	0.107476	0.174381	0.359499
ENSG00000172115	54205	CYCS	0.132959	0.174464	0.359618
ENSG00000075188	79023	NUP37	-0.156311	0.174499	0.359637
ENSG00000113328	900	CCNG1	0.0967328	0.174611	0.359817
ENSG00000007923	55735	DNAJC11	-0.136343	0.174696	0.359939
ENSG00000131378	23180	RFTN1	0.156656	0.174763	0.360025
ENSG00000086300	29887	SNX10	-0.0921267	0.175068	0.360549
ENSG00000135506	10956	OS9	-0.067102	0.175068	0.360549
ENSG00000248863	NA	ENSG00000248863	0.156146	0.175141	0.360645
ENSG00000258315	124944	C17orf49	-0.0745775	0.175169	0.360651
ENSG00000267040	100505549	ATP8B1-AS1	-0.147886	0.175252	0.36077
ENSG00000189077	83862	TMEM120A	0.139206	0.175363	0.360912
ENSG00000224470	342371	ATXN1L	0.0544129	0.175394	0.360912
ENSG00000186642	5138	PDE2A	-0.172863	0.175398	0.360912
ENSG00000112576	896	CCND3	-0.0872692	0.175431	0.360929
ENSG00000163539	23122	CLASP2	0.0813661	0.175525	0.361069
ENSG00000115211	8890	EIF2B4	-0.110521	0.175583	0.361135
ENSG00000242028	25764	HYPK	-0.093759	0.175638	0.361197
ENSG00000089597	23193	GANAB	-0.0786365	0.175697	0.361266
ENSG00000203896	54923	LIME1	-0.158534	0.175727	0.361275
ENSG00000164897	83590	TMUB1	0.110657	0.175817	0.361408
ENSG00000108262	28964	GIT1	-0.0971397	0.175852	0.361428
ENSG00000224032	NA	EPB41L4A-AS1	-0.156716	0.175981	0.361639
ENSG00000119862	29094	LGALSL	-0.159046	0.176058	0.361745
ENSG00000154814	92106	OXNAD1	-0.177474	0.176091	0.36176
ENSG00000280106	NA	ENSG00000280106	-0.262046	0.176267	0.362035
ENSG00000117394	6513	SLC2A1	0.163379	0.176276	0.362035
ENSG00000124203	128611	ZNF831	0.169465	0.176379	0.362195
ENSG00000139193	939	CD27	-0.232276	0.176422	0.362231
ENSG00000172785	55871	ZNG1A	-0.138214	0.176514	0.362366
ENSG00000143033	22823	MTF2	0.0747488	0.176562	0.362413
ENSG00000119953	10285	SMNDC1	-0.0770307	0.176686	0.362588
ENSG00000070614	3340	NDST1	0.193842	0.176698	0.362588
ENSG00000213516	494115	RBMXL1	0.082832	0.176869	0.362885
ENSG00000100726	9894	TELO2	-0.150561	0.177032	0.363127
ENSG00000196961	160	AP2A1	-0.106795	0.177038	0.363127
ENSG00000167074	7008	TEF	-0.205628	0.177102	0.363204
ENSG00000158869	2207	FCER1G	0.140187	0.177224	0.363403
ENSG00000180953	NA	ST20	-0.139905	0.177304	0.363515
ENSG00000227124	100131827	ZNF717	-0.172585	0.17735	0.363556
ENSG00000138795	51176	LEF1	-0.21564	0.177381	0.363566
ENSG00000110104	79080	CCDC86	-0.208229	0.177466	0.363689
ENSG00000131507	80762	NDFIP1	-0.0706715	0.177557	0.363782
ENSG00000159842	29	ABR	-0.0667807	0.177563	0.363782
ENSG00000203485	64423	INF2	-0.172787	0.177647	0.36387
ENSG00000119943	84795	PYROXD2	-0.166766	0.177657	0.36387
ENSG00000256660	387837	CLEC12B	0.29318	0.177734	0.363974
ENSG00000168904	123355	LRRC28	-0.0976815	0.177954	0.364372
ENSG00000092094	55644	OSGEP	-0.135314	0.178084	0.364534
ENSG00000171497	5481	PPID	-0.0905644	0.178107	0.364534
ENSG00000101577	9663	LPIN2	-0.0829337	0.17811	0.364534
ENSG00000168675	753	LDLRAD4	-0.078874	0.178203	0.364671
ENSG00000131408	7376	NR1H2	0.074218	0.178369	0.364957
ENSG00000115107	55240	STEAP3	-0.194644	0.178394	0.364957
ENSG00000184470	10587	TXNRD2	-0.119185	0.178453	0.365004
ENSG00000288973	NA	ENSG00000288973	-0.194631	0.178469	0.365004
ENSG00000167851	11314	CD300A	-0.0849998	0.178571	0.365122
ENSG00000105321	26093	CCDC9	0.0938048	0.178578	0.365122
ENSG00000178741	9377	COX5A	-0.107631	0.178621	0.365157
ENSG00000121064	59342	SCPEP1	-0.112563	0.178658	0.365181
ENSG00000097033	51100	SH3GLB1	-0.0853943	0.178846	0.365511
ENSG00000147872	123	PLIN2	0.119881	0.179285	0.366356
ENSG00000273373	NA	SLC16A4-AS1	-0.12238	0.179313	0.36636
ENSG00000120129	1843	DUSP1	0.147984	0.179339	0.36636
ENSG00000230606	NA	APPAT	0.212685	0.179379	0.366389
ENSG00000258790	9692	ENSG00000258790	0.660561	0.179449	0.366481
ENSG00000187790	57697	FANCM	-0.146513	0.179525	0.366581
ENSG00000148606	11128	POLR3A	-0.111384	0.179606	0.366695
ENSG00000185650	677	ZFP36L1	0.096098	0.179688	0.366809
ENSG00000168538	60684	TRAPPC11	-0.0675261	0.179833	0.366884
ENSG00000183137	285753	CEP57L1	-0.179037	0.179846	0.366884
ENSG00000120053	2805	GOT1	0.161486	0.17985	0.366884
ENSG00000182134	11022	TDRKH	-0.21139	0.179853	0.366884
ENSG00000008394	4257	MGST1	-0.184208	0.179854	0.366884
ENSG00000206573	440944	THUMPD3-AS1	-0.0922086	0.17993	0.366956
ENSG00000206053	90861	JPT2	-0.150302	0.179941	0.366956
ENSG00000204308	6048	RNF5	0.11063	0.179971	0.366964
ENSG00000107262	573	BAG1	-0.18074	0.180045	0.36706
ENSG00000170860	27258	LSM3	-0.111137	0.180121	0.36706
ENSG00000167549	84940	CORO6	-0.215773	0.180125	0.36706
ENSG00000105341	55101	DMAC2	-0.0841982	0.180126	0.36706
ENSG00000203710	1378	CR1	0.15787	0.180148	0.36706
ENSG00000259984	NA	ENSG00000259984	-0.626438	0.180269	0.367255
ENSG00000146263	253714	MMS22L	0.103359	0.180328	0.367321
ENSG00000104660	23484	LEPROTL1	0.0980595	0.180391	0.367365
ENSG00000086758	10075	HUWE1	0.0784223	0.180401	0.367365
ENSG00000140299	663	BNIP2	0.0988649	0.180541	0.367596
ENSG00000152520	255967	PAN3	-0.0526731	0.180635	0.367735
ENSG00000164758	90390	MED30	0.0892646	0.180735	0.367887
ENSG00000197535	4644	MYO5A	0.101172	0.180781	0.367889
ENSG00000183486	4600	MX2	-0.106333	0.180788	0.367889
ENSG00000107789	9562	MINPP1	-0.187426	0.180911	0.368065
ENSG00000185760	56479	KCNQ5	0.213773	0.180927	0.368065
ENSG00000236682	NA	MAP3K2-DT	-0.222039	0.180983	0.368127
ENSG00000105767	199731	CADM4	0.153782	0.181111	0.368333
ENSG00000162434	3716	JAK1	0.0550973	0.181145	0.368351
ENSG00000150995	3708	ITPR1	-0.103509	0.181206	0.36842
ENSG00000176273	159371	SLC35G1	-0.226963	0.181237	0.368431
ENSG00000277589	NA	ENSG00000277589	-0.190563	0.181296	0.368499
ENSG00000175463	374403	TBC1D10C	-0.0826565	0.181366	0.368587
ENSG00000122705	1211	CLTA	-0.0746865	0.181568	0.368902
ENSG00000125037	55831	EMC3	-0.139061	0.181573	0.368902
ENSG00000112972	3157	HMGCS1	0.101894	0.181671	0.369048
ENSG00000118922	11278	KLF12	0.201483	0.181697	0.369049
ENSG00000134278	56907	SPIRE1	-0.180387	0.181999	0.369609
ENSG00000166689	144100	PLEKHA7	-0.248355	0.182045	0.36965
ENSG00000269939	NA	PCF11-AS1	-0.174573	0.182106	0.36972
ENSG00000153551	112616	CMTM7	-0.0865809	0.18217	0.369796
ENSG00000131876	6627	SNRPA1	0.151851	0.18227	0.369947
ENSG00000160049	1676	DFFA	-0.143996	0.182332	0.37002
ENSG00000198858	91300	R3HDM4	-0.126912	0.182534	0.370377
ENSG00000180228	8575	PRKRA	0.118106	0.182669	0.370572
ENSG00000254017	NA	IGHEP2	-0.122034	0.182682	0.370572
ENSG00000186376	7626	ZNF75D	0.0802804	0.183061	0.371286
ENSG00000112531	9444	QKI	-0.0888248	0.183135	0.371383
ENSG00000141741	84299	MIEN1	-0.0668665	0.183162	0.371384
ENSG00000291223	692099	FAM86DP	-0.239175	0.183232	0.371473
ENSG00000182472	147968	CAPN12	0.213811	0.183378	0.371716
ENSG00000168228	29063	ZCCHC4	-0.176205	0.183438	0.371784
ENSG00000008294	9043	SPAG9	-0.0675326	0.183469	0.371794
ENSG00000198839	11179	ZNF277	0.092498	0.183539	0.371883
ENSG00000283602	NA	ENSG00000283602	-0.227694	0.18392	0.372534
ENSG00000255801	NA	ENSG00000255801	-0.233582	0.183931	0.372534
ENSG00000196074	10388	SYCP2	0.131916	0.183939	0.372534
ENSG00000131263	51132	RLIM	0.0847461	0.183985	0.372573
ENSG00000273824	NA	ENSG00000273824	0.338408	0.184051	0.372605
ENSG00000189233	389643	NUGGC	0.271258	0.184053	0.372605
ENSG00000134186	55119	PRPF38B	0.0771271	0.184168	0.372739
ENSG00000161911	340205	TREML1	-0.260967	0.184172	0.372739
ENSG00000105205	1178	CLC	0.207963	0.184214	0.37277
ENSG00000140470	170691	ADAMTS17	0.197954	0.184274	0.372795
ENSG00000250479	400916	CHCHD10	-0.164458	0.184279	0.372795
ENSG00000157353	197258	FCSK	-0.112748	0.184432	0.373053
ENSG00000291091	220729	ENSG00000291091	-0.102508	0.184513	0.373162
ENSG00000140990	4716	NDUFB10	-0.0738698	0.184606	0.373297
ENSG00000081377	8555	CDC14B	-0.164956	0.184651	0.373335
ENSG00000245849	100505648	RAD51-AS1	-0.123781	0.184765	0.373512
ENSG00000196756	388796	SNHG17	-0.132938	0.184875	0.373682
ENSG00000204592	3133	HLA-E	-0.0622472	0.18513	0.374143
ENSG00000082515	29093	MRPL22	-0.118039	0.185345	0.374516
ENSG00000138050	80745	THUMPD2	-0.155512	0.185367	0.374516
ENSG00000136518	86	ACTL6A	-0.153041	0.185683	0.375101
ENSG00000105854	5445	PON2	-0.195631	0.185722	0.375125
ENSG00000082996	11342	RNF13	-0.0894563	0.185861	0.375352
ENSG00000138614	81556	INTS14	-0.157419	0.185937	0.375452
ENSG00000088179	5775	PTPN4	0.153722	0.185984	0.375494
ENSG00000226711	NA	FAM66C	-0.256416	0.186015	0.375504
ENSG00000188917	79979	TRMT2B	-0.104103	0.186167	0.375706
ENSG00000184983	4700	NDUFA6	-0.103005	0.186169	0.375706
ENSG00000090020	6548	SLC9A1	0.0887165	0.186375	0.376069
ENSG00000213999	4207	MEF2B	-0.200153	0.186402	0.37607
ENSG00000135829	1660	DHX9	0.0699533	0.186678	0.376573
ENSG00000165060	2395	FXN	-0.183963	0.186785	0.376736
ENSG00000178927	79415	CYBC1	-0.093772	0.186826	0.376762
ENSG00000250361	2994	GYPB	0.203418	0.186851	0.376762
ENSG00000245937	644873	SLC12A2-DT	-0.193956	0.186902	0.376811
ENSG00000108774	5878	RAB5C	-0.0544414	0.187139	0.377234
ENSG00000274211	30837	SOCS7	-0.121649	0.187178	0.377244
ENSG00000113504	10723	SLC12A7	0.211048	0.187197	0.377244
ENSG00000172292	253782	CERS6	-0.111285	0.187446	0.377693
ENSG00000165943	64112	MOAP1	0.0779734	0.187847	0.378446
ENSG00000227232	NA	WASH7P	-0.120886	0.188014	0.378699
ENSG00000280136	NA	ENSG00000280136	0.228345	0.188029	0.378699
ENSG00000144199	151313	FAHD2B	0.246255	0.188053	0.378699
ENSG00000213639	5500	PPP1CB	0.0754957	0.18823	0.379001
ENSG00000121578	8702	B4GALT4	0.126288	0.188271	0.379031
ENSG00000183723	146223	CMTM4	0.122894	0.188447	0.379331
ENSG00000166783	9665	MARF1	-0.0840643	0.188492	0.379368
ENSG00000179761	51268	PIPOX	-0.138597	0.188782	0.379866
ENSG00000105793	85865	GTPBP10	-0.113359	0.188793	0.379866
ENSG00000131165	5119	CHMP1A	-0.0681449	0.188847	0.37992
ENSG00000138061	1545	CYP1B1	-0.206689	0.18895	0.380073
ENSG00000196313	9883	POM121	0.0628463	0.189066	0.380254
ENSG00000143126	1952	CELSR2	0.187725	0.189162	0.380345
ENSG00000155097	528	ATP6V1C1	-0.0886752	0.189166	0.380345
ENSG00000173926	115123	MARCHF3	0.154784	0.18925	0.380413
ENSG00000102189	8411	EEA1	0.111267	0.189253	0.380413
ENSG00000177853	9849	ZNF518A	-0.0868835	0.189491	0.380777
ENSG00000198492	51441	YTHDF2	-0.0840807	0.189501	0.380777
ENSG00000235750	9674	KIAA0040	-0.110166	0.189522	0.380777
ENSG00000148339	114789	SLC25A25	-0.129899	0.189542	0.380777
ENSG00000196072	282991	BLOC1S2	-0.0725006	0.189632	0.380905
ENSG00000170027	7532	YWHAG	-0.0693113	0.189704	0.380996
ENSG00000219626	375190	FAM228B	-0.064477	0.189843	0.38118
ENSG00000137962	9411	ARHGAP29	0.215557	0.189866	0.38118
ENSG00000137168	51645	PPIL1	-0.183082	0.189877	0.38118
ENSG00000138035	87178	PNPT1	-0.166182	0.189914	0.381201
ENSG00000162704	10092	ARPC5	0.0961404	0.19003	0.381311
ENSG00000162377	65260	COA7	-0.190664	0.190054	0.381311
ENSG00000124731	54210	TREM1	0.127611	0.190074	0.381311
ENSG00000230587	NA	LINC02580	-0.151309	0.190077	0.381311
ENSG00000118496	84085	FBXO30	-0.0736837	0.190162	0.381429
ENSG00000162407	8613	PLPP3	0.2223	0.190237	0.381524
ENSG00000166266	8065	CUL5	-0.109158	0.190409	0.381816
ENSG00000008283	1534	CYB561	-0.211428	0.190452	0.38184
ENSG00000136104	79621	RNASEH2B	-0.15421	0.190475	0.38184
ENSG00000149177	5795	PTPRJ	-0.0717359	0.190518	0.381873
ENSG00000099250	8829	NRP1	-0.301444	0.190712	0.382206
ENSG00000154518	518	ATP5MC3	-0.0992996	0.190968	0.382666
ENSG00000176108	79643	CHMP6	-0.0907459	0.191003	0.382682
ENSG00000166847	84516	DCTN5	-0.098293	0.191068	0.382757
ENSG00000166507	8509	NDST2	0.0968248	0.191098	0.382763
ENSG00000117523	23215	PRRC2C	0.0688822	0.191146	0.382805
ENSG00000170502	53343	NUDT9	-0.166878	0.191212	0.382883
ENSG00000100628	51676	ASB2	-0.26787	0.191377	0.383127
ENSG00000116584	9181	ARHGEF2	-0.0596465	0.191388	0.383127
ENSG00000118894	196483	EEF2KMT	-0.208526	0.191435	0.383169
ENSG00000152359	134359	POC5	-0.102462	0.191625	0.383493
ENSG00000279415	NA	ENSG00000279415	-0.164075	0.191749	0.383654
ENSG00000275126	8368	H4C13	0.221119	0.19176	0.383654
ENSG00000261416	NA	CORO1A-AS1	-0.165536	0.191872	0.383821
ENSG00000232587	NA	EEF1A1P3	-0.0788855	0.191918	0.383821
ENSG00000189164	84503	ZNF527	-0.191414	0.191935	0.383821
ENSG00000228474	100128731	OST4	-0.125759	0.191958	0.383821
ENSG00000235499	NA	ENSG00000235499	-0.409002	0.191978	0.383821
ENSG00000226419	100506392	SLC16A1-AS1	-0.193162	0.192067	0.383943
ENSG00000126264	10870	HCST	0.105301	0.192122	0.383974
ENSG00000023318	23071	ERP44	-0.0724512	0.192136	0.383974
ENSG00000131584	116983	ACAP3	-0.101393	0.1922	0.384047
ENSG00000153560	7342	UBP1	-0.0982959	0.192265	0.384122
ENSG00000131323	7187	TRAF3	-0.107347	0.192316	0.384124
ENSG00000075240	23151	GRAMD4	0.100774	0.19232	0.384124
ENSG00000125459	55154	MSTO1	-0.156232	0.192425	0.384247
ENSG00000172716	91607	SLFN11	0.121768	0.192439	0.384247
ENSG00000158941	57805	CCAR2	-0.0902944	0.192462	0.384247
ENSG00000135387	4076	CAPRIN1	-0.0696581	0.192552	0.384372
ENSG00000163406	6565	SLC15A2	-0.136308	0.192673	0.384559
ENSG00000213906	56413	LTB4R2	-0.11037	0.192777	0.384712
ENSG00000137133	84681	HINT2	-0.172525	0.192868	0.384838
ENSG00000136802	56262	LRRC8A	0.109159	0.192916	0.384882
ENSG00000120159	79886	CAAP1	-0.144841	0.193015	0.385025
ENSG00000119041	9330	GTF3C3	-0.130511	0.193079	0.385097
ENSG00000109919	23788	MTCH2	-0.112846	0.193168	0.385194
ENSG00000105409	478	ATP1A3	0.409938	0.193183	0.385194
ENSG00000165476	221035	REEP3	-0.0858327	0.193229	0.385194
ENSG00000260852	283932	FBXL19-AS1	-0.146805	0.193236	0.385194
ENSG00000152061	9910	RABGAP1L	-0.105022	0.193302	0.385272
ENSG00000089094	84678	KDM2B	0.148601	0.193333	0.385279
ENSG00000181381	91351	DDX60L	-0.122236	0.19347	0.385498
ENSG00000124374	400961	PAIP2B	-0.232715	0.193842	0.386184
ENSG00000077721	7319	UBE2A	0.0763839	0.19389	0.386226
ENSG00000266236	NA	NARF-IT1	0.167722	0.193933	0.386258
ENSG00000117222	5929	RBBP5	-0.0668899	0.193984	0.386305
ENSG00000196839	100	ADA	0.203636	0.194029	0.38634
ENSG00000108468	10951	CBX1	-0.0770064	0.194411	0.387044
ENSG00000068831	10235	RASGRP2	-0.0836072	0.194439	0.387044
ENSG00000160799	151903	CCDC12	-0.0891156	0.194466	0.387044
ENSG00000276282	NA	ENSG00000276282	-0.197483	0.194492	0.387044
ENSG00000227671	NA	ZNF731P	0.0942378	0.194558	0.38712
ENSG00000176454	254531	LPCAT4	-0.111062	0.194726	0.387389
ENSG00000138796	3033	HADH	-0.16567	0.194747	0.387389
ENSG00000198892	149345	SHISA4	-0.333777	0.194994	0.387826
ENSG00000182199	6472	SHMT2	-0.147639	0.195172	0.388125
ENSG00000129534	55320	MIS18BP1	-0.0897384	0.19523	0.388185
ENSG00000114805	23007	PLCH1	0.267947	0.195345	0.388358
ENSG00000131375	23473	CAPN7	-0.0853951	0.195444	0.388453
ENSG00000183691	9241	NOG	-0.342424	0.195447	0.388453
ENSG00000106086	84725	PLEKHA8	-0.148365	0.195533	0.388569
ENSG00000168813	22847	ZNF507	-0.117378	0.19561	0.388667
ENSG00000082258	905	CCNT2	-0.0788521	0.195669	0.388731
ENSG00000100647	9766	SUSD6	-0.0717103	0.195718	0.388773
ENSG00000102886	79153	GDPD3	-0.123763	0.195821	0.388924
ENSG00000107951	55149	MTPAP	-0.119531	0.196009	0.389241
ENSG00000177595	55367	PIDD1	-0.147108	0.196049	0.389268
ENSG00000130023	55780	ERMARD	-0.126688	0.196307	0.389726
ENSG00000119661	83544	DNAL1	-0.17564	0.196473	0.389991
ENSG00000226091	389634	LINC00937	0.24482	0.196496	0.389991
ENSG00000065717	7089	TLE2	-0.250481	0.196609	0.390127
ENSG00000291122	352954	CASTOR3P	0.116423	0.19662	0.390127
ENSG00000198040	7637	ZNF84	-0.171724	0.19676	0.39035
ENSG00000116809	7709	ZBTB17	-0.0637467	0.196901	0.390566
ENSG00000213963	100130691	ENSG00000213963	-0.162324	0.196924	0.390566
ENSG00000259856	NA	RAB43P1	-0.648643	0.197056	0.390774
ENSG00000179958	79077	DCTPP1	-0.164626	0.197127	0.390813
ENSG00000129295	23639	DNAAF11	-0.231057	0.197131	0.390813
ENSG00000174917	125988	MICOS13	-0.158544	0.197182	0.390851
ENSG00000163482	27148	STK36	-0.106173	0.197205	0.390851
ENSG00000174501	400986	ANKRD36C	0.161464	0.197452	0.391285
ENSG00000228446	NA	ANKRD49P1	-0.117855	0.197548	0.391371
ENSG00000235621	284749	LINC00494	-0.345053	0.197551	0.391371
ENSG00000164951	54704	PDP1	-0.101212	0.19775	0.391706
ENSG00000136021	55681	SCYL2	0.0601523	0.197778	0.391706
ENSG00000139291	55266	TMEM19	-0.158205	0.197803	0.391706
ENSG00000146373	154214	RNF217	0.111679	0.197831	0.391706
ENSG00000100083	26088	GGA1	-0.0752539	0.197984	0.391939
ENSG00000253816	NA	GUSBP14	-0.622663	0.198004	0.391939
ENSG00000049323	4052	LTBP1	-0.185014	0.198044	0.391964
ENSG00000008869	54497	HEATR5B	0.0769401	0.198154	0.392127
ENSG00000146576	79034	INTS15	-0.0798682	0.198238	0.392202
ENSG00000285171	NA	ENSG00000285171	0.184824	0.198247	0.392202
ENSG00000089737	57062	DDX24	0.122564	0.19834	0.392332
ENSG00000014138	23649	POLA2	-0.110863	0.198403	0.392401
ENSG00000151702	2313	FLI1	-0.0525152	0.198549	0.392634
ENSG00000198315	7745	ZKSCAN8	-0.141664	0.198723	0.392924
ENSG00000285696	NA	ENSG00000285696	-0.162557	0.198793	0.393007
ENSG00000260910	NA	SWINGN	-0.30424	0.198879	0.393122
ENSG00000144649	729085	GASK1A	-0.136491	0.199037	0.393345
ENSG00000241772	NA	ENSG00000241772	-0.112452	0.199072	0.393345
ENSG00000126709	2537	IFI6	-0.316235	0.199075	0.393345
ENSG00000164347	84340	GFM2	-0.0869013	0.199254	0.393644
ENSG00000059769	548645	DNAJC25	-0.150331	0.199355	0.393789
ENSG00000147576	137872	ADHFE1	0.146382	0.199463	0.393946
ENSG00000225975	101927621	ZNF567-DT	-0.164916	0.199596	0.394124
ENSG00000161904	221496	LEMD2	-0.0645507	0.199608	0.394124
ENSG00000168275	388753	COA6	-0.142204	0.199724	0.394276
ENSG00000170100	197320	ZNF778	-0.0953003	0.199741	0.394276
ENSG00000079156	114880	OSBPL6	0.324201	0.199877	0.39449
ENSG00000143434	10500	SEMA6C	-0.184249	0.199958	0.394594
ENSG00000136504	11143	KAT7	-0.0624257	0.200008	0.394617
ENSG00000083635	26747	NUFIP1	-0.193318	0.200025	0.394617
ENSG00000005238	80256	ATOSB	0.0728879	0.200501	0.395487
ENSG00000180098	54952	TRNAU1AP	0.0816904	0.200522	0.395487
ENSG00000204516	4277	MICB	-0.117681	0.200751	0.395798
ENSG00000284526	122455342	ENSG00000284526	-0.147568	0.200759	0.395798
ENSG00000145912	55651	NHP2	-0.138677	0.200769	0.395798
ENSG00000105722	2077	ERF	0.0817172	0.200791	0.395798
ENSG00000114388	10641	NPRL2	-0.100455	0.200859	0.395877
ENSG00000149100	10480	EIF3M	-0.103007	0.200914	0.395928
ENSG00000168827	85476	GFM1	-0.124296	0.200964	0.395973
ENSG00000095059	1725	DHPS	-0.078579	0.201088	0.396116
ENSG00000161040	222235	FBXL13	-0.169736	0.201093	0.396116
ENSG00000135185	79161	TMEM243	-0.134879	0.201172	0.396216
ENSG00000198840	4537	MT-ND3	-0.211899	0.201264	0.396344
ENSG00000198730	9646	CTR9	-0.0749002	0.201438	0.396632
ENSG00000224531	221710	SMIM13	-0.125171	0.201613	0.39692
ENSG00000117335	4179	CD46	-0.0804286	0.201782	0.397082
ENSG00000143971	54465	ETAA1	-0.170849	0.20179	0.397082
ENSG00000164062	327	APEH	-0.0659579	0.201794	0.397082
ENSG00000141447	114876	OSBPL1A	0.123244	0.201807	0.397082
ENSG00000099810	4507	MTAP	-0.173688	0.201853	0.397094
ENSG00000170558	1000	CDH2	-0.32164	0.201869	0.397094
ENSG00000123416	10376	TUBA1B	0.060918	0.201923	0.397124
ENSG00000243646	3588	IL10RB	-0.0828266	0.201941	0.397124
ENSG00000162148	220004	PPP1R32	-0.127132	0.20203	0.397219
ENSG00000095321	1384	CRAT	-0.17344	0.202046	0.397219
ENSG00000198081	7541	ZBTB14	-0.129223	0.202073	0.397219
ENSG00000163755	84343	HPS3	-0.0772783	0.20226	0.397486
ENSG00000135956	55654	TMEM127	-0.0691277	0.202288	0.397486
ENSG00000174243	9416	DDX23	-0.0581746	0.202293	0.397486
ENSG00000157483	4643	MYO1E	-0.199874	0.202328	0.397499
ENSG00000130706	11047	ADRM1	-0.0715189	0.202373	0.397532
ENSG00000198498	55319	TMA16	-0.200337	0.20259	0.397904
ENSG00000100311	5155	PDGFB	-0.223044	0.202632	0.397931
ENSG00000144034	51002	TPRKB	-0.139852	0.202869	0.398342
ENSG00000154529	728577	CNTNAP3B	-0.399915	0.202995	0.398534
ENSG00000176087	113829	SLC35A4	-0.0709577	0.203025	0.398537
ENSG00000167107	80221	ACSF2	-0.166779	0.203137	0.398702
ENSG00000020922	4361	MRE11	-0.0955623	0.203431	0.399151
ENSG00000198482	388558	ZNF808	-0.0895554	0.20346	0.399151
ENSG00000118263	8609	KLF7	-0.0789546	0.203472	0.399151
ENSG00000025708	1890	TYMP	-0.121155	0.203479	0.399151
ENSG00000161847	125950	RAVER1	-0.0763003	0.203566	0.399267
ENSG00000042429	9440	MED17	-0.0628229	0.203624	0.399326
ENSG00000124126	57580	PREX1	-0.0918931	0.203776	0.399569
ENSG00000268575	NA	ENSG00000268575	-0.11642	0.203819	0.399598
ENSG00000198899	4508	MT-ATP6	-0.184674	0.203906	0.399711
ENSG00000198712	4513	MT-CO2	-0.16418	0.203937	0.399717
ENSG00000160072	83858	ATAD3B	0.143595	0.204032	0.399828
ENSG00000105229	51588	PIAS4	-0.0676644	0.20405	0.399828
ENSG00000265808	9554	SEC22B	0.0896123	0.204153	0.399975
ENSG00000169967	10746	MAP3K2	0.0919959	0.204324	0.400254
ENSG00000050405	51474	LIMA1	0.181847	0.204423	0.400393
ENSG00000243678	4831	NME2	-0.12717	0.204492	0.400406
ENSG00000119632	83982	IFI27L2	-0.124855	0.204499	0.400406
ENSG00000161960	1973	EIF4A1	0.0654953	0.204535	0.400406
ENSG00000212694	338799	LINC01089	-0.10417	0.204543	0.400406
ENSG00000285077	89839	ARHGAP11B	0.166308	0.204599	0.400461
ENSG00000273133	NA	ENSG00000273133	0.16146	0.204757	0.400716
ENSG00000164346	10412	NSA2	-0.16083	0.204786	0.400716
ENSG00000229591	NA	ENSG00000229591	-0.162661	0.204823	0.400734
ENSG00000135473	9924	PAN2	-0.12436	0.204978	0.400945
ENSG00000197111	5094	PCBP2	-0.0849228	0.205012	0.400945
ENSG00000282988	NA	ENSG00000282988	-0.191971	0.205016	0.400945
ENSG00000198700	55705	IPO9	-0.120125	0.205109	0.401072
ENSG00000067066	6672	SP100	-0.0707479	0.20521	0.401212
ENSG00000266094	83593	RASSF5	0.0620748	0.205289	0.401288
ENSG00000250021	100526783	ARPIN-AP3S2	0.338328	0.205305	0.401288
ENSG00000158470	9334	B4GALT5	0.119993	0.205355	0.401332
ENSG00000138794	839	CASP6	-0.172943	0.20541	0.401384
ENSG00000114520	8723	SNX4	0.0980376	0.205543	0.401587
ENSG00000160796	23218	NBEAL2	0.119151	0.205614	0.401641
ENSG00000089486	29965	CDIP1	-0.105053	0.205627	0.401641
ENSG00000151748	60485	SAV1	-0.1509	0.205656	0.401641
ENSG00000178764	22882	ZHX2	0.0585615	0.205817	0.401791
ENSG00000286342	NA	ENSG00000286342	0.271131	0.205838	0.401791
ENSG00000110367	1656	DDX6	0.0548964	0.205856	0.401791
ENSG00000135469	93058	COQ10A	0.174872	0.20591	0.401791
ENSG00000204165	158830	CXorf65	0.306732	0.205932	0.401791
ENSG00000107140	7016	TESK1	0.121345	0.205944	0.401791
ENSG00000288953	NA	ENSG00000288953	-0.119739	0.205945	0.401791
ENSG00000157601	4599	MX1	-0.273593	0.205999	0.401791
ENSG00000186635	116985	ARAP1	-0.0915245	0.206068	0.401791
ENSG00000172661	253725	WASHC2C	-0.0590696	0.206079	0.401791
ENSG00000185420	64754	SMYD3	0.108821	0.206095	0.401791
ENSG00000231826	102723854	LINC01819	-0.249424	0.206095	0.401791
ENSG00000168528	347735	SERINC2	0.222587	0.206101	0.401791
ENSG00000104921	2208	FCER2	-0.299821	0.206382	0.402229
ENSG00000132432	23480	SEC61G	-0.112539	0.206383	0.402229
ENSG00000001497	81887	LAS1L	-0.139928	0.206577	0.402551
ENSG00000103047	79613	TANGO6	-0.134105	0.206779	0.402891
ENSG00000197008	7697	ZNF138	-0.155291	0.206878	0.403027
ENSG00000250011	NA	HMGB1P3	-0.175394	0.206988	0.403187
ENSG00000274012	378706	RN7SL2	-0.160799	0.207086	0.403321
ENSG00000165682	51266	CLEC1B	-0.25122	0.207151	0.40335
ENSG00000115827	80067	DCAF17	-0.140202	0.207197	0.40335
ENSG00000159147	29980	DONSON	0.106674	0.207203	0.40335
ENSG00000106327	7036	TFR2	0.188408	0.207214	0.40335
ENSG00000184076	29796	UQCR10	-0.0877395	0.207257	0.403377
ENSG00000166148	552	AVPR1A	-0.258681	0.207406	0.403612
ENSG00000101391	51654	CDK5RAP1	-0.123845	0.207548	0.403829
ENSG00000266412	8031	NCOA4	-0.11411	0.207574	0.403829
ENSG00000118369	57558	USP35	-0.0895735	0.207699	0.403984
ENSG00000137509	5547	PRCP	-0.0799638	0.207711	0.403984
ENSG00000039068	999	CDH1	-0.210704	0.207921	0.404337
ENSG00000051382	5291	PIK3CB	0.0747859	0.207952	0.404341
ENSG00000167721	55720	TSR1	-0.151059	0.208002	0.404347
ENSG00000128891	90416	CCDC32	-0.106848	0.208012	0.404347
ENSG00000130584	140685	ZBTB46	-0.164074	0.208323	0.404875
ENSG00000006576	57157	PHTF2	-0.126915	0.208341	0.404875
ENSG00000138642	55008	HERC6	-0.167056	0.208499	0.405127
ENSG00000114127	54464	XRN1	0.0764797	0.208674	0.405372
ENSG00000066422	27107	ZBTB11	0.0726137	0.208683	0.405372
ENSG00000197457	50861	STMN3	-0.177083	0.208714	0.405378
ENSG00000155858	134353	LSM11	-0.144476	0.20875	0.405392
ENSG00000272391	100101267	POM121C	0.0547888	0.208798	0.405431
ENSG00000147224	5631	PRPS1	0.1215	0.208912	0.405595
ENSG00000007392	55692	LUC7L	0.0992981	0.209535	0.406749
ENSG00000108839	239	ALOX12	-0.238055	0.20962	0.406858
ENSG00000241837	539	ATP5PO	-0.0794986	0.209867	0.407231
ENSG00000203950	26071	RTL8A	-0.117956	0.209869	0.407231
ENSG00000095380	54187	NANS	-0.0966988	0.21025	0.407868
ENSG00000111707	64426	SUDS3	-0.0537795	0.210255	0.407868
ENSG00000290041	NA	ENSG00000290041	0.18698	0.210473	0.408234
ENSG00000183605	119559	SFXN4	-0.155483	0.210692	0.408603
ENSG00000125430	9953	HS3ST3B1	0.127223	0.210803	0.408763
ENSG00000258359	NA	PCNPP1	-0.146223	0.210999	0.409086
ENSG00000290399	NA	ENSG00000290399	-0.172444	0.211046	0.409122
ENSG00000122591	84668	HYCC1	-0.104253	0.211103	0.409148
ENSG00000160352	148206	ZNF714	-0.148308	0.211117	0.409148
ENSG00000064545	54929	TMEM161A	-0.159873	0.211324	0.409493
ENSG00000101138	1477	CSTF1	0.0733937	0.211517	0.40979
ENSG00000100330	8897	MTMR3	0.098674	0.211535	0.40979
ENSG00000152078	148534	TLCD4	-0.170496	0.211613	0.409884
ENSG00000278771	378707	RN7SL3	0.18819	0.211773	0.410139
ENSG00000172159	257019	FRMD3	-0.166401	0.211877	0.410268
ENSG00000134046	8932	MBD2	0.0807019	0.211904	0.410268
ENSG00000228451	157489	SDAD1P1	-0.197243	0.211941	0.410268
ENSG00000132478	85451	UNK	-0.09325	0.211986	0.410268
ENSG00000117450	5052	PRDX1	-0.11112	0.211997	0.410268
ENSG00000099917	51586	MED15	-0.0607158	0.212014	0.410268
ENSG00000174500	257144	GCSAM	-0.226601	0.212075	0.41033
ENSG00000128594	64101	LRRC4	0.144034	0.212231	0.410544
ENSG00000166912	54893	MTMR10	-0.0728174	0.212243	0.410544
ENSG00000112695	1347	COX7A2	0.0679349	0.212506	0.410996
ENSG00000166411	3419	IDH3A	-0.134602	0.212978	0.411806
ENSG00000157796	57728	WDR19	-0.142024	0.212983	0.411806
ENSG00000139644	7009	TMBIM6	-0.0527236	0.213062	0.411903
ENSG00000290600	NA	ENSG00000290600	-0.198238	0.213123	0.411963
ENSG00000072958	8907	AP1M1	-0.0620029	0.213428	0.412498
ENSG00000289733	NA	ENSG00000289733	0.272457	0.213527	0.412633
ENSG00000154305	375056	MIA3	-0.0688723	0.21356	0.41264
ENSG00000182979	9112	MTA1	-0.121757	0.213601	0.412664
ENSG00000196116	23424	TDRD7	-0.0845896	0.213654	0.412689
ENSG00000225936	105378500	SLC18A2-AS1	-0.246391	0.213673	0.412689
ENSG00000164306	201973	PRIMPOL	-0.0991937	0.213827	0.412931
ENSG00000288882	NA	ENSG00000288882	-0.249767	0.213957	0.413125
ENSG00000117280	8934	RAB29	0.114157	0.214004	0.41316
ENSG00000119711	4329	ALDH6A1	-0.141281	0.214049	0.41319
ENSG00000123131	10549	PRDX4	-0.162666	0.21409	0.413214
ENSG00000160551	57551	TAOK1	0.0573288	0.214218	0.413403
ENSG00000109133	55161	TMEM33	-0.0722899	0.214253	0.413415
ENSG00000167083	2793	GNGT2	0.196264	0.214488	0.413811
ENSG00000137200	23070	CMTR1	-0.106962	0.214615	0.413945
ENSG00000112210	51715	RAB23	-0.200086	0.214628	0.413945
ENSG00000133321	5920	PLAAT4	0.156053	0.214645	0.413945
ENSG00000119782	2281	FKBP1B	-0.189894	0.214855	0.414253
ENSG00000260917	103344931	ENSG00000260917	-0.0727235	0.214863	0.414253
ENSG00000145990	54438	GFOD1	0.132466	0.21498	0.414411
ENSG00000197020	163227	ZNF100	-0.160812	0.215032	0.414411
ENSG00000137710	5962	RDX	-0.111286	0.215033	0.414411
ENSG00000148334	80142	PTGES2	-0.130669	0.215062	0.414411
ENSG00000186575	4771	NF2	-0.117799	0.215136	0.414497
ENSG00000121741	7750	ZMYM2	0.0754604	0.21518	0.414526
ENSG00000243244	11037	STON1	-0.114427	0.215248	0.414601
ENSG00000102030	8260	NAA10	-0.0676169	0.215355	0.414708
ENSG00000138085	51374	ATRAID	-0.0894704	0.215363	0.414708
ENSG00000124279	79072	FASTKD3	-0.127804	0.215583	0.41506
ENSG00000159640	1636	ACE	0.244719	0.215604	0.41506
ENSG00000113318	4437	MSH3	0.0787643	0.21571	0.415208
ENSG00000164307	51752	ERAP1	-0.0909468	0.215822	0.41534
ENSG00000169972	126789	PUSL1	-0.120626	0.215837	0.41534
ENSG00000166295	119504	ANAPC16	-0.063243	0.215873	0.415352
ENSG00000117298	1889	ECE1	-0.0961397	0.215949	0.415438
ENSG00000182150	375748	ERCC6L2	-0.0938444	0.215988	0.415438
ENSG00000178177	254251	LCORL	-0.10109	0.216005	0.415438
ENSG00000127980	5189	PEX1	-0.111018	0.216115	0.415593
ENSG00000071894	29894	CPSF1	-0.12078	0.216238	0.415773
ENSG00000162819	148362	BROX	-0.0604633	0.216284	0.415804
ENSG00000179855	126326	GIPC3	-0.224641	0.216421	0.415929
ENSG00000166747	164	AP1G1	0.0626814	0.216427	0.415929
ENSG00000149679	81928	CABLES2	-0.103213	0.216437	0.415929
ENSG00000163002	129401	NUP35	-0.155308	0.216567	0.416123
ENSG00000179295	5781	PTPN11	0.0598906	0.216609	0.416146
ENSG00000167658	1938	EEF2	-0.0957783	0.216669	0.416206
ENSG00000198478	83699	SH3BGRL2	-0.213153	0.216706	0.416219
ENSG00000009335	9690	UBE3C	0.0650084	0.216791	0.416278
ENSG00000232112	51372	TMA7	-0.0692697	0.216795	0.416278
ENSG00000250138	NA	ENSG00000250138	-0.277629	0.216928	0.416476
ENSG00000188234	119016	AGAP4	-0.111155	0.216981	0.416514
ENSG00000083168	7994	KAT6A	0.0606369	0.217006	0.416514
ENSG00000100351	9402	GRAP2	-0.149997	0.217094	0.416605
ENSG00000198791	29883	CNOT7	-0.087755	0.217112	0.416605
ENSG00000244038	1650	DDOST	-0.085634	0.217173	0.416636
ENSG00000084110	3034	HAL	-0.130918	0.217187	0.416636
ENSG00000128595	813	CALU	0.107767	0.217289	0.416733
ENSG00000143740	116841	SNAP47	-0.109247	0.217298	0.416733
ENSG00000145979	51256	TBC1D7	0.122446	0.217326	0.416733
ENSG00000204577	11025	LILRB3	-0.113463	0.21736	0.416739
ENSG00000290554	221442	ADCY10P1	-0.0992601	0.21742	0.416739
ENSG00000144566	5868	RAB5A	0.0702874	0.217424	0.416739
ENSG00000015532	64132	XYLT2	-0.125734	0.217459	0.416739
ENSG00000062194	65056	GPBP1	0.0587051	0.217476	0.416739
ENSG00000109189	64854	USP46	-0.181324	0.217596	0.416913
ENSG00000221926	10626	TRIM16	-0.169366	0.217717	0.417088
ENSG00000234444	728927	ZNF736	-0.12497	0.217958	0.417439
ENSG00000136111	9882	TBC1D4	-0.177417	0.21796	0.417439
ENSG00000141524	11322	TMC6	-0.0922811	0.218138	0.417721
ENSG00000110011	3338	DNAJC4	0.0680618	0.218166	0.417721
ENSG00000259207	3690	ITGB3	-0.256143	0.218266	0.417857
ENSG00000133703	3845	KRAS	0.0942442	0.218363	0.417986
ENSG00000177173	NA	NAP1L4P1	0.115747	0.218398	0.417986
ENSG00000211455	23012	STK38L	0.0873132	0.218422	0.417986
ENSG00000131370	9467	SH3BP5	0.108919	0.218466	0.418013
ENSG00000151233	283464	GXYLT1	0.0896925	0.218521	0.418063
ENSG00000183291	9403	SELENOF	-0.0523905	0.218724	0.418393
ENSG00000266371	NA	ENSG00000266371	0.170907	0.21884	0.418559
ENSG00000170004	1107	CHD3	0.0674991	0.218942	0.418656
ENSG00000197044	126068	ZNF441	-0.165535	0.21895	0.418656
ENSG00000184083	54954	FAM120C	-0.165521	0.219031	0.418756
ENSG00000290560	NA	ENSG00000290560	-0.136967	0.219326	0.419262
ENSG00000136689	3557	IL1RN	0.137717	0.219387	0.419322
ENSG00000109680	55296	TBC1D19	0.182175	0.21942	0.41933
ENSG00000162390	26027	ACOT11	-0.188831	0.219556	0.419531
ENSG00000158089	79623	GALNT14	-0.203921	0.219632	0.419543
ENSG00000171202	84233	TMEM126A	-0.151148	0.219633	0.419543
ENSG00000160408	30815	ST6GALNAC6	0.16357	0.219667	0.419543
ENSG00000259205	NA	PRKXP1	-0.237109	0.219706	0.419543
ENSG00000166845	162681	C18orf54	-0.182301	0.21971	0.419543
ENSG00000112851	55914	ERBIN	-0.0769292	0.220065	0.420165
ENSG00000108094	8453	CUL2	0.0821861	0.220138	0.420198
ENSG00000041357	5685	PSMA4	-0.0673895	0.220142	0.420198
ENSG00000122140	51116	MRPS2	-0.154206	0.22025	0.420348
ENSG00000252481	677768	SCARNA13	-0.131417	0.220282	0.420353
ENSG00000104412	9694	EMC2	-0.095252	0.22057	0.420844
ENSG00000188026	353116	RILPL1	0.144457	0.220776	0.421146
ENSG00000138646	51191	HERC5	-0.28826	0.220806	0.421146
ENSG00000111237	51699	VPS29	-0.0742186	0.220817	0.421146
ENSG00000099875	2872	MKNK2	-0.0661812	0.220917	0.421244
ENSG00000037280	2324	FLT4	0.230958	0.220928	0.421244
ENSG00000147400	1069	CETN2	0.121513	0.221018	0.421328
ENSG00000115317	27429	HTRA2	-0.0567676	0.221031	0.421328
ENSG00000109805	64151	NCAPG	0.160527	0.221086	0.421332
ENSG00000165480	221150	SKA3	-0.166955	0.221093	0.421332
ENSG00000134352	3572	IL6ST	-0.109226	0.221161	0.421405
ENSG00000234617	NA	SNRK-AS1	-0.163071	0.221203	0.421428
ENSG00000064961	10362	HMG20B	-0.0722125	0.221243	0.421448
ENSG00000241112	NA	RPL29P14	0.111002	0.221312	0.421523
ENSG00000291072	84809	ENSG00000291072	-0.136494	0.221438	0.421705
ENSG00000112699	2762	GMDS	0.077958	0.221491	0.42175
ENSG00000109944	79864	JHY	-0.247128	0.221532	0.421771
ENSG00000156875	64645	MFSD14A	0.0629587	0.222042	0.422683
ENSG00000078487	55063	ZCWPW1	-0.119464	0.222071	0.422683
ENSG00000196204	441191	RNF216P1	-0.116843	0.222139	0.422756
ENSG00000058091	5218	CDK14	0.135245	0.222177	0.422771
ENSG00000100346	8911	CACNA1I	-0.219874	0.222384	0.423109
ENSG00000173581	29903	CCDC106	-0.216123	0.222566	0.42333
ENSG00000132024	54862	CC2D1A	-0.0889812	0.222584	0.42333
ENSG00000163535	151246	SGO2	0.130844	0.222608	0.42333
ENSG00000070882	26031	OSBPL3	0.164345	0.22262	0.42333
ENSG00000107554	23268	DNMBP	0.0984997	0.222785	0.423587
ENSG00000116133	1718	DHCR24	0.204628	0.222843	0.423624
ENSG00000138111	79847	MFSD13A	0.144554	0.222864	0.423624
ENSG00000105402	8775	NAPA	0.0787739	0.223019	0.423812
ENSG00000156709	9131	AIFM1	-0.0984659	0.223022	0.423812
ENSG00000141905	4782	NFIC	-0.0678832	0.223072	0.423849
ENSG00000205560	1375	CPT1B	-0.133747	0.223113	0.42387
ENSG00000234420	100129482	ZNF37BP	-0.10357	0.223243	0.42406
ENSG00000087008	8310	ACOX3	-0.0789587	0.223318	0.424122
ENSG00000132485	9406	ZRANB2	-0.0951961	0.223336	0.424122
ENSG00000162909	824	CAPN2	-0.113224	0.223387	0.424163
ENSG00000132768	1802	DPH2	-0.161082	0.223589	0.424472
ENSG00000116906	8443	GNPAT	-0.07307	0.22361	0.424472
ENSG00000119778	54454	ATAD2B	0.0509209	0.223707	0.4246
ENSG00000251600	101927636	ENSG00000251600	-0.221593	0.223912	0.424932
ENSG00000146223	285855	RPL7L1	-0.114912	0.223993	0.425029
ENSG00000166471	440026	TMEM41B	-0.0839752	0.224073	0.425124
ENSG00000283633	NA	ENSG00000283633	-0.199447	0.224287	0.425473
ENSG00000053918	3784	KCNQ1	-0.0932882	0.224378	0.425515
ENSG00000171453	9533	POLR1C	-0.156945	0.224395	0.425515
ENSG00000070047	57661	PHRF1	-0.0796103	0.2244	0.425515
ENSG00000278700	NA	ENSG00000278700	0.182255	0.22454	0.425724
ENSG00000279544	NA	ENSG00000279544	0.0930484	0.224628	0.425725
ENSG00000239305	7844	RNF103	0.0543108	0.224639	0.425725
ENSG00000215440	79716	NPEPL1	-0.0804623	0.22466	0.425725
ENSG00000188641	1806	DPYD	-0.0774683	0.224661	0.425725
ENSG00000007047	57787	MARK4	-0.0935364	0.22479	0.425913
ENSG00000169877	51327	AHSP	0.223448	0.224841	0.425952
ENSG00000277763	NA	ENSG00000277763	-0.189218	0.224931	0.426067
ENSG00000281501	NA	SEPSECS-AS1	-0.247211	0.225006	0.426151
ENSG00000158987	51735	RAPGEF6	0.070618	0.225128	0.426326
ENSG00000099958	91319	DERL3	-0.252119	0.225234	0.426456
ENSG00000161016	6132	RPL8	-0.10735	0.225271	0.426456
ENSG00000291068	NA	ENSG00000291068	-0.0893787	0.225288	0.426456
ENSG00000279803	NA	ENSG00000279803	0.142103	0.225333	0.426485
ENSG00000159377	5692	PSMB4	-0.0468851	0.22539	0.426537
ENSG00000130811	8666	EIF3G	-0.0927611	0.22548	0.426649
ENSG00000260032	647979	NORAD	-0.0595536	0.225576	0.426774
ENSG00000154310	23043	TNIK	0.142029	0.225655	0.426867
ENSG00000153317	50807	ASAP1	0.0697298	0.225696	0.426888
ENSG00000139637	60314	MYG1	-0.183579	0.225792	0.427013
ENSG00000160818	54865	GPATCH4	-0.177115	0.225843	0.427052
ENSG00000123360	5153	PDE1B	-0.101484	0.225895	0.427093
ENSG00000113240	57396	CLK4	-0.119687	0.225948	0.427122
ENSG00000108405	5023	P2RX1	0.143235	0.225995	0.427122
ENSG00000111196	55110	MAGOHB	-0.170462	0.226001	0.427122
ENSG00000275740	NA	ENSG00000275740	-0.0869148	0.22611	0.427226
ENSG00000126353	1236	CCR7	-0.18625	0.226116	0.427226
ENSG00000125445	51081	MRPS7	-0.109551	0.226221	0.427274
ENSG00000169045	3187	HNRNPH1	0.104353	0.226233	0.427274
ENSG00000115825	23683	PRKD3	0.0884783	0.226283	0.427274
ENSG00000129636	81533	ITFG1	-0.0703076	0.226305	0.427274
ENSG00000100139	85377	MICALL1	-0.0881204	0.226321	0.427274
ENSG00000175567	7351	UCP2	-0.129872	0.226344	0.427274
ENSG00000177030	10522	DEAF1	-0.0801159	0.22637	0.427274
ENSG00000119004	57404	CYP20A1	-0.109046	0.226383	0.427274
ENSG00000101457	116092	DNTTIP1	-0.080907	0.226451	0.427344
ENSG00000279453	NA	ENSG00000279453	0.104309	0.226518	0.427415
ENSG00000136732	2995	GYPC	-0.176718	0.2266	0.427513
ENSG00000138380	79800	CARF	-0.140056	0.226671	0.427589
ENSG00000270550	NA	IGHV3-30	0.330876	0.226738	0.427659
ENSG00000110042	23220	DTX4	0.184846	0.226806	0.427675
ENSG00000068323	7030	TFE3	0.0632707	0.226808	0.427675
ENSG00000274020	NA	LINC01138	-0.097323	0.22685	0.427675
ENSG00000291031	286554	ENSG00000291031	0.229579	0.226876	0.427675
ENSG00000152683	55676	SLC30A6	-0.0914035	0.226898	0.427675
ENSG00000116830	8458	TTF2	-0.150157	0.226946	0.427709
ENSG00000111786	8683	SRSF9	0.0604786	0.227243	0.428212
ENSG00000099246	22931	RAB18	0.0940535	0.227286	0.428235
ENSG00000226501	NA	USF1P1	-0.180169	0.227359	0.428316
ENSG00000272325	11165	NUDT3	-0.0720642	0.2277	0.428902
ENSG00000139211	347902	AMIGO2	-0.172562	0.227817	0.429065
ENSG00000124507	29993	PACSIN1	0.251187	0.228035	0.42937
ENSG00000139180	4704	NDUFA9	-0.0992707	0.228039	0.42937
ENSG00000214114	26292	MYCBP	-0.0784598	0.228124	0.429442
ENSG00000121940	23155	CLCC1	-0.131576	0.228153	0.429442
ENSG00000028137	7133	TNFRSF1B	0.0696295	0.228182	0.429442
ENSG00000121957	29899	GPSM2	0.0893953	0.228199	0.429442
ENSG00000162972	79568	MAIP1	-0.105176	0.228309	0.429591
ENSG00000139990	8816	DCAF5	0.0551422	0.228344	0.429601
ENSG00000174579	55167	MSL2	-0.0558811	0.228831	0.430411
ENSG00000148634	26091	HERC4	-0.0566718	0.228845	0.430411
ENSG00000280279	NA	LINC02887	0.209655	0.228866	0.430411
ENSG00000114770	10057	ABCC5	0.122559	0.228972	0.430553
ENSG00000101605	8736	MYOM1	0.116795	0.229098	0.430674
ENSG00000102109	27344	PCSK1N	0.308634	0.22911	0.430674
ENSG00000104129	55192	DNAJC17	-0.100536	0.229127	0.430674
ENSG00000118197	83479	DDX59	-0.0676286	0.229314	0.430968
ENSG00000104731	54758	KLHDC4	0.15069	0.229372	0.430981
ENSG00000204256	6046	BRD2	0.0510412	0.229382	0.430981
ENSG00000287032	NA	ENSG00000287032	-0.156073	0.229461	0.431072
ENSG00000105245	9253	NUMBL	0.106154	0.229558	0.431148
ENSG00000134109	9695	EDEM1	0.0556963	0.229562	0.431148
ENSG00000279554	NA	ENSG00000279554	0.121844	0.229635	0.431228
ENSG00000119314	9991	PTBP3	0.0806143	0.229749	0.431385
ENSG00000213033	NA	AURKAP1	-0.177691	0.229836	0.431456
ENSG00000137312	10211	FLOT1	0.103859	0.229848	0.431456
ENSG00000056558	7185	TRAF1	0.158253	0.230034	0.431702
ENSG00000168268	64943	NT5DC2	-0.220562	0.23004	0.431702
ENSG00000149806	2197	FAU	-0.0692539	0.230082	0.431723
ENSG00000137575	6386	SDCBP	0.10806	0.230135	0.431766
ENSG00000107566	10613	ERLIN1	0.160858	0.230338	0.432089
ENSG00000119514	79695	GALNT12	0.197896	0.230412	0.432172
ENSG00000101966	331	XIAP	-0.0525827	0.23062	0.432504
ENSG00000101265	9770	RASSF2	-0.0916009	0.230685	0.432543
ENSG00000162783	51278	IER5	-0.128404	0.230702	0.432543
ENSG00000161914	115950	ZNF653	0.125615	0.230828	0.432722
ENSG00000239713	60489	APOBEC3G	0.111098	0.230901	0.432802
ENSG00000198604	11177	BAZ1A	0.0825191	0.231069	0.433013
ENSG00000176124	10301	DLEU1	-0.155998	0.231075	0.433013
ENSG00000085382	57531	HACE1	0.11907	0.231107	0.433016
ENSG00000288302	124903386	ENSG00000288302	-0.181234	0.23123	0.433188
ENSG00000164465	285761	DCBLD1	-0.193366	0.231278	0.433223
ENSG00000005100	56919	DHX33	-0.0910643	0.231325	0.433253
ENSG00000141026	55090	MED9	-0.0983314	0.231424	0.43333
ENSG00000177144	440672	NUDT4B	-0.160531	0.231436	0.43333
ENSG00000009830	29954	POMT2	-0.126578	0.231458	0.43333
ENSG00000078043	9063	PIAS2	-0.122104	0.231587	0.433465
ENSG00000003509	55471	NDUFAF7	0.0952682	0.231591	0.433465
ENSG00000168067	5871	MAP4K2	-0.0640232	0.231745	0.433695
ENSG00000111052	8825	LIN7A	0.125625	0.231801	0.433742
ENSG00000244274	55861	DBNDD2	0.174826	0.231964	0.433991
ENSG00000290563	NA	ENSG00000290563	0.184506	0.232091	0.434171
ENSG00000163468	7203	CCT3	-0.112453	0.232203	0.434323
ENSG00000255389	NA	ENSG00000255389	-0.204318	0.232328	0.434498
ENSG00000132581	6388	SDF2	0.0752609	0.232416	0.434554
ENSG00000128563	79706	PRKRIP1	-0.0793677	0.232443	0.434554
ENSG00000162227	10629	TAF6L	-0.146064	0.232449	0.434554
ENSG00000241316	101927111	SUCLG2-DT	-0.234943	0.23267	0.434897
ENSG00000232024	NA	LSM12P1	0.426669	0.232712	0.434897
ENSG00000148384	56623	INPP5E	-0.148262	0.232725	0.434897
ENSG00000279573	NA	ENSG00000279573	-0.124411	0.232756	0.434898
ENSG00000156873	5261	PHKG2	-0.0615839	0.233116	0.435513
ENSG00000117228	2633	GBP1	-0.191703	0.233231	0.435661
ENSG00000110693	55553	SOX6	-0.177598	0.233257	0.435661
ENSG00000130589	85441	HELZ2	0.138465	0.233306	0.435696
ENSG00000204959	NA	ARHGEF34P	0.200416	0.233453	0.435912
ENSG00000148660	818	CAMK2G	-0.0660402	0.233522	0.435984
ENSG00000162852	163882	CNST	-0.102481	0.233575	0.436
ENSG00000181666	284459	ZNF875	-0.123923	0.233592	0.436
ENSG00000197345	219927	MRPL21	-0.118109	0.233802	0.43628
ENSG00000099999	200312	RNF215	0.109417	0.233804	0.43628
ENSG00000138002	26160	IFT172	-0.149543	0.233954	0.436502
ENSG00000204116	53344	CHIC1	0.179069	0.234079	0.436679
ENSG00000105323	11100	HNRNPUL1	0.0354755	0.234228	0.436898
ENSG00000211772	NA	TRBC2	0.17334	0.234528	0.437401
ENSG00000139826	84945	ABHD13	0.100735	0.23461	0.43749
ENSG00000173212	126868	MAB21L3	-0.16875	0.234638	0.43749
ENSG00000158769	50848	F11R	-0.0770079	0.234675	0.437502
ENSG00000126456	3661	IRF3	-0.0826354	0.235109	0.438254
ENSG00000133316	54663	WDR74	0.130631	0.23519	0.438311
ENSG00000120915	2053	EPHX2	-0.197643	0.235219	0.438311
ENSG00000081148	50939	IMPG2	-0.168149	0.235267	0.438311
ENSG00000146842	84928	TMEM209	-0.134964	0.235294	0.438311
ENSG00000131401	NA	NAPSB	-0.839709	0.23534	0.438311
ENSG00000255508	NA	ENSG00000255508	-0.323408	0.235355	0.438311
ENSG00000137802	23005	MAPKBP1	-0.0963654	0.235381	0.438311
ENSG00000160570	162989	DEDD2	-0.0751242	0.235388	0.438311
ENSG00000143324	9213	XPR1	-0.0637591	0.23549	0.438365
ENSG00000290146	NA	ENSG00000290146	-0.238353	0.235502	0.438365
ENSG00000173540	29925	GMPPB	-0.104877	0.235509	0.438365
ENSG00000144589	114790	STK11IP	-0.0728051	0.235637	0.438544
ENSG00000100028	6634	SNRPD3	-0.0774256	0.235668	0.438544
ENSG00000077585	7107	GPR137B	-0.156906	0.235816	0.438763
ENSG00000104872	55011	PIH1D1	-0.108614	0.235866	0.438784
ENSG00000151498	27034	ACAD8	0.105254	0.235889	0.438784
ENSG00000205544	254863	TMEM256	-0.155644	0.235925	0.438792
ENSG00000061918	2983	GUCY1B1	-0.208883	0.236078	0.439014
ENSG00000107854	80351	TNKS2	0.0496572	0.236106	0.439014
ENSG00000169228	53917	RAB24	-0.105033	0.23622	0.439168
ENSG00000108622	3384	ICAM2	0.129732	0.236305	0.439256
ENSG00000232931	NA	LINC00342	0.167751	0.236354	0.439256
ENSG00000147443	9046	DOK2	-0.14747	0.236378	0.439256
ENSG00000109320	4790	NFKB1	0.0569412	0.236415	0.439256
ENSG00000166575	65084	TMEM135	0.127556	0.236434	0.439256
ENSG00000171735	23261	CAMTA1	-0.122315	0.236453	0.439256
ENSG00000145734	55814	BDP1	0.0978009	0.236485	0.439256
ENSG00000163428	116064	LRRC58	-0.109202	0.236787	0.43976
ENSG00000185033	10509	SEMA4B	-0.0919476	0.237024	0.440143
ENSG00000186462	4674	NAP1L2	0.205062	0.237071	0.440172
ENSG00000100109	24144	TFIP11	-0.075589	0.237179	0.440315
ENSG00000143178	9095	TBX19	-0.116686	0.237459	0.440733
ENSG00000145491	83853	ROPN1L	0.146271	0.237466	0.440733
ENSG00000164933	81034	SLC25A32	0.114338	0.237525	0.440784
ENSG00000066084	57609	DIP2B	-0.0592231	0.237625	0.440912
ENSG00000005961	3674	ITGA2B	-0.241824	0.237676	0.44095
ENSG00000102054	5931	RBBP7	0.121653	0.237746	0.44102
ENSG00000162444	116362	RBP7	0.185443	0.237885	0.441163
ENSG00000274292	NA	ENSG00000274292	-0.112667	0.237901	0.441163
ENSG00000268670	NA	ENSG00000268670	0.104019	0.237916	0.441163
ENSG00000276248	NA	ENSG00000276248	0.111368	0.238042	0.441338
ENSG00000052795	57600	FNIP2	-0.100731	0.238119	0.441394
ENSG00000215483	400123	LINC00598	-0.133015	0.238135	0.441394
ENSG00000084623	8668	EIF3I	0.089033	0.238181	0.441394
ENSG00000206418	201475	RAB12	-0.101678	0.23822	0.441394
ENSG00000108406	79665	DHX40	0.0612814	0.238247	0.441394
ENSG00000144468	84236	RHBDD1	-0.13688	0.238259	0.441394
ENSG00000172366	84331	MCRIP2	-0.144636	0.238358	0.441486
ENSG00000273841	6880	TAF9	-0.0966803	0.238371	0.441486
ENSG00000113643	5917	RARS1	-0.104336	0.238411	0.441503
ENSG00000074603	54878	DPP8	-0.0518756	0.238574	0.441747
ENSG00000286219	100996717	NOTCH2NLC	0.118301	0.23867	0.441868
ENSG00000175110	56945	MRPS22	-0.0960614	0.238746	0.441949
ENSG00000279356	NA	ENSG00000279356	-0.151088	0.238877	0.442125
ENSG00000177409	219285	SAMD9L	-0.14496	0.238917	0.442125
ENSG00000159917	9310	ZNF235	-0.127481	0.238934	0.442125
ENSG00000244687	7335	UBE2V1	0.10646	0.238989	0.442169
ENSG00000044459	54875	CNTLN	-0.10369	0.239272	0.442573
ENSG00000115216	29959	NRBP1	0.0368957	0.239292	0.442573
ENSG00000232303	NA	DFFBP1	-0.133443	0.239301	0.442573
ENSG00000132196	51478	HSD17B7	-0.0950542	0.239374	0.44265
ENSG00000050393	63933	MCUR1	-0.145313	0.239522	0.442866
ENSG00000233030	124904411	ENSG00000233030	-0.195358	0.239588	0.44293
ENSG00000054392	55733	HHAT	0.160416	0.239734	0.443142
ENSG00000171475	147179	WIPF2	-0.0515667	0.239828	0.443259
ENSG00000271204	NA	ENSG00000271204	0.0764143	0.239907	0.443322
ENSG00000164080	23132	RAD54L2	0.071357	0.23995	0.443322
ENSG00000022277	51507	RTF2	0.0759865	0.239957	0.443322
ENSG00000169981	7584	ZNF35	-0.136803	0.240065	0.443465
ENSG00000122729	48	ACO1	-0.0951069	0.240118	0.443504
ENSG00000185513	26013	L3MBTL1	-0.104717	0.240179	0.443542
ENSG00000198890	55170	PRMT6	-0.163113	0.240201	0.443542
ENSG00000105429	1954	MEGF8	-0.120194	0.240246	0.443567
ENSG00000150782	3606	IL18	0.132087	0.240392	0.443779
ENSG00000148655	83938	LRMDA	-0.133072	0.240576	0.444023
ENSG00000270141	NA	TERC	-0.24072	0.240587	0.444023
ENSG00000138756	55589	BMP2K	-0.0817128	0.240665	0.444056
ENSG00000089351	57655	GRAMD1A	0.10081	0.240667	0.444056
ENSG00000087502	51290	ERGIC2	0.0875227	0.240719	0.444068
ENSG00000147535	84513	PLPP5	-0.154908	0.240737	0.444068
ENSG00000149573	10205	MPZL2	-0.146756	0.240783	0.444096
ENSG00000165688	23203	PMPCA	-0.0868448	0.240898	0.444242
ENSG00000168958	56947	MFF	-0.0611576	0.240925	0.444242
ENSG00000185825	10134	BCAP31	-0.0515584	0.240973	0.444272
ENSG00000011198	51099	ABHD5	0.12334	0.241314	0.444844
ENSG00000129245	9513	FXR2	-0.0455699	0.241433	0.445004
ENSG00000151500	29087	THYN1	-0.0897945	0.241619	0.44529
ENSG00000244242	402778	IFITM10	0.206085	0.24174	0.445455
ENSG00000161980	51728	POLR3K	-0.101692	0.241914	0.445716
ENSG00000144182	51601	LIPT1	-0.145276	0.242089	0.445982
ENSG00000198563	7919	DDX39B	0.0551231	0.242183	0.446098
ENSG00000111490	23329	TBC1D30	-0.13802	0.242253	0.446168
ENSG00000127337	8089	YEATS4	0.133873	0.242309	0.446214
ENSG00000257027	NA	ENSG00000257027	0.109178	0.242424	0.446366
ENSG00000101544	22850	ADNP2	0.0668725	0.242574	0.4465
ENSG00000010310	2696	GIPR	0.213003	0.242588	0.4465
ENSG00000146083	22838	RNF44	-0.0574517	0.242591	0.4465
ENSG00000093167	9209	LRRFIP2	0.0627294	0.24268	0.446606
ENSG00000130311	79016	DDA1	0.0597008	0.243012	0.447095
ENSG00000287562	NA	ENSG00000287562	-0.187747	0.243017	0.447095
ENSG00000134897	54841	BIVM	0.167599	0.243041	0.447095
ENSG00000167208	124460	SNX20	-0.0629472	0.243171	0.447236
ENSG00000007545	57585	CRAMP1	-0.080408	0.243186	0.447236
ENSG00000269967	NA	ENSG00000269967	0.153378	0.243212	0.447236
ENSG00000129472	84932	RAB2B	-0.154583	0.243297	0.447334
ENSG00000160145	8997	KALRN	-0.19035	0.243369	0.447409
ENSG00000165795	57447	NDRG2	-0.199976	0.243408	0.447423
ENSG00000169442	1043	CD52	-0.152239	0.24359	0.447698
ENSG00000125656	8192	CLPP	-0.0954798	0.24382	0.448063
ENSG00000134375	10440	TIMM17A	-0.0887226	0.243888	0.44813
ENSG00000057294	5318	PKP2	-0.165144	0.243933	0.448132
ENSG00000257218	283459	GATC	-0.0882289	0.243952	0.448132
ENSG00000172339	199857	ALG14	-0.161106	0.244004	0.448169
ENSG00000185808	51227	PIGP	-0.165705	0.244053	0.4482
ENSG00000288891	NA	ENSG00000288891	-0.150849	0.244128	0.44828
ENSG00000101255	57761	TRIB3	0.166909	0.244168	0.448294
ENSG00000130414	4705	NDUFA10	-0.0737006	0.244238	0.448294
ENSG00000122257	5930	RBBP6	-0.0599704	0.244265	0.448294
ENSG00000141497	84225	ZMYND15	-0.155511	0.244282	0.448294
ENSG00000099797	9524	TECR	0.105138	0.24433	0.448294
ENSG00000137193	5292	PIM1	-0.126511	0.244336	0.448294
ENSG00000260807	115804232	CEROX1	-0.249147	0.244357	0.448294
ENSG00000137700	2542	SLC37A4	-0.14024	0.244431	0.448372
ENSG00000162433	205	AK4	0.156105	0.24455	0.448531
ENSG00000185947	10308	ZNF267	-0.0720651	0.244731	0.448805
ENSG00000113163	10087	CERT1	0.0648005	0.244827	0.448924
ENSG00000100982	63935	PCIF1	-0.0510024	0.244869	0.448941
ENSG00000126453	83596	BCL2L12	-0.0962789	0.244956	0.449043
ENSG00000108932	9120	SLC16A6	-0.108381	0.245137	0.449318
ENSG00000072274	7037	TFRC	0.13103	0.245321	0.449592
ENSG00000077549	832	CAPZB	0.044862	0.24535	0.449592
ENSG00000185630	5087	PBX1	-0.176138	0.245473	0.449739
ENSG00000122483	343099	CCDC18	-0.119478	0.245503	0.449739
ENSG00000204920	7711	ZNF155	-0.129465	0.245552	0.449739
ENSG00000100897	80344	DCAF11	0.054244	0.245577	0.449739
ENSG00000080947	114819	CROCCP3	-0.351161	0.245589	0.449739
ENSG00000103540	9738	CCP110	-0.0772521	0.245666	0.449822
ENSG00000150756	134145	ATPSCKMT	-0.112295	0.245713	0.449833
ENSG00000137656	84811	BUD13	-0.0559441	0.245736	0.449833
ENSG00000171522	5734	PTGER4	0.110052	0.245811	0.449912
ENSG00000161677	126119	JOSD2	-0.110906	0.246029	0.450197
ENSG00000104763	427	ASAH1	0.100992	0.24603	0.450197
ENSG00000169251	51068	NMD3	0.0890113	0.246131	0.450323
ENSG00000125821	92675	DTD1	-0.0999905	0.246205	0.450401
ENSG00000187134	1645	AKR1C1	0.210335	0.246264	0.450426
ENSG00000100401	5905	RANGAP1	0.108791	0.246283	0.450426
ENSG00000220305	NA	HNRNPH1P1	-0.185685	0.246325	0.45043
ENSG00000177663	23765	IL17RA	-0.102073	0.246348	0.45043
ENSG00000152556	5213	PFKM	-0.153682	0.246442	0.450543
ENSG00000175137	80851	SH3BP5L	0.0986204	0.246485	0.450563
ENSG00000178913	6879	TAF7	0.0563447	0.246578	0.450647
ENSG00000166557	23423	TMED3	-0.138725	0.246647	0.450647
ENSG00000119899	26503	SLC17A5	0.062777	0.246657	0.450647
ENSG00000006555	55001	TTC22	-0.104801	0.246658	0.450647
ENSG00000167196	26263	FBXO22	-0.111491	0.246775	0.450799
ENSG00000068305	4205	MEF2A	-0.0816491	0.246805	0.450799
ENSG00000213901	151295	SLC23A3	-0.155159	0.246896	0.450907
ENSG00000110799	7450	VWF	-0.20017	0.247019	0.451074
ENSG00000077097	7155	TOP2B	0.0767197	0.247357	0.451633
ENSG00000105701	23770	FKBP8	-0.150959	0.24749	0.451818
ENSG00000160856	115352	FCRL3	0.207282	0.247541	0.451852
ENSG00000170430	4255	MGMT	-0.140475	0.247692	0.452049
ENSG00000164944	25962	VIRMA	-0.0628077	0.247713	0.452049
ENSG00000198954	26128	KIFBP	-0.109603	0.247781	0.452066
ENSG00000074356	55421	NCBP3	0.0506578	0.247786	0.452066
ENSG00000164209	91137	SLC25A46	-0.0814526	0.24811	0.452599
ENSG00000012779	240	ALOX5	0.112355	0.248532	0.453312
ENSG00000198886	4538	MT-ND4	-0.161211	0.248638	0.453447
ENSG00000114982	55683	KANSL3	0.0759693	0.248773	0.453634
ENSG00000169241	55974	SLC50A1	-0.114083	0.248835	0.453687
ENSG00000163519	50852	TRAT1	0.190576	0.248913	0.453772
ENSG00000291144	NA	ENSG00000291144	-0.149252	0.249025	0.453917
ENSG00000291033	246126	ENSG00000291033	0.172768	0.249151	0.454089
ENSG00000285534	NA	ENSG00000285534	-0.481375	0.249242	0.454155
ENSG00000181722	26137	ZBTB20	0.0988739	0.24931	0.454155
ENSG00000171723	10243	GPHN	0.149285	0.249312	0.454155
ENSG00000243508	NA	DNAJB6P7	-0.12493	0.249315	0.454155
ENSG00000150455	114609	TIRAP	-0.0769847	0.249355	0.454169
ENSG00000132256	85363	TRIM5	-0.0951695	0.249393	0.45418
ENSG00000100906	4792	NFKBIA	-0.106714	0.249438	0.454204
ENSG00000166987	114785	MBD6	-0.0782399	0.249505	0.454243
ENSG00000074370	489	ATP2A3	0.0715284	0.249524	0.454243
ENSG00000285793	285074	ENSG00000285793	-0.0714902	0.249565	0.45426
ENSG00000101639	55125	CEP192	0.059748	0.249684	0.454402
ENSG00000206127	728047	GOLGA8O	0.251154	0.249708	0.454402
ENSG00000070785	8891	EIF2B3	-0.136861	0.249847	0.454597
ENSG00000156502	6832	SUPV3L1	0.132445	0.249937	0.454694
ENSG00000181625	79008	SLX1B	-0.0948769	0.249965	0.454694
ENSG00000140332	7090	TLE3	-0.092302	0.250194	0.455052
ENSG00000272668	107985216	ENSG00000272668	-0.252196	0.250257	0.45511
ENSG00000083720	5019	OXCT1	0.153404	0.250372	0.455261
ENSG00000166716	9640	ZNF592	-0.0503365	0.250642	0.455692
ENSG00000130703	9885	OSBPL2	0.0812523	0.250713	0.455762
ENSG00000149091	8525	DGKZ	0.0732917	0.250896	0.456036
ENSG00000169627	552900	BOLA2B	0.226907	0.251046	0.456251
ENSG00000134905	79587	CARS2	0.107983	0.251122	0.456316
ENSG00000012048	672	BRCA1	-0.0593578	0.251199	0.456316
ENSG00000068489	55771	PRR11	-0.0987301	0.251216	0.456316
ENSG00000291099	NA	ENSG00000291099	-0.150039	0.251235	0.456316
ENSG00000290831	260294	NSUN5P2	-0.167695	0.251243	0.456316
ENSG00000027001	4285	MIPEP	-0.173955	0.251393	0.456529
ENSG00000130487	113730	KLHDC7B	-0.191905	0.251544	0.456746
ENSG00000183751	10607	TBL3	-0.112244	0.251653	0.456885
ENSG00000236213	NA	CDC42EP3-AS1	-0.23618	0.251687	0.456888
ENSG00000103966	30844	EHD4	0.0705932	0.25177	0.45698
ENSG00000163517	79885	HDAC11	-0.123661	0.251881	0.457105
ENSG00000100426	9889	ZBED4	0.0759107	0.251903	0.457105
ENSG00000211679	NA	IGLC3	0.28662	0.252136	0.457468
ENSG00000143110	128346	C1orf162	0.098387	0.252203	0.457532
ENSG00000100526	1033	CDKN3	-0.198337	0.252325	0.457694
ENSG00000160360	26086	GPSM1	-0.177026	0.252415	0.45773
ENSG00000182809	1397	CRIP2	-0.231312	0.252441	0.45773
ENSG00000291069	399761	ENSG00000291069	-0.190745	0.252442	0.45773
ENSG00000165526	84881	RPUSD4	-0.128054	0.252481	0.457743
ENSG00000254505	29082	CHMP4A	-0.0826856	0.25258	0.457863
ENSG00000154016	10750	GRAP	-0.164284	0.252828	0.458255
ENSG00000197324	26020	LRP10	-0.0736118	0.252862	0.458257
ENSG00000173039	5970	RELA	0.0535632	0.253041	0.458524
ENSG00000130810	56342	PPAN	-0.148785	0.253117	0.458575
ENSG00000083444	5351	PLOD1	0.108225	0.253134	0.458575
ENSG00000007202	9703	BLTP2	-0.0500913	0.253256	0.458737
ENSG00000151502	112936	VPS26B	-0.0537112	0.253577	0.45926
ENSG00000064490	8625	RFXANK	-0.0699254	0.253947	0.459862
ENSG00000169692	10555	AGPAT2	0.111086	0.253975	0.459862
ENSG00000072062	5566	PRKACA	-0.071454	0.25413	0.460084
ENSG00000006607	9855	FARP2	-0.126377	0.254268	0.460275
ENSG00000172667	64393	ZMAT3	-0.0820727	0.254362	0.460388
ENSG00000168477	7148	TNXB	0.132197	0.254431	0.460454
ENSG00000198265	9931	HELZ	0.0650792	0.254521	0.460558
ENSG00000241490	NA	ENSG00000241490	0.20727	0.254644	0.460675
ENSG00000185728	253943	YTHDF3	0.0709578	0.254652	0.460675
ENSG00000085224	546	ATRX	0.0654764	0.254732	0.460675
ENSG00000275437	NA	ENSG00000275437	-0.119733	0.254744	0.460675
ENSG00000169220	10636	RGS14	-0.0867127	0.254749	0.460675
ENSG00000085365	9522	SCAMP1	-0.0876847	0.254992	0.461026
ENSG00000258539	NA	ENSG00000258539	-0.129618	0.255008	0.461026
ENSG00000145191	8893	EIF2B5	-0.096817	0.255126	0.46118
ENSG00000171421	64979	MRPL36	-0.127994	0.25517	0.461201
ENSG00000198336	4635	MYL4	-0.202803	0.255246	0.461279
ENSG00000279722	NA	ENSG00000279722	0.135013	0.255354	0.461416
ENSG00000038210	55300	PI4K2B	0.112438	0.255405	0.46145
ENSG00000138107	10121	ACTR1A	0.0387203	0.255474	0.461516
ENSG00000240303	84129	ACAD11	0.125083	0.255523	0.461544
ENSG00000115507	5013	OTX1	0.184282	0.255556	0.461545
ENSG00000291143	NA	ENSG00000291143	-0.106289	0.255597	0.46156
ENSG00000109390	4717	NDUFC1	-0.093321	0.255728	0.461737
ENSG00000074416	11343	MGLL	-0.179018	0.25589	0.461972
ENSG00000177105	391	RHOG	0.0872585	0.25594	0.461993
ENSG00000198912	339448	C1orf174	-0.0973479	0.255967	0.461993
ENSG00000091542	54890	ALKBH5	0.0584664	0.256216	0.462383
ENSG00000173674	1964	EIF1AX	0.098081	0.256374	0.462554
ENSG00000212907	4539	MT-ND4L	-0.176287	0.256375	0.462554
ENSG00000156261	10694	CCT8	-0.0987549	0.256627	0.462909
ENSG00000167094	158248	TTC16	0.221437	0.256638	0.462909
ENSG00000167815	7001	PRDX2	0.174822	0.25673	0.463016
ENSG00000166598	7184	HSP90B1	0.1038	0.256983	0.463414
ENSG00000278996	NA	ENSG00000278996	0.519496	0.257097	0.463538
ENSG00000260236	NA	PTPN23-DT	-0.140409	0.257118	0.463538
ENSG00000124733	4201	MEA1	-0.0809133	0.257158	0.463553
ENSG00000163444	92703	TMEM183A	0.0620248	0.257208	0.463562
ENSG00000131470	29893	PSMC3IP	-0.123793	0.257229	0.463562
ENSG00000189266	55629	PNRC2	0.0597403	0.257365	0.463724
ENSG00000131171	6451	SH3BGRL	-0.0734127	0.257391	0.463724
ENSG00000093000	10762	NUP50	0.068566	0.257417	0.463724
ENSG00000102575	54	ACP5	-0.190962	0.257466	0.463754
ENSG00000164402	23176	SEPTIN8	0.181175	0.257612	0.463957
ENSG00000167004	2923	PDIA3	0.0833185	0.257691	0.464041
ENSG00000179915	9378	NRXN1	0.223612	0.257785	0.464095
ENSG00000149792	740	MRPL49	-0.0711763	0.257787	0.464095
ENSG00000254788	100529251	CKLF-CMTM1	-0.136125	0.257946	0.464323
ENSG00000180229	NA	HERC2P3	0.287267	0.258045	0.464392
ENSG00000162642	148423	C1orf52	-0.0537454	0.25805	0.464392
ENSG00000177728	9772	TMEM94	-0.0786122	0.258303	0.464696
ENSG00000166037	9702	CEP57	0.0816056	0.258305	0.464696
ENSG00000123219	64105	CENPK	-0.155335	0.258334	0.464696
ENSG00000120616	80314	EPC1	-0.0560099	0.25835	0.464696
ENSG00000175390	8665	EIF3F	-0.0818691	0.25841	0.464745
ENSG00000197124	91120	ZNF682	-0.185697	0.258456	0.464749
ENSG00000265118	NA	ENSG00000265118	-0.266342	0.258478	0.464749
ENSG00000273221	NA	ENSG00000273221	-0.18017	0.258622	0.464948
ENSG00000237491	NA	LINC01409	-0.208358	0.258799	0.465179
ENSG00000242737	NA	ENSG00000242737	0.135603	0.258816	0.465179
ENSG00000177888	360023	ZBTB41	-0.13102	0.258962	0.465231
ENSG00000215717	56900	TMEM167B	0.0664349	0.259039	0.465231
ENSG00000291027	388165	UBE2Q2P1	0.158036	0.259044	0.465231
ENSG00000278963	NA	ENSG00000278963	-0.100891	0.259067	0.465231
ENSG00000289085	NA	ENSG00000289085	0.13338	0.259075	0.465231
ENSG00000185000	8694	DGAT1	0.0918394	0.259075	0.465231
ENSG00000150753	22948	CCT5	-0.052592	0.259075	0.465231
ENSG00000166263	252983	STXBP4	-0.157646	0.259216	0.465367
ENSG00000274180	256302	NATD1	-0.0902881	0.259216	0.465367
ENSG00000091732	51530	ZC3HC1	-0.124606	0.259358	0.465553
ENSG00000148824	92170	MTG1	-0.137663	0.259394	0.465553
ENSG00000173457	26472	PPP1R14B	-0.144594	0.259418	0.465553
ENSG00000017483	92745	SLC38A5	-0.189272	0.259542	0.465715
ENSG00000275700	26574	AATF	-0.0481334	0.259623	0.465802
ENSG00000168434	91949	COG7	-0.0975745	0.259713	0.465905
ENSG00000204323	643008	SMIM5	-0.161535	0.259764	0.465938
ENSG00000132612	27183	VPS4A	-0.0557136	0.259805	0.465951
ENSG00000076770	55796	MBNL3	-0.150166	0.259901	0.466065
ENSG00000251364	100506258	SYT9-AS1	-0.122672	0.260092	0.466348
ENSG00000004766	55610	VPS50	-0.112351	0.260134	0.466364
ENSG00000284882	NA	ENSG00000284882	-0.129555	0.260216	0.466451
ENSG00000291151	155400	ENSG00000291151	-0.144325	0.26033	0.466502
ENSG00000211949	NA	IGHV3-23	0.245866	0.260377	0.466502
ENSG00000184117	8508	NIPSNAP1	-0.116786	0.260412	0.466502
ENSG00000255182	NA	ENSG00000255182	-0.182969	0.260413	0.466502
ENSG00000214279	619207	SCART1	-0.21564	0.260427	0.466502
ENSG00000183665	55039	TRMT12	-0.114207	0.260441	0.466502
ENSG00000186222	55330	BLOC1S4	-0.108131	0.260475	0.466503
ENSG00000267749	NA	ENSG00000267749	-0.142034	0.260605	0.466677
ENSG00000142634	79180	EFHD2	-0.0722792	0.260719	0.466822
ENSG00000279620	NA	ENSG00000279620	-0.0820653	0.260949	0.467155
ENSG00000128185	85359	DGCR6L	-0.122675	0.260977	0.467155
ENSG00000111445	5985	RFC5	-0.109936	0.261004	0.467155
ENSG00000108592	117246	FTSJ3	-0.0865699	0.261066	0.467207
ENSG00000100304	23170	TTLL12	0.0663216	0.261226	0.467417
ENSG00000130598	7136	TNNI2	0.132743	0.261249	0.467417
ENSG00000137177	63971	KIF13A	0.102361	0.261395	0.467619
ENSG00000179943	84922	FIZ1	0.0871567	0.261449	0.467656
ENSG00000163785	6259	RYK	0.0774887	0.261692	0.467995
ENSG00000116815	965	CD58	0.102411	0.261704	0.467995
ENSG00000153561	64795	RMND5A	-0.0832877	0.261808	0.468122
ENSG00000238121	100188949	LINC00426	-0.175414	0.26192	0.468262
ENSG00000136541	57471	ERMN	-0.138648	0.26197	0.468292
ENSG00000162585	199990	FAAP20	-0.0814604	0.262017	0.468318
ENSG00000171861	55178	MRM3	-0.131789	0.262113	0.46843
ENSG00000130755	9535	GMFG	-0.0723327	0.262347	0.468789
ENSG00000196502	6817	SULT1A1	-0.150793	0.262678	0.469321
ENSG00000179950	22827	PUF60	-0.0752165	0.262718	0.469333
ENSG00000197779	347344	ZNF81	-0.0688453	0.262815	0.469448
ENSG00000169330	23251	MINAR1	0.219824	0.262855	0.469459
ENSG00000111859	4739	NEDD9	-0.0807769	0.262972	0.469552
ENSG00000180917	55783	CMTR2	-0.128239	0.262973	0.469552
ENSG00000109906	7704	ZBTB16	-0.151017	0.263036	0.469606
ENSG00000149925	226	ALDOA	0.0808755	0.26309	0.469643
ENSG00000132773	114034	TOE1	-0.119118	0.263247	0.469864
ENSG00000136100	51028	VPS36	-0.0752068	0.263402	0.470054
ENSG00000112742	7272	TTK	0.18228	0.26342	0.470054
ENSG00000087088	581	BAX	-0.057728	0.263468	0.47008
ENSG00000073417	5151	PDE8A	-0.0836935	0.263526	0.470113
ENSG00000176871	55884	WSB2	-0.0756687	0.263553	0.470113
ENSG00000144118	5899	RALB	-0.0967166	0.263598	0.470134
ENSG00000227398	NA	KIF9-AS1	-0.0730931	0.263717	0.470288
ENSG00000072778	37	ACADVL	-0.057736	0.263838	0.470445
ENSG00000117868	57488	ESYT2	0.107052	0.263881	0.470462
ENSG00000198590	339883	APRG1	0.105119	0.264	0.470614
ENSG00000106460	54664	TMEM106B	-0.112807	0.264128	0.470783
ENSG00000182541	3985	LIMK2	-0.108859	0.264219	0.470886
ENSG00000187109	4673	NAP1L1	-0.131071	0.264272	0.470921
ENSG00000184990	10572	SIVA1	-0.0941327	0.264348	0.470998
ENSG00000197548	10533	ATG7	-0.0689241	0.26441	0.471049
ENSG00000100038	8940	TOP3B	-0.0751161	0.264557	0.471217
ENSG00000131626	8500	PPFIA1	0.0789043	0.264591	0.471217
ENSG00000290418	387590	TPTEP1	-0.24197	0.264604	0.471217
ENSG00000103365	23062	GGA2	0.126502	0.264828	0.471548
ENSG00000075239	38	ACAT1	0.119477	0.264857	0.471548
ENSG00000182004	6635	SNRPE	-0.0973507	0.265173	0.472051
ENSG00000096384	3326	HSP90AB1	0.113571	0.265227	0.472089
ENSG00000160691	6464	SHC1	0.0429648	0.2653	0.472159
ENSG00000083520	22894	DIS3	-0.0737817	0.265418	0.472223
ENSG00000186810	2833	CXCR3	-0.228451	0.26544	0.472223
ENSG00000143537	8751	ADAM15	0.0976519	0.265456	0.472223
ENSG00000119396	51552	RAB14	-0.0555232	0.265469	0.472223
ENSG00000108582	1362	CPD	0.118061	0.265523	0.472259
ENSG00000114859	1181	CLCN2	-0.164065	0.265587	0.472313
ENSG00000169919	2990	GUSB	-0.0653761	0.265639	0.472347
ENSG00000255036	57653	SUGT1P4-STRA6LP-CCDC180	-0.208206	0.265711	0.472373
ENSG00000087263	55239	OGFOD1	-0.123515	0.26572	0.472373
ENSG00000034053	321	APBA2	0.154776	0.26581	0.472474
ENSG00000141002	22980	TCF25	0.0520314	0.266175	0.473063
ENSG00000151176	196463	PLBD2	-0.107212	0.266489	0.473549
ENSG00000177058	153129	SLC38A9	-0.0838516	0.266552	0.473549
ENSG00000126773	64430	PCNX4	-0.0708585	0.266592	0.473549
ENSG00000099849	8045	RASSF7	-0.105896	0.266615	0.473549
ENSG00000162366	10158	PDZK1IP1	-0.190677	0.266628	0.473549
ENSG00000197969	23230	VPS13A	0.111313	0.266665	0.473549
ENSG00000174384	NA	PMS2P6	-0.142121	0.266683	0.473549
ENSG00000174669	3177	SLC29A2	-0.207664	0.266997	0.474008
ENSG00000175857	202309	GAPT	-0.128014	0.267008	0.474008
ENSG00000120992	10434	LYPLA1	0.0761352	0.2671	0.474092
ENSG00000136059	50853	VILL	-0.109999	0.267123	0.474092
ENSG00000115539	79031	PDCL3	0.151295	0.267197	0.474164
ENSG00000291080	286101	ZNF252P	0.106691	0.267394	0.474455
ENSG00000173327	4296	MAP3K11	-0.0689589	0.267591	0.474745
ENSG00000205744	79958	DENND1C	0.055276	0.267942	0.475298
ENSG00000183172	91689	SMDT1	-0.114028	0.26797	0.475298
ENSG00000116670	10459	MAD2L2	-0.0734739	0.268084	0.475441
ENSG00000225138	NA	SLC9A3-AS1	-0.185877	0.268157	0.475511
ENSG00000285708	NA	ENSG00000285708	0.101509	0.268256	0.475627
ENSG00000143376	81609	SNX27	0.0938727	0.268336	0.4757
ENSG00000169221	26000	TBC1D10B	0.0650922	0.268366	0.4757
ENSG00000188305	374872	PEAK3	-0.134515	0.268398	0.4757
ENSG00000168404	197259	MLKL	-0.0936687	0.268526	0.475844
ENSG00000100804	5693	PSMB5	-0.088755	0.268593	0.475844
ENSG00000170906	4696	NDUFA3	-0.0978697	0.268613	0.475844
ENSG00000142002	91039	DPP9	-0.0588141	0.268613	0.475844
ENSG00000160336	388561	ZNF761	-0.133783	0.268686	0.475845
ENSG00000141101	28987	NOB1	-0.137719	0.26869	0.475845
ENSG00000169217	10421	CD2BP2	-0.0552442	0.268715	0.475845
ENSG00000116685	90231	KIAA2013	-0.0761516	0.268882	0.476082
ENSG00000124608	57505	AARS2	-0.109713	0.268981	0.476179
ENSG00000279133	NA	ENSG00000279133	0.0684474	0.269004	0.476179
ENSG00000095485	55280	CWF19L1	-0.0623087	0.26908	0.476253
ENSG00000149483	51524	TMEM138	-0.102155	0.269145	0.476308
ENSG00000082516	25929	GEMIN5	-0.123634	0.269196	0.47634
ENSG00000140688	64755	RUSF1	-0.120275	0.269493	0.476806
ENSG00000196954	837	CASP4	-0.0933339	0.269599	0.476911
ENSG00000065600	55248	PACC1	-0.130718	0.269645	0.476911
ENSG00000176463	28232	SLCO3A1	-0.0599406	0.269675	0.476911
ENSG00000147439	55909	BIN3	0.0754078	0.269687	0.476911
ENSG00000229980	400604	TOB1-AS1	0.174516	0.269753	0.476967
ENSG00000120509	51248	PDZD11	-0.103417	0.269846	0.477072
ENSG00000223571	NA	DHRSX-IT1	0.168256	0.269989	0.477265
ENSG00000180543	85453	TSPYL5	-0.220485	0.270343	0.477833
ENSG00000103876	2184	FAH	-0.0847335	0.270437	0.477938
ENSG00000156162	286148	DPY19L4	-0.141606	0.270513	0.477975
ENSG00000165802	26012	NSMF	0.132754	0.270542	0.477975
ENSG00000236008	101929567	LINC01814	-0.112445	0.270559	0.477975
ENSG00000042753	1175	AP2S1	-0.0974541	0.270862	0.478452
ENSG00000065923	84679	SLC9A7	-0.181638	0.270897	0.478454
ENSG00000124523	23408	SIRT5	-0.0746314	0.271091	0.478736
ENSG00000143748	4931	NVL	-0.115813	0.271126	0.478737
ENSG00000121552	1475	CSTA	0.130644	0.271438	0.47923
ENSG00000186193	89958	SAPCD2	-0.292905	0.271473	0.479232
ENSG00000090889	24137	KIF4A	0.173672	0.271573	0.479337
ENSG00000014641	4190	MDH1	-0.0962451	0.271601	0.479337
ENSG00000124713	27232	GNMT	-0.127937	0.27175	0.4795
ENSG00000100319	55954	ZMAT5	-0.0687916	0.271761	0.4795
ENSG00000185716	730094	MOSMO	-0.114798	0.271797	0.479504
ENSG00000092295	7051	TGM1	-0.132988	0.271906	0.479636
ENSG00000138814	5530	PPP3CA	0.0647946	0.27196	0.479673
ENSG00000167775	51293	CD320	0.16869	0.272041	0.479755
ENSG00000290832	NA	ENSG00000290832	-0.0843669	0.272207	0.479989
ENSG00000119969	3070	HELLS	0.151471	0.272334	0.480153
ENSG00000240356	NA	RPL23AP7	-0.293237	0.272536	0.480427
ENSG00000165113	80318	GKAP1	-0.120638	0.272558	0.480427
ENSG00000151692	9781	RNF144A	0.0913506	0.272597	0.480438
ENSG00000213995	55739	NAXD	-0.102783	0.272636	0.480445
ENSG00000204394	7407	VARS1	-0.116732	0.272805	0.480684
ENSG00000134684	8565	YARS1	0.105546	0.272992	0.480953
ENSG00000085998	55624	POMGNT1	-0.136569	0.273054	0.481
ENSG00000141446	114799	ESCO1	-0.0697332	0.273086	0.481
ENSG00000099725	5616	PRKY	0.195143	0.273235	0.481164
ENSG00000261349	NA	ENSG00000261349	-0.434073	0.273247	0.481164
ENSG00000168918	3635	INPP5D	0.0561263	0.273403	0.481378
ENSG00000162600	115209	OMA1	-0.0793509	0.273569	0.48161
ENSG00000164305	836	CASP3	0.0728766	0.273631	0.481659
ENSG00000163832	54859	ELP6	-0.128356	0.273743	0.481797
ENSG00000126804	22890	ZBTB1	0.0981036	0.273821	0.481836
ENSG00000186654	55615	PRR5	0.14027	0.273833	0.481836
ENSG00000125817	1059	CENPB	-0.112449	0.273902	0.481897
ENSG00000100575	26520	TIMM9	-0.138809	0.274028	0.482059
ENSG00000166946	23582	CCNDBP1	0.049583	0.27418	0.482266
ENSG00000156471	9791	PTDSS1	0.0807704	0.274244	0.482319
ENSG00000160445	10444	ZER1	-0.0961749	0.274303	0.482364
ENSG00000132635	64773	PCED1A	-0.116256	0.27435	0.482385
ENSG00000102796	79758	DHRS12	-0.105826	0.274447	0.482497
ENSG00000170638	80305	TRABD	0.0740064	0.2745	0.482513
ENSG00000241015	147804	TPM3P9	-0.127562	0.274525	0.482513
ENSG00000290989	NA	ENSG00000290989	-0.128615	0.274576	0.482544
ENSG00000183087	2621	GAS6	-0.170291	0.274645	0.482605
ENSG00000172322	160364	CLEC12A	0.228633	0.274773	0.482771
ENSG00000006194	10127	ZNF263	-0.0961063	0.275131	0.483339
ENSG00000164116	2982	GUCY1A1	-0.18742	0.275312	0.483597
ENSG00000146701	4191	MDH2	-0.066336	0.275365	0.483604
ENSG00000116678	3953	LEPR	-0.148165	0.275417	0.483604
ENSG00000140320	22893	BAHD1	-0.0963445	0.275419	0.483604
ENSG00000197302	124411	KRBOX5	-0.0855315	0.275573	0.483815
ENSG00000261094	NA	ENSG00000261094	-0.135377	0.275638	0.483869
ENSG00000131269	22	ABCB7	-0.095607	0.27592	0.484305
ENSG00000081059	6932	TCF7	-0.164499	0.275996	0.48437
ENSG00000226742	440498	HSBP1L1	-0.160345	0.276026	0.48437
ENSG00000184402	26039	SS18L1	-0.0646141	0.276065	0.48438
ENSG00000226979	4049	LTA	-0.156711	0.276133	0.484439
ENSG00000196715	154807	VKORC1L1	-0.106616	0.276168	0.48444
ENSG00000126698	22826	DNAJC8	0.0593402	0.276202	0.48444
ENSG00000290453	NA	ENSG00000290453	-0.244587	0.276453	0.484814
ENSG00000102931	23568	ARL2BP	-0.0942571	0.276484	0.484814
ENSG00000046651	8481	OFD1	0.10171	0.276575	0.484913
ENSG00000189042	163081	ZNF567	-0.129882	0.276616	0.484925
ENSG00000152894	5796	PTPRK	-0.260628	0.276666	0.484953
ENSG00000204160	84243	ZDHHC18	-0.0797189	0.276915	0.485329
ENSG00000147592	51110	LACTB2	-0.142468	0.27701	0.485436
ENSG00000164117	26269	FBXO8	-0.0688866	0.277081	0.485488
ENSG00000198917	51490	SPOUT1	-0.109797	0.277108	0.485488
ENSG00000272886	55802	DCP1A	0.0508098	0.277264	0.485701
ENSG00000164620	285613	RELL2	-0.111737	0.277463	0.48599
ENSG00000249476	285638	ENSG00000249476	-0.115124	0.277577	0.486128
ENSG00000134056	92259	MRPS36	-0.0926853	0.277618	0.486141
ENSG00000119013	4709	NDUFB3	-0.0844558	0.277791	0.486383
ENSG00000146416	51390	AIG1	-0.0993991	0.277951	0.486603
ENSG00000137100	11258	DCTN3	-0.0462786	0.278332	0.487209
ENSG00000120334	91687	CENPL	0.142299	0.278423	0.487309
ENSG00000279982	NA	ENSG00000279982	-0.127125	0.278876	0.488041
ENSG00000160256	85395	SLX9	-0.122815	0.278987	0.488128
ENSG00000141580	56270	WDR45B	-0.0501709	0.279009	0.488128
ENSG00000101040	23613	ZMYND8	0.0573273	0.279029	0.488128
ENSG00000136937	4686	NCBP1	-0.0957202	0.279279	0.488467
ENSG00000146834	56257	MEPCE	0.0675919	0.279292	0.488467
ENSG00000125551	5342	PLGLB2	-0.317357	0.279526	0.488764
ENSG00000166405	79608	RIC3	-0.189031	0.27953	0.488764
ENSG00000066336	6688	SPI1	-0.0807842	0.279629	0.488876
ENSG00000102390	51260	PBDC1	0.111579	0.27984	0.489185
ENSG00000148926	133	ADM	0.147997	0.280059	0.489484
ENSG00000133104	23111	SPART	0.101996	0.280118	0.489484
ENSG00000163625	23001	WDFY3	0.111674	0.280122	0.489484
ENSG00000105516	1628	DBP	-0.102156	0.28015	0.489484
ENSG00000204420	80739	MPIG6B	-0.20298	0.280273	0.48964
ENSG00000182866	3932	LCK	0.160046	0.280351	0.489716
ENSG00000126267	1340	COX6B1	-0.0534667	0.280648	0.490174
ENSG00000028528	6642	SNX1	-0.04045	0.28072	0.49024
ENSG00000148459	23590	PDSS1	-0.154402	0.280867	0.490434
ENSG00000203875	NA	SNHG5	0.117673	0.28099	0.49059
ENSG00000005302	10943	MSL3	0.0957933	0.281078	0.490682
ENSG00000275023	4302	MLLT6	0.086446	0.281135	0.490721
ENSG00000273344	202781	PAXIP1-DT	-0.143689	0.281229	0.490768
ENSG00000133106	94240	EPSTI1	-0.250068	0.281231	0.490768
ENSG00000120910	5533	PPP3CC	0.143838	0.281292	0.490814
ENSG00000166997	245812	CNPY4	-0.122017	0.28145	0.49103
ENSG00000174840	201626	PDE12	-0.0852498	0.281582	0.491174
ENSG00000163635	6314	ATXN7	0.0578414	0.281652	0.491174
ENSG00000139974	145389	SLC38A6	-0.136398	0.281693	0.491174
ENSG00000160877	112939	NACC1	0.06517	0.281701	0.491174
ENSG00000288744	NA	ENSG00000288744	-0.145843	0.281739	0.491174
ENSG00000081721	11266	DUSP12	-0.104837	0.281765	0.491174
ENSG00000172262	7690	ZNF131	0.0695572	0.281789	0.491174
ENSG00000275395	8857	FCGBP	-0.216314	0.28185	0.491174
ENSG00000122299	29066	ZC3H7A	0.0569504	0.281855	0.491174
ENSG00000008517	9235	IL32	0.161394	0.281879	0.491174
ENSG00000261553	NA	ENSG00000261553	-0.182743	0.282025	0.49133
ENSG00000105649	5864	RAB3A	0.134226	0.282039	0.49133
ENSG00000122435	54482	TRMT13	-0.150412	0.282095	0.491368
ENSG00000120725	64374	SIL1	0.0792377	0.282165	0.49143
ENSG00000180185	81889	FAHD1	-0.140477	0.282277	0.491564
ENSG00000101882	79576	NKAP	-0.0504186	0.282327	0.491591
ENSG00000143106	5686	PSMA5	-0.0876398	0.282387	0.491635
ENSG00000129255	9526	MPDU1	-0.0815984	0.28255	0.491762
ENSG00000114784	10289	EIF1B	-0.114711	0.282575	0.491762
ENSG00000082805	23085	ERC1	-0.0689122	0.282621	0.491762
ENSG00000237441	5863	RGL2	-0.0764412	0.282625	0.491762
ENSG00000259704	105370969	ENSG00000259704	-0.1911	0.282634	0.491762
ENSG00000100281	10042	HMGXB4	0.062675	0.282751	0.491906
ENSG00000153487	3621	ING1	0.0612166	0.282951	0.492193
ENSG00000102898	10204	NUTF2	-0.100035	0.283068	0.492336
ENSG00000196810	NA	CTBP1-DT	-0.123644	0.283153	0.492423
ENSG00000198270	89894	TMEM116	-0.147735	0.283259	0.492548
ENSG00000103222	4363	ABCC1	-0.0669174	0.283325	0.492601
ENSG00000121297	57616	TSHZ3	0.106304	0.283454	0.492703
ENSG00000137124	219	ALDH1B1	-0.180412	0.283482	0.492703
ENSG00000106100	10392	NOD1	-0.104511	0.283488	0.492703
ENSG00000249140	NA	PRDX2P3	-0.135879	0.283613	0.492853
ENSG00000121481	6045	RNF2	-0.0857216	0.283658	0.492853
ENSG00000264538	NA	SUZ12P1	-0.186727	0.283678	0.492853
ENSG00000174775	3265	HRAS	-0.153097	0.283743	0.492904
ENSG00000157637	124565	SLC38A10	-0.0669342	0.283795	0.492935
ENSG00000097007	25	ABL1	0.086144	0.283903	0.493001
ENSG00000105329	7040	TGFB1	0.0585064	0.283903	0.493001
ENSG00000073969	4905	NSF	0.0710693	0.283983	0.493009
ENSG00000139645	283373	ANKRD52	-0.084188	0.283984	0.493009
ENSG00000166750	162394	SLFN5	-0.145459	0.284012	0.493009
ENSG00000168374	378	ARF4	0.053522	0.284188	0.493199
ENSG00000197183	140688	NOL4L	0.0684371	0.284191	0.493199
ENSG00000143314	79590	MRPL24	-0.139242	0.284418	0.493533
ENSG00000166326	54765	TRIM44	-0.104621	0.28449	0.493596
ENSG00000127540	10975	UQCR11	-0.0593365	0.284678	0.493863
ENSG00000198786	4540	MT-ND5	-0.158454	0.284735	0.493901
ENSG00000132294	23167	EFR3A	0.0519753	0.28478	0.493919
ENSG00000284820	NA	ENSG00000284820	0.114241	0.284886	0.494042
ENSG00000215417	407975	MIR17HG	-0.136809	0.285014	0.494203
ENSG00000039650	11284	PNKP	-0.0665847	0.285334	0.494681
ENSG00000147099	55869	HDAC8	-0.109887	0.285359	0.494681
ENSG00000107949	56647	BCCIP	-0.110181	0.285449	0.494725
ENSG00000188807	199953	TMEM201	-0.158465	0.285455	0.494725
ENSG00000286185	NA	ENSG00000286185	0.15821	0.285562	0.494797
ENSG00000172766	79612	NAA16	0.0672539	0.285566	0.494797
ENSG00000173409	64801	ARV1	-0.14836	0.28571	0.494942
ENSG00000117528	5825	ABCD3	0.0818563	0.28572	0.494942
ENSG00000135677	2799	GNS	-0.0708593	0.285843	0.495096
ENSG00000135052	51280	GOLM1	-0.122649	0.285911	0.495129
ENSG00000130348	55278	QRSL1	-0.154726	0.285951	0.495129
ENSG00000133401	23037	PDZD2	-0.195662	0.28598	0.495129
ENSG00000291067	NA	ENSG00000291067	0.0979116	0.286006	0.495129
ENSG00000165782	90809	PIP4P1	0.0550541	0.286037	0.495129
ENSG00000198178	170482	CLEC4C	0.332974	0.286148	0.495216
ENSG00000115687	23178	PASK	0.153948	0.286176	0.495216
ENSG00000185305	54622	ARL15	-0.0749404	0.286194	0.495216
ENSG00000138398	9360	PPIG	0.0678642	0.286238	0.495216
ENSG00000136247	55146	ZDHHC4	-0.103538	0.286288	0.495216
ENSG00000233757	344065	ZNF892	-0.159267	0.286297	0.495216
ENSG00000169554	9839	ZEB2	-0.0773222	0.286404	0.495302
ENSG00000145919	91272	BOD1	-0.119311	0.286417	0.495302
ENSG00000141452	29919	RMC1	0.0631425	0.286601	0.495559
ENSG00000064995	6882	TAF11	-0.0752224	0.286711	0.495689
ENSG00000143198	4259	MGST3	-0.111953	0.286898	0.495952
ENSG00000100379	79734	KCTD17	-0.125281	0.286986	0.496043
ENSG00000202392	NA	RN7SKP292	-0.167597	0.287046	0.496087
ENSG00000015676	23386	NUDCD3	-0.0925405	0.287297	0.49646
ENSG00000206077	653082	ZDHHC11B	0.192173	0.287417	0.496607
ENSG00000288900	NA	ENSG00000288900	0.111233	0.287505	0.496699
ENSG00000256514	NA	ENSG00000256514	-0.23277	0.287595	0.496763
ENSG00000130340	51429	SNX9	0.115567	0.287613	0.496763
ENSG00000168003	6520	SLC3A2	0.0910728	0.28778	0.496991
ENSG00000214517	51400	PPME1	0.0664059	0.287947	0.497178
ENSG00000179051	55920	RCC2	-0.0978905	0.287964	0.497178
ENSG00000164010	114625	ERMAP	-0.0810343	0.287993	0.497178
ENSG00000115590	7850	IL1R2	0.183049	0.288171	0.497424
ENSG00000235703	NA	EOLA2-DT	-0.0806828	0.288305	0.497595
ENSG00000196453	27153	ZNF777	0.124403	0.288552	0.497961
ENSG00000162777	79961	DENND2D	-0.0939003	0.2886	0.497983
ENSG00000279744	NA	ENSG00000279744	0.114042	0.288754	0.498143
ENSG00000238009	NA	ENSG00000238009	-0.159523	0.288763	0.498143
ENSG00000263740	NA	RN7SL4P	-0.158461	0.288856	0.498232
ENSG00000187266	2057	EPOR	0.0801806	0.288885	0.498232
ENSG00000229989	NA	MIR181A1HG	-0.119475	0.28899	0.498353
ENSG00000289378	NA	ENSG00000289378	-0.140678	0.28916	0.498585
ENSG00000169519	196074	METTL15	-0.122312	0.289408	0.498934
ENSG00000277161	284098	PIGW	-0.170529	0.289433	0.498934
ENSG00000250903	NA	GMDS-DT	-0.0708574	0.289516	0.499016
ENSG00000183111	389337	ARHGEF37	0.195227	0.28957	0.499049
ENSG00000272333	9757	KMT2B	-0.0487288	0.290124	0.499943
ENSG00000130052	9754	STARD8	0.106974	0.2902	0.500012
ENSG00000105576	30000	TNPO2	-0.0653366	0.290312	0.500116
ENSG00000184602	8303	SNN	-0.0763762	0.290346	0.500116
ENSG00000164330	1879	EBF1	0.212649	0.290418	0.500116
ENSG00000227051	56967	C14orf132	-0.285879	0.290424	0.500116
ENSG00000169641	7798	LUZP1	0.0945863	0.290447	0.500116
ENSG00000132357	84674	CARD6	0.106391	0.290472	0.500116
ENSG00000140807	85407	NKD1	-0.211079	0.290513	0.500126
ENSG00000244198	NA	ARHGEF35-AS1	-0.16036	0.290568	0.500142
ENSG00000144401	151194	METTL21A	0.094219	0.290593	0.500142
ENSG00000291063	107984974	ENSG00000291063	-0.1312	0.290716	0.500293
ENSG00000286724	NA	ENSG00000286724	-0.0998937	0.290802	0.500361
ENSG00000134321	91543	RSAD2	-0.313583	0.290826	0.500361
ENSG00000171552	598	BCL2L1	-0.150941	0.290886	0.500403
ENSG00000140853	84166	NLRC5	0.0750111	0.291021	0.500448
ENSG00000170085	375484	SIMC1	0.11173	0.291063	0.500448
ENSG00000248527	NA	MTATP6P1	-0.169311	0.291099	0.500448
ENSG00000235944	NA	ZNF815P	-0.166716	0.291119	0.500448
ENSG00000215126	644019	ZNG1F	-0.112123	0.291126	0.500448
ENSG00000171843	4300	MLLT3	0.140387	0.291167	0.500448
ENSG00000096433	3710	ITPR3	0.147644	0.291177	0.500448
ENSG00000149115	85456	TNKS1BP1	-0.150252	0.291195	0.500448
ENSG00000133706	51520	LARS1	-0.115719	0.29128	0.500534
ENSG00000146282	57038	RARS2	-0.0682354	0.291346	0.500586
ENSG00000234741	60674	GAS5	0.103927	0.291435	0.500678
ENSG00000189127	340120	ANKRD34B	0.27232	0.291545	0.500807
ENSG00000165548	57156	TMEM63C	0.255837	0.291798	0.501151
ENSG00000266338	284565	NBPF15	-0.132902	0.291816	0.501151
ENSG00000257949	100134934	TEN1	-0.0960205	0.291955	0.501329
ENSG00000102738	10240	MRPS31	-0.0895684	0.292027	0.501392
ENSG00000134996	26578	OSTF1	0.0749074	0.292092	0.501443
ENSG00000185436	163702	IFNLR1	0.196971	0.292276	0.50165
ENSG00000142556	80110	ZNF614	-0.127857	0.292284	0.50165
ENSG00000251230	731424	MIR3945HG	0.175221	0.2926	0.502131
ENSG00000163393	55356	SLC22A15	0.123828	0.292837	0.502478
ENSG00000033867	9497	SLC4A7	0.136165	0.292949	0.502521
ENSG00000237788	NA	ENSG00000237788	0.0962608	0.292959	0.502521
ENSG00000135604	8676	STX11	-0.0923377	0.292969	0.502521
ENSG00000127995	64921	CASD1	0.1278	0.293019	0.502547
ENSG00000159322	83440	ADPGK	-0.0444813	0.293153	0.502715
ENSG00000261220	NA	ST3GAL1-DT	0.103276	0.293267	0.50285
ENSG00000266900	NA	ENSG00000266900	-0.145001	0.293394	0.503007
ENSG00000132792	56259	CTNNBL1	-0.0691455	0.293443	0.503029
ENSG00000165271	65083	NOL6	-0.123908	0.293512	0.503087
ENSG00000186073	84529	CDIN1	0.16903	0.293548	0.503087
ENSG00000006432	4293	MAP3K9	0.158289	0.293638	0.503182
ENSG00000119616	51077	FCF1	-0.0522527	0.294012	0.503761
ENSG00000106462	2146	EZH2	0.102596	0.2942	0.504022
ENSG00000187800	375033	PEAR1	-0.191355	0.294621	0.504682
ENSG00000230063	NA	ENSG00000230063	0.150447	0.294659	0.504686
ENSG00000115419	2744	GLS	0.0927658	0.294746	0.504775
ENSG00000107099	81704	DOCK8	-0.0547404	0.294872	0.504876
ENSG00000174799	9662	CEP135	-0.0617777	0.294876	0.504876
ENSG00000237522	NA	NONOP2	-0.120653	0.294996	0.504969
ENSG00000169756	3987	LIMS1	-0.0902918	0.295002	0.504969
ENSG00000101574	64863	METTL4	-0.0741554	0.295218	0.505277
ENSG00000196247	51427	ZNF107	-0.14245	0.295283	0.505307
ENSG00000066136	4802	NFYC	-0.0499865	0.295306	0.505307
ENSG00000276334	NA	ENSG00000276334	0.109057	0.295415	0.505432
ENSG00000229419	NA	RALGAPA1P1	-0.167035	0.295491	0.505501
ENSG00000113368	4001	LMNB1	0.114581	0.295584	0.505598
ENSG00000188549	388115	CCDC9B	0.110501	0.295623	0.505604
ENSG00000197061	8364	H4C3	0.107166	0.295846	0.505925
ENSG00000184634	9968	MED12	0.0479487	0.295943	0.50603
ENSG00000128191	54487	DGCR8	-0.0974472	0.296064	0.506131
ENSG00000134326	129607	CMPK2	-0.218576	0.296074	0.506131
ENSG00000108061	8036	SHOC2	0.0574629	0.296144	0.506147
ENSG00000150403	55002	TMCO3	0.0849151	0.296155	0.506147
ENSG00000114446	55081	IFT57	0.123135	0.296232	0.506218
ENSG00000251023	NA	ENSG00000251023	0.0971821	0.296532	0.506669
ENSG00000197226	23061	TBC1D9B	-0.0909584	0.296591	0.506691
ENSG00000136960	5168	ENPP2	-0.187942	0.296616	0.506691
ENSG00000176595	9920	KBTBD11	-0.0925819	0.296839	0.507011
ENSG00000065413	91526	ANKRD44	-0.0473842	0.296876	0.507012
ENSG00000277462	93474	ZNF670	-0.144638	0.29692	0.507027
ENSG00000172269	1798	DPAGT1	-0.106823	0.297239	0.507496
ENSG00000198231	11325	DDX42	0.0482361	0.297272	0.507496
ENSG00000256751	NA	PLBD1-AS1	0.186902	0.297303	0.507496
ENSG00000163374	55249	YY1AP1	-0.0638243	0.297338	0.507496
ENSG00000183889	105376752	ENSG00000183889	0.128788	0.297414	0.507564
ENSG00000228253	4509	MT-ATP8	-0.197783	0.297658	0.507886
ENSG00000146587	57786	RBAK	-0.0996679	0.297675	0.507886
ENSG00000123066	23389	MED13L	0.0371622	0.29774	0.507937
ENSG00000092020	55012	PPP2R3C	0.0830541	0.297777	0.507939
ENSG00000167635	7705	ZNF146	-0.113983	0.298004	0.508265
ENSG00000117602	11123	RCAN3	-0.150491	0.298182	0.508449
ENSG00000178567	9852	EPM2AIP1	-0.0762681	0.298184	0.508449
ENSG00000099785	51257	MARCHF2	-0.111655	0.298289	0.508472
ENSG00000183354	158358	KIAA2026	0.0449524	0.298295	0.508472
ENSG00000180448	23526	ARHGAP45	-0.0688897	0.298305	0.508472
ENSG00000121774	10657	KHDRBS1	-0.0473189	0.298465	0.508684
ENSG00000004700	5965	RECQL	-0.0797885	0.298577	0.50879
ENSG00000197050	147923	ZNF420	-0.143197	0.298651	0.50879
ENSG00000184305	401145	CCSER1	0.174659	0.298664	0.50879
ENSG00000105568	5518	PPP2R1A	-0.0499753	0.298671	0.50879
ENSG00000170734	5429	POLH	-0.11976	0.298848	0.50903
ENSG00000145860	153830	RNF145	0.0553156	0.298958	0.509116
ENSG00000280088	NA	ENSG00000280088	-0.0882774	0.299005	0.509116
ENSG00000120458	79684	MSANTD2	-0.13655	0.299006	0.509116
ENSG00000102409	56271	BEX4	0.124778	0.299089	0.509196
ENSG00000102977	65057	ACD	-0.0718392	0.29913	0.509203
ENSG00000158373	3017	H2BC5	0.0991277	0.2992	0.509262
ENSG00000280387	NA	ENSG00000280387	-0.0988796	0.299272	0.509323
ENSG00000099203	11018	TMED1	-0.0829147	0.299391	0.509415
ENSG00000138303	51008	ASCC1	-0.067401	0.299496	0.509415
ENSG00000090061	8812	CCNK	0.0456712	0.299502	0.509415
ENSG00000168060	10004	NAALADL1	-0.13758	0.299528	0.509415
ENSG00000221983	7311	UBA52	-0.124782	0.299558	0.509415
ENSG00000011114	55727	BTBD7	-0.0530227	0.299585	0.509415
ENSG00000243273	124909446	ENSG00000243273	-0.202734	0.299632	0.509415
ENSG00000082153	9689	BZW1	0.054035	0.299651	0.509415
ENSG00000070761	29105	CFAP20	-0.0881717	0.299655	0.509415
ENSG00000031691	55166	CENPQ	-0.134437	0.299699	0.509415
ENSG00000176623	51115	RMDN1	-0.0798711	0.299722	0.509415
ENSG00000146802	64418	TMEM168	-0.0914406	0.299759	0.509418
ENSG00000198298	220992	ZNF485	-0.197547	0.300053	0.509856
ENSG00000137804	51203	NUSAP1	0.13683	0.300162	0.50998
ENSG00000126953	1678	TIMM8A	-0.125207	0.300261	0.510047
ENSG00000107679	59338	PLEKHA1	0.150397	0.300273	0.510047
ENSG00000005801	7748	ZNF195	-0.118246	0.300352	0.510062
ENSG00000213347	83463	MXD3	0.149637	0.300354	0.510062
ENSG00000196693	7582	ZNF33B	-0.104855	0.300435	0.510138
ENSG00000000971	3075	CFH	0.225407	0.300503	0.510192
ENSG00000005339	1387	CREBBP	0.0578603	0.300569	0.510229
ENSG00000167702	90990	KIFC2	-0.123027	0.300597	0.510229
ENSG00000160298	54058	C21orf58	0.114867	0.300711	0.510362
ENSG00000040933	3631	INPP4A	0.0487095	0.300857	0.510521
ENSG00000154978	81552	VOPP1	-0.0738177	0.300877	0.510521
ENSG00000256453	373863	DND1	-0.142611	0.301019	0.510679
ENSG00000176853	157769	FAM91A1	-0.0559274	0.301042	0.510679
ENSG00000042445	54884	RETSAT	-0.0718684	0.301137	0.510684
ENSG00000153006	285672	SREK1IP1	0.0788866	0.301165	0.510684
ENSG00000291218	NA	ENSG00000291218	-0.270659	0.301187	0.510684
ENSG00000181790	575	ADGRB1	-0.160291	0.301195	0.510684
ENSG00000116741	5997	RGS2	0.103154	0.301226	0.510684
ENSG00000196227	63939	FAM217B	0.101479	0.30132	0.510783
ENSG00000007341	54879	ST7L	-0.0942547	0.30154	0.511095
ENSG00000112658	6722	SRF	-0.0541663	0.301604	0.511142
ENSG00000183011	84316	NAA38	-0.0746594	0.301658	0.511173
ENSG00000179914	55600	ITLN1	0.23999	0.301743	0.511256
ENSG00000104881	10848	PPP1R13L	-0.159428	0.301795	0.511282
ENSG00000290396	NA	ENSG00000290396	-0.400275	0.301964	0.511508
ENSG00000279410	NA	ENSG00000279410	-0.101307	0.302011	0.511525
ENSG00000139163	55500	ETNK1	0.066286	0.302103	0.511621
ENSG00000161010	51149	MRNIP	-0.150393	0.302156	0.51165
ENSG00000078369	2782	GNB1	0.0339948	0.302485	0.512145
ENSG00000214331	NA	PDPR2P	-0.106326	0.302542	0.512181
ENSG00000112357	5191	PEX7	-0.136206	0.302619	0.512249
ENSG00000168792	116236	ABHD15	0.131539	0.302799	0.512451
ENSG00000185049	7469	NELFA	-0.0837697	0.302819	0.512451
ENSG00000173530	8793	TNFRSF10D	0.16141	0.302846	0.512451
ENSG00000111843	51522	TMEM14C	-0.111527	0.302976	0.512525
ENSG00000257702	151534	LBX2-AS1	-0.187334	0.302977	0.512525
ENSG00000169504	25932	CLIC4	-0.109221	0.303004	0.512525
ENSG00000233695	NA	GAS6-AS1	-0.225862	0.303035	0.512525
ENSG00000291120	NA	MRPL45P2	-0.164754	0.303108	0.512587
ENSG00000115286	374291	NDUFS7	-0.0819445	0.303378	0.512905
ENSG00000163634	80145	THOC7	0.0711721	0.303384	0.512905
ENSG00000143398	8394	PIP5K1A	-0.0509745	0.303434	0.512905
ENSG00000167393	28227	PPP2R3B	0.0866235	0.303458	0.512905
ENSG00000227057	9277	WDR46	-0.102996	0.303477	0.512905
ENSG00000141569	201292	TRIM65	-0.132029	0.303645	0.51298
ENSG00000289164	NA	ENSG00000289164	-0.158748	0.303661	0.51298
ENSG00000104219	51201	ZDHHC2	0.0848516	0.303699	0.51298
ENSG00000135046	301	ANXA1	0.0920447	0.303729	0.51298
ENSG00000145241	1060	CENPC	0.0835567	0.303731	0.51298
ENSG00000010278	928	CD9	-0.157675	0.303739	0.51298
ENSG00000066230	6550	SLC9A3	-0.183723	0.303808	0.513037
ENSG00000149346	128710	SLX4IP	-0.0735787	0.303989	0.513281
ENSG00000171451	92126	DSEL	-0.195921	0.304091	0.513391
ENSG00000112486	1235	CCR6	0.322046	0.304155	0.513432
ENSG00000163462	80128	TRIM46	-0.190939	0.304187	0.513432
ENSG00000166436	9866	TRIM66	-0.0992272	0.304395	0.513721
ENSG00000106714	79937	CNTNAP3	-0.206552	0.30452	0.513857
ENSG00000185453	374920	ZSWIM9	-0.120628	0.304548	0.513857
ENSG00000054267	51742	ARID4B	-0.0365908	0.304657	0.513966
ENSG00000120662	9617	MTRF1	-0.092069	0.304686	0.513966
ENSG00000142892	10026	PIGK	0.0977014	0.304722	0.513966
ENSG00000198554	11169	WDHD1	0.126876	0.304763	0.513975
ENSG00000112877	55722	CEP72	-0.12854	0.304996	0.514307
ENSG00000100354	23112	TNRC6B	-0.0397465	0.305082	0.51439
ENSG00000149308	4863	NPAT	0.0719213	0.305371	0.514816
ENSG00000145781	51397	COMMD10	-0.0849373	0.305521	0.515008
ENSG00000100297	4174	MCM5	-0.0900813	0.305613	0.51508
ENSG00000168803	161823	ADAL	-0.135174	0.305636	0.51508
ENSG00000081307	79876	UBA5	0.111118	0.305914	0.515486
ENSG00000286681	NA	ENSG00000286681	0.136722	0.305968	0.515509
ENSG00000258728	NA	ENSG00000258728	-0.126785	0.306036	0.515509
ENSG00000263731	NA	ENSG00000263731	-0.105797	0.306037	0.515509
ENSG00000159256	23515	MORC3	-0.0883118	0.306228	0.515769
ENSG00000116251	6146	RPL22	-0.106262	0.306362	0.515934
ENSG00000175322	162655	ZNF519	-0.171119	0.306465	0.515956
ENSG00000274585	6066	RNU2-1	0.176515	0.306471	0.515956
ENSG00000177272	3738	KCNA3	0.132568	0.30649	0.515956
ENSG00000176619	84823	LMNB2	0.100117	0.306521	0.515956
ENSG00000260861	NA	ENSG00000260861	-0.186383	0.30658	0.515995
ENSG00000112335	8724	SNX3	0.0944385	0.306986	0.516617
ENSG00000254556	NA	ENSG00000254556	-0.166882	0.307161	0.516829
ENSG00000219665	101928464	ZNF433-AS1	-0.0952507	0.307185	0.516829
ENSG00000243156	57553	MICAL3	0.139799	0.307466	0.51724
ENSG00000142875	5567	PRKACB	0.132233	0.307654	0.517494
ENSG00000168944	153241	CEP120	0.0678565	0.307717	0.517539
ENSG00000176731	401466	RBIS	-0.0967797	0.30861	0.518979
ENSG00000117481	387338	NSUN4	0.116414	0.308739	0.519135
ENSG00000149527	9651	PLCH2	0.160022	0.308915	0.519317
ENSG00000086504	10573	MRPL28	-0.0603901	0.308921	0.519317
ENSG00000196302	NA	GUSBP15	0.261619	0.309062	0.519493
ENSG00000133195	201266	SLC39A11	-0.0742345	0.309128	0.519542
ENSG00000084774	790	CAD	-0.103612	0.309216	0.519628
ENSG00000008853	23221	RHOBTB2	-0.150288	0.309371	0.519767
ENSG00000187116	353514	LILRA5	0.146626	0.309372	0.519767
ENSG00000168071	283234	CCDC88B	0.092382	0.30941	0.519769
ENSG00000253203	NA	GUSBP3	-0.544934	0.309468	0.519805
ENSG00000182827	64746	ACBD3	-0.057445	0.309545	0.519873
ENSG00000119326	8727	CTNNAL1	0.163277	0.309712	0.520091
ENSG00000187122	6585	SLIT1	-0.154053	0.309841	0.5202
ENSG00000231047	NA	GCNT1P3	-0.170874	0.30985	0.5202
ENSG00000151612	152485	ZNF827	0.154866	0.309921	0.520203
ENSG00000276180	8294	H4C9	0.119327	0.309926	0.520203
ENSG00000185344	23545	ATP6V0A2	-0.0836889	0.309995	0.520258
ENSG00000163527	201595	STT3B	0.0511858	0.310134	0.520395
ENSG00000105771	56006	SMG9	-0.0766791	0.31015	0.520395
ENSG00000110497	55626	AMBRA1	-0.0533376	0.310323	0.520574
ENSG00000170486	140807	KRT72	0.270964	0.31033	0.520574
ENSG00000211747	NA	TRBV20-1	-0.193283	0.310373	0.520584
ENSG00000180902	728294	D2HGDH	0.109468	0.310449	0.52065
ENSG00000089057	9962	SLC23A2	-0.0638923	0.310708	0.521022
ENSG00000161405	22806	IKZF3	0.158562	0.311094	0.521607
ENSG00000173598	11163	NUDT4	0.107688	0.311161	0.52166
ENSG00000172922	84153	RNASEH2C	0.0788564	0.311228	0.521691
ENSG00000186532	114826	SMYD4	-0.117073	0.311254	0.521691
ENSG00000188811	387921	NHLRC3	-0.0850667	0.311371	0.521826
ENSG00000164938	94241	TP53INP1	-0.0775067	0.311462	0.521905
ENSG00000269837	NA	IPO5P1	-0.132446	0.311492	0.521905
ENSG00000288919	NA	ENSG00000288919	-0.118215	0.311578	0.521987
ENSG00000138629	84993	UBL7	-0.083342	0.311626	0.522006
ENSG00000204764	64901	RANBP17	-0.176805	0.311787	0.522215
ENSG00000117054	34	ACADM	-0.0939069	0.311857	0.522228
ENSG00000174996	64837	KLC2	0.138484	0.311869	0.522228
ENSG00000184787	7327	UBE2G2	-0.0891065	0.311971	0.522281
ENSG00000104976	6618	SNAPC2	-0.0914911	0.311974	0.522281
ENSG00000119705	81892	SLIRP	-0.097108	0.312113	0.522451
ENSG00000227345	8505	PARG	-0.0687047	0.312296	0.522696
ENSG00000101624	79959	CEP76	-0.125207	0.312335	0.522698
ENSG00000289468	NA	ENSG00000289468	0.130604	0.312556	0.523007
ENSG00000137266	63027	SLC22A23	0.138696	0.312672	0.523017
ENSG00000271503	6352	CCL5	0.147875	0.312683	0.523017
ENSG00000178852	124989	EFCAB13	-0.136661	0.3127	0.523017
ENSG00000162695	148867	SLC30A7	-0.0806597	0.31271	0.523017
ENSG00000276550	NA	HERC2P2	-0.470457	0.312787	0.523084
ENSG00000136950	81873	ARPC5L	0.0892392	0.313044	0.523453
ENSG00000197208	6583	SLC22A4	-0.0791817	0.313153	0.523505
ENSG00000291141	647121	EMBP1	-0.176724	0.313232	0.523505
ENSG00000154079	135154	SDHAF4	-0.130845	0.31324	0.523505
ENSG00000134982	324	APC	-0.0524496	0.313259	0.523505
ENSG00000124486	8239	USP9X	0.036775	0.313327	0.523505
ENSG00000088899	9762	LZTS3	0.184055	0.313331	0.523505
ENSG00000215883	606495	CYB5RL	-0.146251	0.313334	0.523505
ENSG00000196305	3376	IARS1	0.123276	0.313507	0.523634
ENSG00000018610	63932	STEEP1	-0.0769949	0.313511	0.523634
ENSG00000130150	158747	MOSPD2	0.0933787	0.313522	0.523634
ENSG00000197721	1379	CR1L	-0.155534	0.313573	0.523658
ENSG00000137070	3590	IL11RA	-0.133728	0.313645	0.523715
ENSG00000105698	7392	USF2	-0.0399133	0.313816	0.52394
ENSG00000151687	150709	ANKAR	-0.119018	0.313889	0.523944
ENSG00000027847	11285	B4GALT7	-0.109142	0.313893	0.523944
ENSG00000265206	NA	MIR142HG	-0.0808304	0.314201	0.524396
ENSG00000042317	55812	SPATA7	-0.158261	0.314304	0.524506
ENSG00000117461	8503	PIK3R3	0.178864	0.314383	0.524576
ENSG00000205937	10921	RNPS1	0.0670603	0.31452	0.524743
ENSG00000224699	NA	LAMTOR5-AS1	-0.0632963	0.314588	0.524796
ENSG00000134318	9475	ROCK2	0.0459187	0.314703	0.524926
ENSG00000273136	101060684	NBPF26	-0.288286	0.314747	0.524937
ENSG00000107077	23081	KDM4C	0.0765432	0.315058	0.525355
ENSG00000233369	100093631	GTF2IP4	0.0892044	0.315072	0.525355
ENSG00000030110	578	BAK1	0.0786488	0.315114	0.525363
ENSG00000133111	5994	RFXAP	-0.128939	0.315257	0.525484
ENSG00000130826	1736	DKC1	-0.0896654	0.315261	0.525484
ENSG00000272831	NA	ENSG00000272831	-0.0666257	0.315432	0.525708
ENSG00000289528	NA	ENSG00000289528	0.135675	0.315605	0.525934
ENSG00000138071	10097	ACTR2	0.0633773	0.315732	0.526051
ENSG00000178127	4729	NDUFV2	0.0645043	0.315758	0.526051
ENSG00000254536	NA	ENSG00000254536	-0.144513	0.315787	0.526051
ENSG00000186141	10623	POLR3C	-0.0851016	0.315856	0.526083
ENSG00000134283	51535	PPHLN1	-0.0633442	0.31588	0.526083
ENSG00000165434	283209	PGM2L1	0.11568	0.316154	0.526477
ENSG00000242661	NA	RPS3AP43	0.224193	0.316266	0.526602
ENSG00000101940	64743	WDR13	-0.0453798	0.316311	0.526604
ENSG00000117090	6504	SLAMF1	0.150613	0.316342	0.526604
ENSG00000072163	55679	LIMS2	-0.16883	0.316623	0.52696
ENSG00000260267	NA	ENSG00000260267	-0.117399	0.31663	0.52696
ENSG00000088247	8570	KHSRP	-0.0661228	0.316682	0.526985
ENSG00000173757	6777	STAT5B	-0.0510949	0.316818	0.527149
ENSG00000273015	NA	LINC00938	-0.105097	0.316978	0.527354
ENSG00000140995	54849	DEF8	-0.0931509	0.317244	0.527734
ENSG00000108679	3959	LGALS3BP	-0.139109	0.317368	0.527879
ENSG00000132694	9826	ARHGEF11	-0.0790198	0.317438	0.527933
ENSG00000197256	25959	KANK2	0.191656	0.317549	0.528055
ENSG00000158985	56990	CDC42SE2	0.0580932	0.31771	0.528251
ENSG00000165501	122769	LRR1	-0.0957287	0.317741	0.528251
ENSG00000008513	6482	ST3GAL1	0.048306	0.31785	0.52837
ENSG00000289316	NA	ENSG00000289316	0.45779	0.317965	0.528499
ENSG00000176390	51379	CRLF3	0.047786	0.318006	0.528502
ENSG00000131871	55829	SELENOS	-0.0827209	0.318041	0.528502
ENSG00000177854	8269	TMEM187	-0.11103	0.318271	0.528822
ENSG00000117614	25949	SYF2	-0.0532727	0.318326	0.52885
ENSG00000171680	57449	PLEKHG5	-0.213915	0.318812	0.529596
ENSG00000145220	55646	LYAR	0.121944	0.318891	0.529609
ENSG00000179134	55095	SAMD4B	0.0485159	0.318895	0.529609
ENSG00000284773	NA	ENSG00000284773	-0.183379	0.319157	0.529982
ENSG00000172493	4299	AFF1	-0.0600354	0.319281	0.530126
ENSG00000164118	80817	CEP44	-0.0718591	0.319546	0.530419
ENSG00000287542	8916	ENSG00000287542	-0.104572	0.319564	0.530419
ENSG00000221923	400713	ZNF880	-0.157524	0.31957	0.530419
ENSG00000165806	840	CASP7	-0.128005	0.319635	0.530465
ENSG00000224051	80772	CPTP	-0.0665771	0.319785	0.530653
ENSG00000166825	290	ANPEP	0.113269	0.319972	0.5309
ENSG00000160695	55823	VPS11	-0.0551033	0.320185	0.531097
ENSG00000197019	29950	SERTAD1	0.0936538	0.320201	0.531097
ENSG00000173726	9804	TOMM20	-0.0792024	0.320203	0.531097
ENSG00000179091	1537	CYC1	-0.0730097	0.320557	0.531573
ENSG00000123096	8082	SSPN	-0.202607	0.320565	0.531573
ENSG00000196329	55340	GIMAP5	-0.128349	0.320701	0.531737
ENSG00000145414	92345	NAF1	0.11534	0.320783	0.531742
ENSG00000159164	9900	SV2A	0.175622	0.320827	0.531742
ENSG00000112365	9841	ZBTB24	-0.108815	0.320846	0.531742
ENSG00000114346	1894	ECT2	-0.104434	0.320855	0.531742
ENSG00000177034	345778	MTX3	-0.146813	0.321095	0.532039
ENSG00000065882	23216	TBC1D1	-0.0591719	0.321109	0.532039
ENSG00000270959	339929	LPP-AS2	-0.104455	0.321151	0.532046
ENSG00000090006	8425	LTBP4	0.149746	0.32135	0.532274
ENSG00000266709	NA	ENSG00000266709	0.108552	0.321364	0.532274
ENSG00000224950	NA	ENSG00000224950	-0.100318	0.321604	0.532553
ENSG00000196345	55888	ZKSCAN7	-0.101186	0.321607	0.532553
ENSG00000204677	653316	FAM153CP	-0.211311	0.321685	0.532618
ENSG00000153310	51571	CYRIB	0.0681648	0.321755	0.532666
ENSG00000187325	51616	TAF9B	0.139444	0.321789	0.532666
ENSG00000162231	10482	NXF1	-0.0461601	0.321994	0.532944
ENSG00000173960	165324	UBXN2A	-0.0902188	0.322108	0.533019
ENSG00000198856	58505	OSTC	-0.0952068	0.322115	0.533019
ENSG00000215021	11331	PHB2	-0.0605845	0.322283	0.533235
ENSG00000127526	79939	SLC35E1	-0.0432686	0.322365	0.533309
ENSG00000065526	23013	SPEN	-0.0420206	0.322672	0.533754
ENSG00000172071	9451	EIF2AK3	0.108219	0.322735	0.533796
ENSG00000214773	NA	ENSG00000214773	-0.119749	0.322828	0.533887
ENSG00000148925	84280	BTBD10	-0.0598693	0.323129	0.534323
ENSG00000185864	440345	NPIPB4	0.0991658	0.323277	0.534505
ENSG00000156535	135228	CD109	0.153347	0.323578	0.534941
ENSG00000286177	NA	ENSG00000286177	0.0930933	0.323718	0.535066
ENSG00000162511	7805	LAPTM5	-0.0501033	0.32373	0.535066
ENSG00000108773	2648	KAT2A	-0.117674	0.323773	0.535076
ENSG00000126524	51119	SBDS	0.0950826	0.32385	0.53514
ENSG00000106608	55665	URGCP	-0.122223	0.32405	0.535409
ENSG00000131634	79652	TMEM204	-0.172641	0.324109	0.535443
ENSG00000102181	83692	CD99L2	-0.0737345	0.324339	0.535715
ENSG00000197362	136051	ZNF786	-0.101085	0.324349	0.535715
ENSG00000131148	10328	EMC8	-0.0587936	0.324401	0.535721
ENSG00000120137	79646	PANK3	0.066315	0.324428	0.535721
ENSG00000280828	NA	ENSG00000280828	-0.0847802	0.324543	0.535847
ENSG00000117480	2166	FAAH	-0.110822	0.32469	0.536029
ENSG00000167468	2879	GPX4	-0.0951506	0.324786	0.536124
ENSG00000006695	1352	COX10	-0.116156	0.324924	0.536289
ENSG00000141759	10907	TXNL4A	-0.0715048	0.325026	0.536396
ENSG00000197321	6840	SVIL	0.0791244	0.32521	0.536636
ENSG00000115053	4691	NCL	0.0962664	0.325509	0.537017
ENSG00000169621	200558	APLF	-0.123966	0.325519	0.537017
ENSG00000114933	54891	INO80D	0.0538079	0.325555	0.537017
ENSG00000111231	51184	GPN3	-0.0930486	0.325659	0.537126
ENSG00000154229	5578	PRKCA	-0.106954	0.325743	0.537202
ENSG00000111731	9847	C2CD5	-0.0596871	0.325954	0.537488
ENSG00000226259	NA	GTF2H2B	-0.364545	0.325997	0.537497
ENSG00000163159	6944	VPS72	-0.0527958	0.326097	0.537594
ENSG00000188295	79862	ZNF669	-0.0770395	0.326137	0.537594
ENSG00000284952	NA	ENSG00000284952	-0.202256	0.326193	0.537594
ENSG00000155099	55529	PIP4P2	0.0814358	0.326208	0.537594
ENSG00000092108	23256	SCFD1	0.0664771	0.326301	0.537686
ENSG00000236304	NA	ENSG00000236304	-0.231434	0.326428	0.537832
ENSG00000072501	8243	SMC1A	-0.0681364	0.326655	0.538143
ENSG00000173917	3212	HOXB2	0.171954	0.326762	0.538257
ENSG00000102053	340554	ZC3H12B	-0.145942	0.327233	0.538957
ENSG00000204152	100652748	TIMM23B	-0.106953	0.327274	0.538957
ENSG00000112655	5754	PTK7	-0.156849	0.327301	0.538957
ENSG00000164597	10466	COG5	-0.0783667	0.327662	0.539489
ENSG00000277130	NA	ENSG00000277130	0.090411	0.327796	0.539647
ENSG00000135655	9958	USP15	-0.0605761	0.327866	0.539698
ENSG00000184208	79640	C22orf46P	-0.103416	0.327921	0.539727
ENSG00000134198	10100	TSPAN2	0.091154	0.327967	0.539739
ENSG00000162599	4774	NFIA	-0.0965094	0.328156	0.539987
ENSG00000037749	4238	MFAP3	-0.0566668	0.328429	0.540375
ENSG00000143179	7371	UCK2	0.11313	0.328515	0.540409
ENSG00000111788	NA	DDX12B	0.180578	0.328527	0.540409
ENSG00000156381	122416	ANKRD9	0.139243	0.328675	0.540591
ENSG00000136404	53346	TM6SF1	0.103611	0.328799	0.540731
ENSG00000280402	NA	ENSG00000280402	0.108571	0.3289	0.540834
ENSG00000118193	9928	KIF14	-0.135039	0.328994	0.540926
ENSG00000158856	2039	DMTN	-0.155667	0.329033	0.540926
ENSG00000126261	10054	UBA2	0.0888014	0.32907	0.540926
ENSG00000237036	220930	ZEB1-AS1	-0.0794889	0.329139	0.540976
ENSG00000243449	401115	C4orf48	-0.133339	0.329194	0.541004
ENSG00000113249	26762	HAVCR1	0.152495	0.32942	0.541314
ENSG00000289514	NA	ENSG00000289514	-0.171838	0.329497	0.541376
ENSG00000164331	57763	ANKRA2	-0.0601825	0.329692	0.541634
ENSG00000111335	4939	OAS2	-0.172842	0.329771	0.5417
ENSG00000122912	8034	SLC25A16	-0.0605651	0.329892	0.541837
ENSG00000100600	5641	LGMN	0.150619	0.329934	0.541843
ENSG00000111596	4848	CNOT2	0.0641804	0.330413	0.542567
ENSG00000137502	27314	RAB30	0.151578	0.330594	0.542802
ENSG00000198952	23381	SMG5	-0.0914211	0.330984	0.54336
ENSG00000224616	NA	RTCA-AS1	-0.127788	0.33104	0.54336
ENSG00000036448	9172	MYOM2	0.384288	0.331085	0.54336
ENSG00000079616	3835	KIF22	0.107387	0.331088	0.54336
ENSG00000168411	55159	RFWD3	-0.06591	0.331402	0.543813
ENSG00000137817	56965	PARP6	-0.0583441	0.331485	0.543847
ENSG00000229816	NA	DDX50P1	-0.0991128	0.3315	0.543847
ENSG00000183785	51807	TUBA8	-0.16501	0.331553	0.543872
ENSG00000135074	8728	ADAM19	0.105089	0.331632	0.543932
ENSG00000119718	8892	EIF2B2	-0.0751708	0.331713	0.543932
ENSG00000110719	10312	TCIRG1	-0.0769859	0.331736	0.543932
ENSG00000102897	57149	LYRM1	-0.0617365	0.331751	0.543932
ENSG00000013016	30845	EHD3	-0.12627	0.331811	0.543932
ENSG00000064115	51768	TM7SF3	-0.0555643	0.331878	0.543932
ENSG00000053501	55850	USE1	-0.0828418	0.33193	0.543932
ENSG00000142507	5694	PSMB6	0.0512222	0.331956	0.543932
ENSG00000174547	65003	MRPL11	-0.106011	0.33203	0.543932
ENSG00000162817	79762	C1orf115	0.138983	0.332047	0.543932
ENSG00000153046	9425	CDYL	-0.11886	0.332048	0.543932
ENSG00000133460	66035	SLC2A11	-0.145388	0.332051	0.543932
ENSG00000255097	NA	ENSG00000255097	0.111723	0.332576	0.544711
ENSG00000078070	56922	MCCC1	-0.092524	0.332603	0.544711
ENSG00000102393	2717	GLA	0.0729447	0.332642	0.544711
ENSG00000101945	6839	SUV39H1	-0.0954706	0.332761	0.544843
ENSG00000270231	728841	NBPF8	-0.145436	0.332925	0.545048
ENSG00000100321	9145	SYNGR1	-0.137697	0.333095	0.545228
ENSG00000169689	201254	CENPX	-0.104329	0.333112	0.545228
ENSG00000011243	26993	AKAP8L	-0.045854	0.333207	0.545322
ENSG00000137764	5607	MAP2K5	-0.082552	0.333658	0.545996
ENSG00000084676	8648	NCOA1	-0.0506303	0.333743	0.546072
ENSG00000145216	81608	FIP1L1	-0.0563772	0.334003	0.546434
ENSG00000165487	221154	MICU2	0.0504494	0.334108	0.546543
ENSG00000234518	NA	PTGES3P1	-0.141523	0.334381	0.546927
ENSG00000143155	261726	TIPRL	-0.0645744	0.334552	0.547144
ENSG00000137692	84259	DCUN1D5	-0.0903708	0.334667	0.547268
ENSG00000270062	NA	ENSG00000270062	-0.148736	0.334747	0.547336
ENSG00000254554	NA	ADM-DT	-0.154867	0.334843	0.547375
ENSG00000277117	102723996	ENSG00000277117	0.368454	0.334848	0.547375
ENSG00000124788	6310	ATXN1	0.0537502	0.335051	0.547618
ENSG00000204272	550643	NBDY	-0.128514	0.335085	0.547618
ENSG00000185787	10933	MORF4L1	0.0385388	0.335113	0.547618
ENSG00000269069	NA	ENSG00000269069	-0.124945	0.335391	0.548007
ENSG00000066697	91283	MSANTD3	-0.125136	0.335429	0.548007
ENSG00000146918	54892	NCAPG2	0.125339	0.335522	0.548096
ENSG00000073464	1183	CLCN4	-0.169698	0.33558	0.548128
ENSG00000114767	9136	RRP9	-0.15471	0.335714	0.548284
ENSG00000143486	1939	EIF2D	-0.101391	0.336008	0.548656
ENSG00000111300	80018	NAA25	-0.109684	0.336019	0.548656
ENSG00000159461	267	AMFR	-0.085023	0.336067	0.548671
ENSG00000176261	339487	ZBTB8OS	-0.0515218	0.336202	0.548827
ENSG00000179021	285237	C3orf38	-0.0694331	0.336319	0.548927
ENSG00000135597	85021	REPS1	-0.0927685	0.33634	0.548927
ENSG00000158555	81544	GDPD5	0.125621	0.336396	0.548955
ENSG00000159346	51094	ADIPOR1	-0.117667	0.336531	0.54901
ENSG00000120899	2185	PTK2B	0.0541991	0.336538	0.54901
ENSG00000075790	55973	BCAP29	0.0852796	0.336546	0.54901
ENSG00000071889	60343	FAM3A	-0.0708595	0.336648	0.549112
ENSG00000198538	7576	ZNF28	-0.0969234	0.33677	0.549248
ENSG00000243708	100137049	PLA2G4B	-0.121013	0.336838	0.549296
ENSG00000140943	8720	MBTPS1	-0.0675262	0.336957	0.549302
ENSG00000113615	10802	SEC24A	0.0611332	0.336973	0.549302
ENSG00000100522	64841	GNPNAT1	-0.143851	0.336985	0.549302
ENSG00000135960	10913	EDAR	-0.192167	0.336996	0.549302
ENSG00000269335	8517	IKBKG	-0.0530816	0.337068	0.549324
ENSG00000103275	7329	UBE2I	-0.0568213	0.337149	0.549324
ENSG00000073803	9175	MAP3K13	0.101391	0.337181	0.549324
ENSG00000005156	3980	LIG3	0.085317	0.337191	0.549324
ENSG00000120896	10174	SORBS3	-0.170867	0.337204	0.549324
ENSG00000012817	8284	KDM5D	0.127715	0.337493	0.549732
ENSG00000141627	54808	DYM	0.0466257	0.337533	0.549733
ENSG00000175265	23015	GOLGA8A	0.135695	0.337623	0.549779
ENSG00000287713	NA	ENSG00000287713	-0.199586	0.337646	0.549779
ENSG00000049656	81037	CLPTM1L	-0.0507823	0.337695	0.549779
ENSG00000223969	124906608	ENSG00000223969	-0.152837	0.337743	0.549779
ENSG00000266946	NA	MRPL37P1	0.120995	0.337792	0.549779
ENSG00000246596	NA	ENSG00000246596	-0.123372	0.337794	0.549779
ENSG00000260711	NA	ENSG00000260711	-0.169632	0.337934	0.549916
ENSG00000083642	23047	PDS5B	0.0559206	0.337982	0.549916
ENSG00000153044	64946	CENPH	-0.13473	0.338055	0.549916
ENSG00000154451	115362	GBP5	-0.163495	0.338081	0.549916
ENSG00000174718	55196	RESF1	-0.0805263	0.338091	0.549916
ENSG00000262155	283887	LINC02175	-0.127681	0.338144	0.549916
ENSG00000196937	10447	FAM3C	0.147418	0.33815	0.549916
ENSG00000165661	169714	QSOX2	0.0965304	0.338448	0.550301
ENSG00000146243	134728	IRAK1BP1	-0.191609	0.338464	0.550301
ENSG00000149743	83707	TRPT1	-0.0726551	0.338551	0.550331
ENSG00000184887	90135	BTBD6	0.0843319	0.338561	0.550331
ENSG00000204899	440145	MZT1	0.122107	0.33891	0.550812
ENSG00000128739	6638	SNRPN	0.112867	0.338934	0.550812
ENSG00000116747	6738	RO60	0.0574085	0.339054	0.55094
ENSG00000185052	57419	SLC24A3	0.111456	0.339091	0.55094
ENSG00000100364	23313	KIAA0930	-0.0595825	0.339188	0.551034
ENSG00000204604	90333	ZNF468	-0.086736	0.339419	0.551319
ENSG00000091640	9552	SPAG7	-0.0691255	0.339466	0.551319
ENSG00000256576	100996246	LINC02361	-0.172417	0.339512	0.551319
ENSG00000093144	55862	ECHDC1	-0.064502	0.339519	0.551319
ENSG00000106615	6009	RHEB	0.051808	0.339743	0.551594
ENSG00000069275	64710	NUCKS1	0.106334	0.339766	0.551594
ENSG00000067191	782	CACNB1	0.124676	0.340099	0.552071
ENSG00000183020	161	AP2A2	-0.0527519	0.340153	0.552095
ENSG00000185345	5071	PRKN	-0.182951	0.340206	0.552118
ENSG00000291140	201283	AMZ2P1	-0.0880611	0.340308	0.552221
ENSG00000273542	8362	H4C12	0.12412	0.34058	0.552597
ENSG00000127804	79066	METTL16	-0.102726	0.340618	0.552597
ENSG00000198816	140467	ZNF358	-0.14517	0.34073	0.552716
ENSG00000198793	2475	MTOR	-0.0547557	0.340842	0.552811
ENSG00000156515	3098	HK1	0.0633634	0.340867	0.552811
ENSG00000285053	NA	ENSG00000285053	-0.0854468	0.341041	0.553017
ENSG00000104381	54332	GDAP1	-0.141115	0.341104	0.553017
ENSG00000161921	58191	CXCL16	-0.089901	0.341111	0.553017
ENSG00000068971	5526	PPP2R5B	0.0799782	0.341401	0.553423
ENSG00000085063	966	CD59	0.0660787	0.341506	0.553476
ENSG00000285628	NA	ENSG00000285628	0.242505	0.341618	0.553476
ENSG00000100350	80020	FOXRED2	-0.178367	0.341656	0.553476
ENSG00000239556	NA	UPK3BL3P	-0.175354	0.341674	0.553476
ENSG00000177479	10425	ARIH2	0.0493092	0.3417	0.553476
ENSG00000155324	65983	GRAMD2B	0.143861	0.341755	0.553476
ENSG00000198833	51465	UBE2J1	-0.0778879	0.341756	0.553476
ENSG00000120253	348995	NUP43	-0.0919006	0.341757	0.553476
ENSG00000114686	11222	MRPL3	-0.109935	0.341803	0.553476
ENSG00000170113	123606	NIPA1	0.138947	0.341852	0.553476
ENSG00000079819	2037	EPB41L2	-0.159239	0.341897	0.553476
ENSG00000142731	10733	PLK4	0.134117	0.341902	0.553476
ENSG00000011105	10867	TSPAN9	-0.183363	0.341941	0.553476
ENSG00000166974	10982	MAPRE2	0.0772097	0.342035	0.553564
ENSG00000112394	117247	SLC16A10	-0.173978	0.342089	0.553571
ENSG00000289507	NA	ENSG00000289507	-0.123631	0.342117	0.553571
ENSG00000179222	9500	MAGED1	0.112344	0.342375	0.553925
ENSG00000197903	85236	H2BC12	0.0660382	0.342637	0.554285
ENSG00000173113	51504	TRMT112	-0.055686	0.342771	0.554384
ENSG00000146085	4594	MMUT	0.0609555	0.342776	0.554384
ENSG00000131828	5160	PDHA1	0.073691	0.342955	0.55461
ENSG00000004139	23098	SARM1	-0.135815	0.343174	0.55484
ENSG00000153391	125476	INO80C	-0.0683252	0.343176	0.55484
ENSG00000170873	9788	MTSS1	-0.152849	0.343234	0.554871
ENSG00000140326	146059	CDAN1	-0.0724916	0.343392	0.554891
ENSG00000134108	55207	ARL8B	0.0468954	0.343417	0.554891
ENSG00000064666	1265	CNN2	0.0713632	0.343423	0.554891
ENSG00000183337	54880	BCOR	-0.102808	0.343426	0.554891
ENSG00000177054	54503	ZDHHC13	0.0735746	0.343443	0.554891
ENSG00000176915	23141	ANKLE2	-0.0453127	0.34358	0.55505
ENSG00000260719	NA	ENSG00000260719	-0.142666	0.343707	0.555057
ENSG00000255987	NA	TOMM20P2	0.15765	0.343708	0.555057
ENSG00000064547	9170	LPAR2	-0.0882296	0.34371	0.555057
ENSG00000197933	55552	ZNF823	0.137356	0.343741	0.555057
ENSG00000275092	NA	ENSG00000275092	-0.131908	0.343873	0.555142
ENSG00000274422	NA	ENSG00000274422	-0.213521	0.343895	0.555142
ENSG00000090470	10081	PDCD7	-0.106545	0.343949	0.555142
ENSG00000108039	7511	XPNPEP1	0.0824661	0.343951	0.555142
ENSG00000197858	8733	GPAA1	0.0646636	0.343996	0.555152
ENSG00000051825	10198	MPHOSPH9	0.107733	0.344067	0.555204
ENSG00000268205	NA	ENSG00000268205	-0.0881436	0.344139	0.555238
ENSG00000174428	389524	GTF2IRD2B	-0.0613069	0.344167	0.555238
ENSG00000172878	254042	METAP1D	0.151647	0.344244	0.5553
ENSG00000143457	55204	GOLPH3L	-0.0805617	0.344567	0.555756
ENSG00000274383	NA	ENSG00000274383	-0.113103	0.344787	0.556015
ENSG00000135905	55619	DOCK10	0.121257	0.344824	0.556015
ENSG00000138134	57559	STAMBPL1	0.106828	0.344845	0.556015
ENSG00000197238	8363	H4C11	-0.189489	0.345002	0.556205
ENSG00000051108	9709	HERPUD1	0.0535355	0.345204	0.556437
ENSG00000258441	283624	LINC00641	-0.066552	0.345253	0.556437
ENSG00000289281	NA	ENSG00000289281	-0.175668	0.345282	0.556437
ENSG00000136636	51133	KCTD3	-0.100797	0.345303	0.556437
ENSG00000113141	3550	IK	-0.0487224	0.34537	0.556464
ENSG00000159885	7673	ZNF222	0.0914374	0.345398	0.556464
ENSG00000198169	90987	ZNF251	-0.0993433	0.345523	0.556601
ENSG00000151893	143384	CACUL1	0.0654966	0.345777	0.556948
ENSG00000184967	79050	NOC4L	-0.0969087	0.345834	0.556976
ENSG00000273253	NA	TRABD-AS1	-0.115898	0.34623	0.557551
ENSG00000169683	201255	LRRC45	-0.128016	0.346343	0.557645
ENSG00000169375	25942	SIN3A	0.0540511	0.346368	0.557645
ENSG00000144228	339745	SPOPL	0.0670778	0.346439	0.557681
ENSG00000288924	NA	ENSG00000288924	0.078598	0.346502	0.557681
ENSG00000184270	317772	H2AC21	0.0886421	0.346508	0.557681
ENSG00000111880	8732	RNGTT	0.0606128	0.346967	0.558275
ENSG00000280347	NA	ENSG00000280347	-0.0919856	0.346992	0.558275
ENSG00000188070	65998	ZFTA	-0.138457	0.346996	0.558275
ENSG00000198879	57713	SFMBT2	0.109792	0.347098	0.558377
ENSG00000092931	79157	MFSD11	-0.046149	0.347357	0.55873
ENSG00000261067	NA	ENSG00000261067	-0.121246	0.347467	0.558843
ENSG00000111642	1108	CHD4	0.0402786	0.347612	0.559013
ENSG00000289296	NA	ENSG00000289296	-0.119983	0.347734	0.559091
ENSG00000189060	3005	H1-0	0.127343	0.347779	0.559091
ENSG00000071051	8440	NCK2	-0.049791	0.347779	0.559091
ENSG00000121964	79712	GTDC1	0.0549632	0.347859	0.559156
ENSG00000083123	594	BCKDHB	0.124999	0.348112	0.559493
ENSG00000114125	9616	RNF7	-0.0492359	0.348147	0.559493
ENSG00000132510	23135	KDM6B	0.0705376	0.348273	0.559632
ENSG00000089009	6128	RPL6	-0.0817706	0.348392	0.559759
ENSG00000128923	54629	MINDY2	0.0558169	0.34845	0.559788
ENSG00000148200	2649	NR6A1	0.106251	0.348562	0.559904
ENSG00000250303	283140	LINC02762	-0.0715049	0.348687	0.55999
ENSG00000230149	NA	ENSG00000230149	0.16351	0.34875	0.55999
ENSG00000214113	57128	LYRM4	-0.118126	0.348803	0.55999
ENSG00000150961	9871	SEC24D	-0.0572557	0.34887	0.55999
ENSG00000140006	112840	WDR89	-0.146376	0.348877	0.55999
ENSG00000028116	7444	VRK2	-0.0864088	0.348894	0.55999
ENSG00000182362	54059	YBEY	-0.109676	0.348938	0.55999
ENSG00000198399	50618	ITSN2	0.0460712	0.348939	0.55999
ENSG00000147650	29967	LRP12	-0.135806	0.348971	0.55999
ENSG00000114439	56987	BBX	0.0584673	0.349462	0.560715
ENSG00000135837	9857	CEP350	0.0404431	0.349776	0.561155
ENSG00000096080	55168	MRPS18A	-0.0683489	0.349865	0.561201
ENSG00000115271	25801	GCA	0.108829	0.349884	0.561201
ENSG00000132825	5509	PPP1R3D	0.100182	0.349983	0.561296
ENSG00000172500	9158	FIBP	-0.0548533	0.35028	0.561709
ENSG00000214029	101060200	ZNF891	-0.120809	0.350356	0.561768
ENSG00000030066	23279	NUP160	-0.0758336	0.350703	0.562227
ENSG00000164040	10424	PGRMC2	0.0862157	0.350722	0.562227
ENSG00000128708	8520	HAT1	-0.0663957	0.35081	0.562304
ENSG00000130821	6535	SLC6A8	-0.157272	0.350932	0.562436
ENSG00000260565	NA	ERVK13-1	-0.0819375	0.350999	0.562454
ENSG00000092203	9878	TOX4	0.0335078	0.351022	0.562454
ENSG00000011454	23637	RABGAP1	-0.0466265	0.351243	0.562743
ENSG00000188342	2963	GTF2F2	-0.0545876	0.351389	0.562914
ENSG00000116791	1429	CRYZ	0.161838	0.351429	0.562914
ENSG00000107263	2889	RAPGEF1	0.0546243	0.351478	0.56293
ENSG00000279166	NA	ENSG00000279166	-0.0793388	0.351578	0.563026
ENSG00000243716	100132247	NPIPB5	0.0689168	0.351662	0.563066
ENSG00000185721	4733	DRG1	-0.0643724	0.351683	0.563066
ENSG00000175334	8815	BANF1	-0.0898782	0.351876	0.563312
ENSG00000104866	284352	PPP1R37	-0.0788783	0.351946	0.56336
ENSG00000135778	84284	NTPCR	-0.0968676	0.352016	0.563409
ENSG00000277496	NA	SLCO4A1-AS2	-0.0831897	0.352059	0.563413
ENSG00000184730	55911	APOBR	-0.0772284	0.352121	0.56345
ENSG00000156990	285367	RPUSD3	-0.0851342	0.3523	0.563618
ENSG00000130816	1786	DNMT1	0.0989038	0.352306	0.563618
ENSG00000047056	22884	WDR37	-0.0377384	0.352562	0.563964
ENSG00000087053	8898	MTMR2	0.118229	0.352679	0.564007
ENSG00000198743	6526	SLC5A3	0.0911545	0.352722	0.564007
ENSG00000124214	6780	STAU1	0.0505819	0.352776	0.564007
ENSG00000184164	79174	CRELD2	0.083952	0.352826	0.564007
ENSG00000172005	4118	MAL	0.144737	0.352844	0.564007
ENSG00000025772	10953	TOMM34	-0.111367	0.352876	0.564007
ENSG00000106628	5425	POLD2	-0.121679	0.352916	0.564007
ENSG00000268858	112268269	ENSG00000268858	-0.0553464	0.352969	0.564007
ENSG00000224614	NA	TNK2-AS1	-0.143184	0.352979	0.564007
ENSG00000196642	55684	RABL6	-0.0665535	0.352987	0.564007
ENSG00000250317	389203	SMIM20	-0.0968464	0.353065	0.564068
ENSG00000104522	7264	GFUS	-0.1197	0.353348	0.564456
ENSG00000196757	90592	ZNF700	-0.0588142	0.353409	0.564469
ENSG00000141956	63977	PRDM15	-0.10293	0.353451	0.564469
ENSG00000088808	23368	PPP1R13B	0.119462	0.353476	0.564469
ENSG00000196296	487	ATP2A1	-0.124702	0.353647	0.564679
ENSG00000161912	NA	ADCY10P1	-0.100494	0.353839	0.564922
ENSG00000106344	55131	RBM28	-0.0831485	0.353933	0.565008
ENSG00000130684	26152	ZNF337	-0.104756	0.35403	0.565099
ENSG00000142207	9875	URB1	-0.120116	0.354123	0.565185
ENSG00000168806	9836	LCMT2	-0.10899	0.354277	0.565366
ENSG00000105085	9441	MED26	0.0550611	0.354432	0.565496
ENSG00000145592	6167	RPL37	-0.0795505	0.354467	0.565496
ENSG00000160563	9442	MED27	-0.0833833	0.3545	0.565496
ENSG00000254415	100049587	SIGLEC14	-0.234871	0.354518	0.565496
ENSG00000155849	9844	ELMO1	0.052545	0.354687	0.565696
ENSG00000196172	148213	ZNF681	-0.165428	0.35473	0.565696
ENSG00000271856	101929623	LINC01215	-0.150072	0.354763	0.565696
ENSG00000111358	2967	GTF2H3	-0.102278	0.354844	0.565761
ENSG00000273192	NA	ENSG00000273192	-0.11163	0.354962	0.565885
ENSG00000182774	6218	RPS17	-0.100322	0.355076	0.56591
ENSG00000166432	84460	ZMAT1	-0.102986	0.355092	0.56591
ENSG00000107864	22849	CPEB3	-0.0563706	0.355097	0.56591
ENSG00000176978	29952	DPP7	-0.10022	0.355162	0.565914
ENSG00000181097	NA	LINC02878	-0.12454	0.355179	0.565914
ENSG00000169857	57099	AVEN	0.121756	0.355254	0.565933
ENSG00000232593	102723508	KANTR	-0.119248	0.355272	0.565933
ENSG00000213402	5790	PTPRCAP	0.140392	0.355318	0.565943
ENSG00000129317	83448	PUS7L	-0.0938037	0.355366	0.565956
ENSG00000139899	643866	CBLN3	-0.207325	0.355547	0.566181
ENSG00000120688	11193	WBP4	-0.0659561	0.355736	0.566395
ENSG00000116704	23169	SLC35D1	0.0854094	0.355761	0.566395
ENSG00000163703	78987	CRELD1	-0.101629	0.355829	0.566439
ENSG00000185262	283991	UBALD2	0.0577903	0.355891	0.566473
ENSG00000145817	81555	YIPF5	-0.0649184	0.355937	0.566478
ENSG00000166169	27343	POLL	-0.114141	0.355973	0.566478
ENSG00000153250	5937	RBMS1	0.0540252	0.356049	0.566505
ENSG00000181090	79813	EHMT1	0.0490647	0.35607	0.566505
ENSG00000186814	100101467	ZSCAN30	-0.0794393	0.356213	0.566611
ENSG00000163939	55193	PBRM1	0.0485528	0.35622	0.566611
ENSG00000267009	NA	ENSG00000267009	-0.130735	0.356257	0.566611
ENSG00000161558	55260	TMEM143	-0.107056	0.356411	0.566786
ENSG00000179476	122525	C14orf28	-0.110439	0.356448	0.566786
ENSG00000044574	3309	HSPA5	0.045309	0.356623	0.566971
ENSG00000198453	374900	ZNF568	-0.131689	0.356644	0.566971
ENSG00000154127	84959	UBASH3B	0.0521835	0.356762	0.567038
ENSG00000176903	9240	PNMA1	-0.109001	0.356766	0.567038
ENSG00000143811	29920	PYCR2	-0.0643663	0.356863	0.567076
ENSG00000076944	6813	STXBP2	0.0556479	0.35687	0.567076
ENSG00000278867	NA	ENSG00000278867	0.0820166	0.356919	0.567091
ENSG00000111684	10162	LPCAT3	-0.0634373	0.356997	0.567151
ENSG00000143365	6097	RORC	-0.185999	0.357206	0.567419
ENSG00000181544	2187	FANCB	0.0707359	0.357299	0.567504
ENSG00000272735	NA	ENSG00000272735	-0.102497	0.357355	0.567528
ENSG00000119714	8111	GPR68	0.155887	0.357492	0.567667
ENSG00000231615	NA	ENSG00000231615	0.110624	0.357522	0.567667
ENSG00000013306	51629	SLC25A39	-0.143359	0.357637	0.567785
ENSG00000123130	23597	ACOT9	-0.06558	0.357971	0.568252
ENSG00000229023	NA	RAB1AP1	-0.147709	0.358058	0.568327
ENSG00000225938	NA	S1PR1-DT	-0.15624	0.358208	0.568501
ENSG00000127511	23309	SIN3B	-0.0566127	0.358248	0.568501
ENSG00000133858	196441	ZFC3H1	-0.0411459	0.358303	0.568523
ENSG00000238795	677777	SCARNA12	-0.101774	0.358348	0.568532
ENSG00000140859	3801	KIFC3	0.119031	0.358425	0.56859
ENSG00000106868	64420	SUSD1	-0.0668288	0.358477	0.568609
ENSG00000100360	11020	IFT27	-0.0727604	0.358532	0.568632
ENSG00000113734	662	BNIP1	0.123723	0.358667	0.568783
ENSG00000164934	25879	DCAF13	-0.0995438	0.358935	0.569093
ENSG00000170956	1084	CEACAM3	0.0790603	0.358943	0.569093
ENSG00000110955	506	ATP5F1B	0.0452981	0.359016	0.569146
ENSG00000101654	8731	RNMT	-0.0880637	0.359346	0.569597
ENSG00000271092	100527978	TLCD4-RWDD3	-0.147528	0.359411	0.569597
ENSG00000167657	1613	DAPK3	-0.054452	0.359422	0.569597
ENSG00000164253	55255	WDR41	0.0594664	0.359518	0.569686
ENSG00000169016	1876	E2F6	-0.0945816	0.359605	0.569693
ENSG00000082701	2932	GSK3B	-0.0417929	0.359625	0.569693
ENSG00000122122	54440	SASH3	-0.0543796	0.359643	0.569693
ENSG00000105339	22898	DENND3	-0.0657235	0.359758	0.569811
ENSG00000081014	23431	AP4E1	-0.0687801	0.359959	0.570066
ENSG00000169976	83443	SF3B5	-0.0534955	0.360382	0.570613
ENSG00000106829	7091	TLE4	0.0575298	0.360385	0.570613
ENSG00000211966	NA	IGHV5-51	0.233401	0.360473	0.570689
ENSG00000186314	153768	PRELID2	-0.139749	0.360601	0.570764
ENSG00000198205	7789	ZXDA	-0.132699	0.360601	0.570764
ENSG00000147669	5440	POLR2K	0.0949505	0.360665	0.5708
ENSG00000157933	6497	SKI	-0.0532337	0.360821	0.570969
ENSG00000284707	NA	ENSG00000284707	0.0832143	0.360852	0.570969
ENSG00000228716	1719	DHFR	0.0733527	0.361131	0.571324
ENSG00000166734	113201	GOLM2	-0.0390603	0.361202	0.571324
ENSG00000002834	3927	LASP1	0.0548024	0.361209	0.571324
ENSG00000184465	253769	WDR27	-0.107243	0.361238	0.571324
ENSG00000149798	10435	CDC42EP2	-0.0953563	0.361298	0.571332
ENSG00000256060	10597	TRAPPC2B	-0.131394	0.361323	0.571332
ENSG00000111752	1911	PHC1	-0.124044	0.361434	0.571431
ENSG00000131374	9779	TBC1D5	0.0429418	0.361466	0.571431
ENSG00000103978	25963	TMEM87A	0.0519862	0.361515	0.571444
ENSG00000109917	8882	ZPR1	0.0892209	0.36173	0.571721
ENSG00000204406	55777	MBD5	0.048119	0.361798	0.571764
ENSG00000291090	284047	CCDC144BP	-0.193674	0.361869	0.571806
ENSG00000068885	57560	IFT80	-0.10936	0.361905	0.571806
ENSG00000168970	8681	JMJD7-PLA2G4B	-0.0768546	0.361995	0.571884
ENSG00000125148	4502	MT2A	0.14028	0.362109	0.571932
ENSG00000125386	8603	FAM193A	-0.0276208	0.362114	0.571932
ENSG00000203814	440689	H2BC18	-0.0773948	0.362147	0.571932
ENSG00000112578	705	BYSL	-0.118254	0.362315	0.572133
ENSG00000151743	196394	AMN1	0.0851002	0.362702	0.572669
ENSG00000155313	29761	USP25	-0.0386836	0.362735	0.572669
ENSG00000123338	3071	NCKAP1L	-0.0406814	0.362783	0.572681
ENSG00000230590	100302692	FTX	0.0591335	0.362963	0.572902
ENSG00000273129	NA	PACERR	0.139762	0.363108	0.573067
ENSG00000287771	NA	ENSG00000287771	-0.132698	0.363162	0.573087
ENSG00000105865	11062	DUS4L	-0.151071	0.363303	0.573246
ENSG00000288757	NA	ENSG00000288757	-0.133176	0.363378	0.5733
ENSG00000231770	NA	TMEM44-AS1	-0.0849262	0.363667	0.573568
ENSG00000273247	NA	RAB33B-AS1	0.0727962	0.363693	0.573568
ENSG00000138399	79675	FASTKD1	-0.0962114	0.363697	0.573568
ENSG00000011009	11313	LYPLA2	-0.0501249	0.363732	0.573568
ENSG00000178691	23512	SUZ12	0.0424738	0.36377	0.573568
ENSG00000185803	79581	SLC52A2	-0.100426	0.363791	0.573568
ENSG00000241525	105371430	ENSG00000241525	0.12879	0.363885	0.573653
ENSG00000140262	6938	TCF12	0.0809906	0.364041	0.573835
ENSG00000170802	3344	FOXN2	-0.0563513	0.364216	0.574048
ENSG00000133055	4608	MYBPH	-0.254956	0.364539	0.57445
ENSG00000183598	653604	H3C13	-0.0897728	0.364555	0.57445
ENSG00000141959	5211	PFKL	-0.0689975	0.364593	0.57445
ENSG00000291112	NA	ENSG00000291112	-0.204334	0.364675	0.574481
ENSG00000075131	54962	TIPIN	-0.123036	0.364702	0.574481
ENSG00000249673	NA	NOP14-AS1	-0.0708467	0.364735	0.574481
ENSG00000280214	NA	ENSG00000280214	-0.138287	0.364798	0.574481
ENSG00000117395	10969	EBNA1BP2	-0.111474	0.364816	0.574481
ENSG00000136371	10588	MTHFS	-0.0884196	0.364864	0.574493
ENSG00000272941	NA	ENSG00000272941	-0.0745534	0.365112	0.574697
ENSG00000196700	57473	ZNF512B	-0.12097	0.36513	0.574697
ENSG00000073849	6480	ST6GAL1	0.106844	0.365152	0.574697
ENSG00000132781	4595	MUTYH	-0.107378	0.365156	0.574697
ENSG00000162341	219931	TPCN2	0.0806096	0.365241	0.574768
ENSG00000172062	6606	SMN1	-0.137571	0.365624	0.575307
ENSG00000156958	2585	GALK2	-0.0738793	0.365722	0.575394
ENSG00000136813	23392	ECPAS	0.0449162	0.365822	0.575394
ENSG00000145337	100996939	PYURF	-0.0810352	0.365845	0.575394
ENSG00000128011	57622	LRFN1	0.0807208	0.365894	0.575394
ENSG00000131196	4772	NFATC1	0.0783425	0.365942	0.575394
ENSG00000102780	160851	DGKH	0.105345	0.365961	0.575394
ENSG00000104894	951	CD37	-0.0463027	0.365964	0.575394
ENSG00000110925	81566	CSRNP2	-0.0477244	0.366042	0.575453
ENSG00000135698	10200	MPHOSPH6	0.118182	0.366115	0.575504
ENSG00000164823	734	OSGIN2	-0.0743809	0.36621	0.57559
ENSG00000146215	401262	CRIP3	-0.149385	0.366627	0.576135
ENSG00000135250	6733	SRPK2	-0.0508731	0.366662	0.576135
ENSG00000157450	54778	RNF111	-0.0414795	0.36668	0.576135
ENSG00000140350	8125	ANP32A	-0.0472741	0.366787	0.576187
ENSG00000124795	7913	DEK	-0.0571118	0.366794	0.576187
ENSG00000288701	84726	PRRC2B	0.0518891	0.367149	0.576601
ENSG00000291100	NA	ENSG00000291100	0.129535	0.367183	0.576601
ENSG00000127666	148022	TICAM1	0.0656942	0.36723	0.576601
ENSG00000184786	6991	DYNLT2	-0.130796	0.367251	0.576601
ENSG00000235437	92249	LINC01278	0.124901	0.367261	0.576601
ENSG00000163738	441024	MTHFD2L	-0.104388	0.367396	0.57675
ENSG00000139626	3695	ITGB7	0.128876	0.367465	0.576794
ENSG00000129187	1635	DCTD	-0.0979714	0.367546	0.576857
ENSG00000048140	26262	TSPAN17	-0.084985	0.367689	0.576998
ENSG00000197705	57565	KLHL14	-0.2206	0.367718	0.576998
ENSG00000122042	5412	UBL3	-0.0391818	0.367799	0.57701
ENSG00000290823	NA	ENSG00000290823	-0.0589731	0.367807	0.57701
ENSG00000230006	NA	ANKRD36BP2	-0.218992	0.367894	0.577083
ENSG00000289155	NA	ENSG00000289155	0.101358	0.368015	0.57721
ENSG00000126067	5690	PSMB2	-0.0609459	0.368103	0.577282
ENSG00000266777	NA	SH3GL1P1	-0.0560756	0.368527	0.577846
ENSG00000132286	26515	TIMM10B	-0.0977721	0.368575	0.577846
ENSG00000127081	83744	ZNF484	-0.0949711	0.368584	0.577846
ENSG00000130731	84326	METTL26	-0.102622	0.368746	0.577972
ENSG00000152990	166647	ADGRA3	0.147822	0.368747	0.577972
ENSG00000171503	2110	ETFDH	0.0574859	0.368867	0.578096
ENSG00000128654	10651	MTX2	-0.140195	0.368927	0.578119
ENSG00000263956	200030	NBPF11	-0.0857052	0.368963	0.578119
ENSG00000113742	80315	CPEB4	0.0643011	0.369039	0.578171
ENSG00000138709	55132	LARP1B	-0.103131	0.369078	0.578171
ENSG00000150593	27250	PDCD4	0.0678974	0.369443	0.578654
ENSG00000198933	9755	TBKBP1	0.0791181	0.369467	0.578654
ENSG00000135932	51719	CAB39	0.0604555	0.369584	0.578773
ENSG00000068308	55593	OTUD5	-0.0301212	0.369724	0.578928
ENSG00000166860	9880	ZBTB39	-0.108215	0.369865	0.579064
ENSG00000259453	NA	ENSG00000259453	-0.0751261	0.369893	0.579064
ENSG00000267263	NA	ENSG00000267263	-0.11037	0.370068	0.579275
ENSG00000165637	7417	VDAC2	-0.0530068	0.370164	0.57936
ENSG00000165792	64745	METTL17	-0.0884453	0.370282	0.579481
ENSG00000139921	81542	TMX1	0.052333	0.370337	0.579504
ENSG00000134058	1022	CDK7	-0.0559706	0.370501	0.579655
ENSG00000198815	22887	FOXJ3	0.0421514	0.370516	0.579655
ENSG00000233452	NA	STXBP5-AS1	-0.0752219	0.370585	0.579699
ENSG00000187193	4501	MT1X	-0.142156	0.37067	0.579768
ENSG00000173221	2745	GLRX	-0.0620113	0.37097	0.580173
ENSG00000163492	285025	CCDC141	-0.156705	0.37134	0.580645
ENSG00000196152	7633	ZNF79	-0.0676247	0.371354	0.580645
ENSG00000139579	79035	NABP2	-0.108723	0.371756	0.58121
ENSG00000130312	64981	MRPL34	-0.0984716	0.37207	0.581597
ENSG00000131652	79228	THOC6	-0.0910416	0.372115	0.581597
ENSG00000143479	8444	DYRK3	0.146154	0.372127	0.581597
ENSG00000149503	3619	INCENP	0.0655076	0.372405	0.581781
ENSG00000183765	11200	CHEK2	-0.106168	0.372411	0.581781
ENSG00000137409	23787	MTCH1	-0.0362021	0.372456	0.581781
ENSG00000139154	121536	AEBP2	0.0779691	0.372465	0.581781
ENSG00000290876	NA	ENSG00000290876	0.138344	0.372498	0.581781
ENSG00000163882	5437	POLR2H	-0.106522	0.372506	0.581781
ENSG00000101194	63910	SLC17A9	0.114555	0.372532	0.581781
ENSG00000104964	166	TLE5	0.102507	0.372645	0.581893
ENSG00000122482	84146	ZNF644	0.0721409	0.37303	0.58243
ENSG00000105676	93436	ARMC6	-0.0747169	0.373145	0.582544
ENSG00000164091	80335	WDR82	-0.0408595	0.373216	0.582544
ENSG00000145050	7873	MANF	0.0733516	0.373226	0.582544
ENSG00000291224	NA	ENSG00000291224	-0.0986104	0.373346	0.582634
ENSG00000120868	317	APAF1	0.0705794	0.373366	0.582634
ENSG00000187741	2175	FANCA	0.0958273	0.373507	0.582789
ENSG00000135945	51455	REV1	0.052602	0.374014	0.583429
ENSG00000263276	NA	ENSG00000263276	-0.10239	0.374021	0.583429
ENSG00000168461	11031	RAB31	0.0780782	0.37404	0.583429
ENSG00000148719	54788	DNAJB12	-0.0387357	0.374098	0.583454
ENSG00000105669	11316	COPE	-0.0479736	0.374384	0.583837
ENSG00000243609	NA	RPS2P44	0.0721241	0.374516	0.583978
ENSG00000178719	2907	GRINA	-0.081916	0.37462	0.584076
ENSG00000066651	60487	TRMT11	-0.120665	0.374944	0.584482
ENSG00000128585	4289	MKLN1	-0.0431287	0.374963	0.584482
ENSG00000001084	2729	GCLC	0.109475	0.375182	0.584759
ENSG00000047249	51606	ATP6V1H	0.0433865	0.375283	0.584851
ENSG00000120158	10171	RCL1	-0.109517	0.375325	0.584852
ENSG00000100721	8115	TCL1A	-0.223526	0.37543	0.584952
ENSG00000253719	552889	ATXN7L3B	-0.0575995	0.375525	0.585036
ENSG00000198959	7052	TGM2	0.145125	0.37562	0.585119
ENSG00000129084	5682	PSMA1	-0.047391	0.375794	0.585266
ENSG00000076108	11176	BAZ2A	-0.0311928	0.375797	0.585266
ENSG00000042062	140876	RIPOR3	0.135912	0.376056	0.585592
ENSG00000125356	4694	NDUFA1	0.0852705	0.376089	0.585592
ENSG00000010539	7752	ZNF200	0.0542458	0.376148	0.58562
ENSG00000160410	92799	SHKBP1	-0.06823	0.376239	0.585623
ENSG00000163877	79753	SNIP1	-0.0432801	0.376261	0.585623
ENSG00000149150	8501	SLC43A1	0.109348	0.376274	0.585623
ENSG00000074657	55205	ZNF532	-0.130828	0.376373	0.585712
ENSG00000180096	1731	SEPTIN1	0.120343	0.376622	0.586035
ENSG00000266053	NA	NDUFV2-AS1	-0.100796	0.376668	0.586043
ENSG00000139687	5925	RB1	0.0491036	0.376721	0.586061
ENSG00000143578	148327	CREB3L4	-0.127886	0.376901	0.586214
ENSG00000131725	54521	WDR44	0.048623	0.37691	0.586214
ENSG00000140153	91833	WDR20	0.0317927	0.376943	0.586214
ENSG00000290034	NA	ENSG00000290034	-0.163345	0.37706	0.586293
ENSG00000116731	7799	PRDM2	0.0440018	0.377095	0.586293
ENSG00000250644	NA	ENSG00000250644	0.123053	0.377154	0.586293
ENSG00000151065	196513	DCP1B	-0.114655	0.37716	0.586293
ENSG00000166133	27079	RPUSD2	-0.130098	0.377287	0.586395
ENSG00000137959	10964	IFI44L	-0.267759	0.377308	0.586395
ENSG00000102524	10673	TNFSF13B	-0.0982239	0.377426	0.586513
ENSG00000135441	2647	BLOC1S1	0.0504512	0.377478	0.58653
ENSG00000198876	25853	DCAF12	-0.127947	0.377527	0.586541
ENSG00000096746	3189	HNRNPH3	-0.0568389	0.377625	0.58663
ENSG00000034152	5606	MAP2K3	-0.0943368	0.377835	0.586886
ENSG00000060237	65125	WNK1	0.0735485	0.377885	0.586886
ENSG00000111669	7167	TPI1	0.0448356	0.377915	0.586886
ENSG00000248049	NA	UBA6-DT	-0.125859	0.377983	0.586928
ENSG00000161714	113026	PLCD3	-0.115105	0.378092	0.587033
ENSG00000010322	11188	NISCH	-0.0492581	0.378231	0.587185
ENSG00000125744	6253	RTN2	-0.0788193	0.378441	0.587446
ENSG00000100325	84164	ASCC2	-0.119044	0.378612	0.587648
ENSG00000152082	80097	MZT2B	0.0994544	0.37869	0.587705
ENSG00000139218	9169	SCAF11	-0.0400757	0.378825	0.58785
ENSG00000162735	5824	PEX19	-0.0446959	0.379084	0.588123
ENSG00000144579	58190	CTDSP1	0.0537514	0.379085	0.588123
ENSG00000132153	22907	DHX30	-0.0793542	0.37919	0.588222
ENSG00000102230	9468	PCYT1B	-0.164203	0.379415	0.588505
ENSG00000290999	NA	ENSG00000290999	-0.129943	0.379456	0.588505
ENSG00000103154	54550	NECAB2	-0.148322	0.37956	0.58854
ENSG00000075975	23609	MKRN2	-0.0521636	0.379561	0.58854
ENSG00000110080	6484	ST3GAL4	0.0840953	0.379649	0.588612
ENSG00000010803	22955	SCMH1	0.0815811	0.379812	0.5888
ENSG00000186166	338657	CENATAC	-0.0699922	0.379941	0.588936
ENSG00000110063	28960	DCPS	-0.0679423	0.379996	0.588956
ENSG00000155508	9337	CNOT8	-0.034983	0.380246	0.58924
ENSG00000139343	6636	SNRPF	-0.129411	0.380262	0.58924
ENSG00000146872	11011	TLK2	0.030992	0.380458	0.589479
ENSG00000065427	3735	KARS1	-0.0714562	0.380548	0.589554
ENSG00000132376	51763	INPP5K	0.0433222	0.38066	0.589663
ENSG00000013583	50865	HEBP1	-0.146228	0.380836	0.589871
ENSG00000278829	NA	ENSG00000278829	0.081299	0.380942	0.589971
ENSG00000110200	25906	ANAPC15	0.0767804	0.381321	0.590397
ENSG00000042088	55775	TDP1	0.100289	0.381378	0.590397
ENSG00000188130	6300	MAPK12	-0.0853689	0.381423	0.590397
ENSG00000173473	6599	SMARCC1	-0.0499016	0.381455	0.590397
ENSG00000290746	340591	ENSG00000290746	0.06429	0.38146	0.590397
ENSG00000100612	51635	DHRS7	0.062257	0.381485	0.590397
ENSG00000148356	90678	LRSAM1	0.0518008	0.381509	0.590397
ENSG00000198873	2869	GRK5	-0.051383	0.381684	0.590517
ENSG00000106692	2218	FKTN	-0.12283	0.381704	0.590517
ENSG00000128699	94101	ORMDL1	-0.0828406	0.381712	0.590517
ENSG00000268362	NA	ENSG00000268362	0.0743336	0.381883	0.590682
ENSG00000128626	6183	MRPS12	-0.105663	0.381902	0.590682
ENSG00000291152	155370	ENSG00000291152	0.111611	0.382011	0.590786
ENSG00000077420	54518	APBB1IP	-0.053036	0.382171	0.590949
ENSG00000176715	197322	ACSF3	-0.0711725	0.382225	0.590949
ENSG00000123064	79039	DDX54	0.0929435	0.382242	0.590949
ENSG00000129691	9070	ASH2L	0.0397129	0.382313	0.590996
ENSG00000163378	285203	EOGT	-0.0893795	0.382401	0.591066
ENSG00000072736	4775	NFATC3	0.0584523	0.382471	0.591111
ENSG00000110700	6207	RPS13	-0.0786704	0.38252	0.591122
ENSG00000157216	23648	SSBP3	0.0993989	0.382668	0.591256
ENSG00000174748	6138	RPL15	-0.0721158	0.382719	0.591256
ENSG00000198612	10920	COPS8	-0.0821753	0.382732	0.591256
ENSG00000109220	26511	CHIC2	-0.048211	0.382812	0.591315
ENSG00000161671	284361	EMC10	-0.0663188	0.382894	0.591362
ENSG00000145782	9140	ATG12	-0.0530037	0.382926	0.591362
ENSG00000149089	51074	APIP	-0.0830299	0.383116	0.591591
ENSG00000133393	123811	CEP20	-0.0756512	0.383391	0.591951
ENSG00000123575	139231	FAM199X	0.044304	0.383622	0.592243
ENSG00000124383	10199	MPHOSPH10	-0.100853	0.383758	0.592373
ENSG00000142046	641649	TMEM91	-0.0879855	0.38379	0.592373
ENSG00000104643	66036	MTMR9	-0.0614703	0.383846	0.592388
ENSG00000168566	154007	SNRNP48	-0.0637965	0.383883	0.592388
ENSG00000168405	NA	CMAHP	0.0884232	0.383971	0.592458
ENSG00000176809	374819	LRRC37A3	-0.136051	0.384027	0.59248
ENSG00000142188	757	TMEM50B	-0.092603	0.384155	0.592614
ENSG00000164144	27236	ARFIP1	-0.0699023	0.384216	0.59263
ENSG00000120805	400	ARL1	-0.101684	0.384249	0.59263
ENSG00000291219	NA	ENSG00000291219	-0.119801	0.38452	0.592983
ENSG00000178694	63899	NSUN3	-0.0895418	0.384666	0.593144
ENSG00000091490	23231	SEL1L3	0.111607	0.385277	0.594021
ENSG00000233058	NA	ATP13A3-DT	0.109769	0.385498	0.594297
ENSG00000008516	64386	MMP25	-0.0951575	0.38554	0.594297
ENSG00000167986	1642	DDB1	0.0746816	0.385632	0.594374
ENSG00000290548	NA	ENSG00000290548	0.085216	0.386005	0.594743
ENSG00000236187	NA	GJA6P	0.106045	0.386065	0.594743
ENSG00000169567	3094	HINT1	0.0930061	0.386127	0.594743
ENSG00000180747	NA	SMG1P3	-0.389217	0.386147	0.594743
ENSG00000247708	100507266	STX18-AS1	-0.136252	0.38622	0.594743
ENSG00000136856	29988	SLC2A8	-0.129748	0.386231	0.594743
ENSG00000281183	NA	NPTN-IT1	0.0654985	0.386238	0.594743
ENSG00000182117	55505	NOP10	0.0647276	0.386244	0.594743
ENSG00000006744	60528	ELAC2	-0.089214	0.386249	0.594743
ENSG00000275835	114791	TUBGCP5	-0.114882	0.386299	0.594755
ENSG00000196378	80778	ZNF34	-0.0988769	0.386531	0.595012
ENSG00000105325	51343	FZR1	-0.0481203	0.386558	0.595012
ENSG00000004864	10165	SLC25A13	-0.0563785	0.386603	0.595012
ENSG00000169727	2873	GPS1	-0.0686956	0.386634	0.595012
ENSG00000162402	23358	USP24	0.060739	0.386725	0.595088
ENSG00000188827	84464	SLX4	-0.0433772	0.387015	0.59547
ENSG00000277476	NA	ENSG00000277476	-0.0737552	0.387063	0.595479
ENSG00000144736	55164	SHQ1	-0.094603	0.387121	0.595503
ENSG00000261408	100529145	TEN1-CDK3	-0.105377	0.387315	0.595737
ENSG00000120217	29126	CD274	-0.164948	0.387396	0.59575
ENSG00000184677	9923	ZBTB40	-0.0861276	0.387408	0.59575
ENSG00000119537	2531	KDSR	-0.103804	0.387462	0.595769
ENSG00000147124	7592	ZNF41	-0.0774852	0.387525	0.595789
ENSG00000179010	93621	MRFAP1	-0.0325255	0.387559	0.595789
ENSG00000129003	54832	VPS13C	-0.0763609	0.387912	0.596266
ENSG00000279175	NA	ENSG00000279175	-0.124498	0.387999	0.596335
ENSG00000197580	83875	BCO2	0.114862	0.388221	0.596599
ENSG00000167578	53916	RAB4B	-0.0437577	0.388255	0.596599
ENSG00000290537	NA	ENSG00000290537	0.210503	0.388465	0.596848
ENSG00000185619	10336	PCGF3	0.0735693	0.388501	0.596848
ENSG00000137275	8737	RIPK1	-0.0408179	0.388639	0.596995
ENSG00000261008	101927957	LINC01572	0.115878	0.388753	0.597106
ENSG00000151881	64417	TMEM267	-0.135926	0.389122	0.597608
ENSG00000141664	54877	ZCCHC2	-0.0911862	0.389274	0.597776
ENSG00000180549	2529	FUT7	0.109463	0.389386	0.597824
ENSG00000277545	NA	ENSG00000277545	0.119519	0.38939	0.597824
ENSG00000119401	22954	TRIM32	-0.131733	0.38973	0.598282
ENSG00000067992	5165	PDK3	0.0634403	0.389853	0.598406
ENSG00000064932	22904	SBNO2	-0.0911274	0.389923	0.598448
ENSG00000102572	8428	STK24	-0.0289718	0.39002	0.598532
ENSG00000110619	833	CARS1	-0.0388681	0.390171	0.5987
ENSG00000100485	6655	SOS2	0.0680589	0.39028	0.598801
ENSG00000161533	51	ACOX1	-0.0749341	0.390493	0.599063
ENSG00000134900	7174	TPP2	0.0874242	0.390594	0.599154
ENSG00000136068	2317	FLNB	0.0908806	0.390653	0.599162
ENSG00000232388	388789	SMIM26	-0.0671481	0.39075	0.599162
ENSG00000124172	514	ATP5F1E	-0.0527888	0.3908	0.599162
ENSG00000240972	4282	MIF	0.0891275	0.390807	0.599162
ENSG00000278730	NA	ENSG00000278730	-0.0551101	0.390811	0.599162
ENSG00000254004	339324	ZNF260	-0.11734	0.391154	0.599568
ENSG00000081665	440515	ZNF506	-0.0666179	0.39118	0.599568
ENSG00000137955	5876	RABGGTB	0.079912	0.391203	0.599568
ENSG00000172428	150678	COPS9	-0.0650918	0.391373	0.599763
ENSG00000229992	NA	HMGB3P9	-0.237778	0.391772	0.60029
ENSG00000119446	92400	RBM18	-0.0469479	0.391801	0.60029
ENSG00000070756	26986	PABPC1	0.0457651	0.391852	0.600302
ENSG00000115840	8604	SLC25A12	-0.0923672	0.392073	0.600519
ENSG00000101842	340547	VSIG1	-0.168863	0.392086	0.600519
ENSG00000081913	23239	PHLPP1	0.07143	0.392121	0.600519
ENSG00000167962	90850	ZNF598	0.0642976	0.392198	0.600565
ENSG00000273797	NA	ENSG00000273797	0.0768694	0.392235	0.600565
ENSG00000261218	NA	ENSG00000261218	0.107353	0.392303	0.600604
ENSG00000213722	23564	DDAH2	0.0723266	0.392571	0.600891
ENSG00000146535	2768	GNA12	0.108129	0.392575	0.600891
ENSG00000145715	5921	RASA1	-0.0434228	0.392935	0.601376
ENSG00000051523	1535	CYBA	0.0581841	0.39319	0.601702
ENSG00000110318	57562	CEP126	0.146937	0.393381	0.60193
ENSG00000138834	23162	MAPK8IP3	-0.0509584	0.393558	0.602075
ENSG00000082293	1310	COL19A1	-0.207014	0.393566	0.602075
ENSG00000113300	57472	CNOT6	0.0497948	0.393604	0.602075
ENSG00000116983	51440	HPCAL4	-0.185186	0.39373	0.602156
ENSG00000132842	8546	AP3B1	-0.0374574	0.393742	0.602156
ENSG00000048707	55187	VPS13D	-0.0395716	0.3939	0.602305
ENSG00000143951	51057	WDPCP	-0.0832072	0.393924	0.602305
ENSG00000168395	84289	ING5	0.0690814	0.394107	0.602519
ENSG00000100479	5427	POLE2	-0.131226	0.394175	0.602558
ENSG00000163161	2071	ERCC3	-0.0547124	0.39436	0.602776
ENSG00000290879	NA	ENSG00000290879	-0.102226	0.39455	0.603001
ENSG00000167615	114823	LENG8	-0.0527902	0.394723	0.6032
ENSG00000196459	6399	TRAPPC2	-0.0630836	0.394997	0.60351
ENSG00000183092	57596	BEGAIN	0.292811	0.395011	0.60351
ENSG00000127948	5447	POR	0.0819287	0.395106	0.603591
ENSG00000197563	23556	PIGN	-0.0702506	0.395206	0.603678
ENSG00000115275	7841	MOGS	-0.0608569	0.395449	0.603941
ENSG00000279555	NA	ENSG00000279555	0.0814762	0.395463	0.603941
ENSG00000216937	79741	CCDC7	-0.100674	0.395804	0.604395
ENSG00000165071	137835	TMEM71	0.0714233	0.395862	0.604419
ENSG00000154237	79705	LRRK1	0.0593854	0.396204	0.604876
ENSG00000187118	152100	CMC1	0.105188	0.396375	0.605072
ENSG00000182359	143879	KBTBD3	-0.0958839	0.396555	0.605282
ENSG00000288748	NA	ENSG00000288748	-0.0624986	0.396687	0.605418
ENSG00000164659	222223	ELAPOR2	0.169011	0.396855	0.605609
ENSG00000165138	203286	ANKS6	0.124257	0.397023	0.6058
ENSG00000142327	57140	RNPEPL1	-0.0537113	0.39716	0.605944
ENSG00000160233	81543	LRRC3	0.100627	0.397351	0.60617
ENSG00000196865	374354	NHLRC2	-0.0619015	0.397406	0.606172
ENSG00000107521	3257	HPS1	-0.0574985	0.397438	0.606172
ENSG00000084093	5978	REST	-0.0490837	0.397653	0.606366
ENSG00000226752	253039	CUTALP	-0.165242	0.397657	0.606366
ENSG00000234219	NA	CDCA4P4	-0.105261	0.397693	0.606366
ENSG00000171681	55729	ATF7IP	0.0467651	0.397757	0.606398
ENSG00000166855	10845	CLPX	-0.0395412	0.397825	0.606436
ENSG00000070423	55658	RNF126	0.0777245	0.397937	0.606542
ENSG00000110075	55291	PPP6R3	0.0303552	0.397994	0.606562
ENSG00000137073	55833	UBAP2	-0.0898029	0.398083	0.606633
ENSG00000110060	83480	PUS3	-0.0953544	0.39826	0.606735
ENSG00000256229	90649	ZNF486	-0.0905653	0.398273	0.606735
ENSG00000256128	NA	LINC00944	0.203752	0.398278	0.606735
ENSG00000280037	NA	ENSG00000280037	-0.124635	0.398411	0.606817
ENSG00000114166	8850	KAT2B	0.0839112	0.398418	0.606817
ENSG00000156508	1915	EEF1A1	-0.0694484	0.398624	0.607066
ENSG00000101182	5688	PSMA7	0.0360448	0.399029	0.607616
ENSG00000163568	9447	AIM2	-0.115198	0.399157	0.607701
ENSG00000196323	29068	ZBTB44	0.0521112	0.399194	0.607701
ENSG00000025293	51230	PHF20	-0.0384945	0.399213	0.607701
ENSG00000137040	26953	RANBP6	-0.065787	0.399266	0.607716
ENSG00000125503	54776	PPP1R12C	-0.0513276	0.399352	0.607783
ENSG00000104517	51366	UBR5	0.0334204	0.399621	0.608023
ENSG00000135736	92922	CCDC102A	0.157685	0.399638	0.608023
ENSG00000285641	NA	ENSG00000285641	-0.219485	0.399639	0.608023
ENSG00000143515	57198	ATP8B2	-0.117638	0.399743	0.608116
ENSG00000196504	55660	PRPF40A	-0.0432213	0.399866	0.608173
ENSG00000198042	84549	MAK16	-0.112022	0.399866	0.608173
ENSG00000132952	10208	USPL1	-0.0732399	0.400061	0.608325
ENSG00000170545	57228	SMAGP	0.135811	0.400078	0.608325
ENSG00000137078	27240	SIT1	-0.149723	0.400095	0.608325
ENSG00000115935	7456	WIPF1	-0.0394934	0.400522	0.608788
ENSG00000203791	399818	EEF1AKMT2	-0.092234	0.400602	0.608788
ENSG00000234127	7726	TRIM26	-0.049184	0.400613	0.608788
ENSG00000290927	NA	ENSG00000290927	0.128457	0.400613	0.608788
ENSG00000198382	7405	UVRAG	-0.0448012	0.400615	0.608788
ENSG00000137513	79731	NARS2	-0.10465	0.400781	0.608923
ENSG00000183091	4703	NEB	0.102258	0.400812	0.608923
ENSG00000176533	2788	GNG7	-0.0853632	0.400832	0.608923
ENSG00000186854	129293	TRABD2A	-0.136768	0.40095	0.609036
ENSG00000103544	57020	VPS35L	-0.0556564	0.401	0.609048
ENSG00000198851	916	CD3E	0.122539	0.401254	0.609367
ENSG00000164323	57587	CFAP97	0.111888	0.40136	0.609463
ENSG00000162065	57465	TBC1D24	-0.100578	0.401415	0.609481
ENSG00000112782	53405	CLIC5	0.151783	0.401714	0.60987
ENSG00000126602	10131	TRAP1	-0.111681	0.401888	0.610068
ENSG00000144028	23020	SNRNP200	0.0382737	0.401976	0.610137
ENSG00000175348	56674	TMEM9B	-0.0569446	0.402138	0.610318
ENSG00000171130	155066	ATP6V0E2	-0.13351	0.402327	0.610538
ENSG00000163608	25871	NEPRO	-0.0681624	0.402388	0.610565
ENSG00000163597	100507246	SNHG16	0.051761	0.40253	0.610716
ENSG00000150768	1737	DLAT	-0.0957101	0.402613	0.61074
ENSG00000169093	8623	ASMTL	0.0591411	0.40265	0.61074
ENSG00000173597	27284	SULT1B1	0.100583	0.402675	0.61074
ENSG00000182197	2131	EXT1	-0.0717792	0.402829	0.610908
ENSG00000179119	144108	SPTY2D1	0.0377567	0.403007	0.611112
ENSG00000109332	7323	UBE2D3	0.0384484	0.403081	0.611159
ENSG00000136153	4008	LMO7	-0.11493	0.40316	0.611171
ENSG00000168288	27249	MMADHC	0.0542804	0.403175	0.611171
ENSG00000113558	6500	SKP1	-0.0638926	0.403252	0.611221
ENSG00000071655	53615	MBD3	-0.0861102	0.403348	0.611303
ENSG00000117643	57134	MAN1C1	-0.11683	0.403601	0.611564
ENSG00000261286	105371374	ATP2C2-AS1	-0.126083	0.403607	0.611564
ENSG00000186204	66002	CYP4F12	-0.132601	0.403684	0.6116
ENSG00000232104	101929302	RFX3-DT	-0.105192	0.403726	0.6116
ENSG00000101150	7165	TPD52L2	0.0624323	0.403761	0.6116
ENSG00000227403	100996579	LINC01806	-0.169081	0.40434	0.612412
ENSG00000109674	55247	NEIL3	-0.106849	0.404524	0.612561
ENSG00000127334	8445	DYRK2	-0.111347	0.404525	0.612561
ENSG00000113522	10111	RAD50	-0.111677	0.404614	0.612631
ENSG00000261824	148189	LINC00662	-0.0869788	0.404869	0.612951
ENSG00000137876	51187	RSL24D1	0.054977	0.404921	0.612964
ENSG00000243335	154881	KCTD7	-0.0804793	0.405045	0.613086
ENSG00000113810	10051	SMC4	0.0583776	0.405384	0.613534
ENSG00000204650	147081	LINC02210	-0.124115	0.405761	0.61404
ENSG00000289382	NA	ENSG00000289382	0.120184	0.40642	0.614971
ENSG00000154309	84976	DISP1	-0.115118	0.406642	0.615194
ENSG00000123737	5393	EXOSC9	-0.0887672	0.406654	0.615194
ENSG00000101084	55969	RAB5IF	0.0703055	0.406763	0.615293
ENSG00000130939	10277	UBE4B	-0.038302	0.406855	0.615366
ENSG00000133302	84250	SLF1	-0.0611583	0.406974	0.61548
ENSG00000261423	105370888	TMEM202-AS1	-0.0907698	0.407048	0.615482
ENSG00000140740	7385	UQCRC2	-0.0461037	0.407062	0.615482
ENSG00000101193	54994	GID8	-0.0485716	0.407163	0.61557
ENSG00000078596	9452	ITM2A	0.12323	0.40723	0.615605
ENSG00000169660	284004	HEXD	-0.0724592	0.407278	0.615611
ENSG00000180233	223082	ZNRF2	-0.053306	0.407377	0.615635
ENSG00000004455	204	AK2	0.0463065	0.40738	0.615635
ENSG00000176542	205717	USF3	0.0441092	0.407474	0.61571
ENSG00000279741	NA	ENSG00000279741	-0.137483	0.407651	0.615837
ENSG00000156414	122402	TDRD9	0.151456	0.407659	0.615837
ENSG00000165591	158584	FAAH2	0.149017	0.407688	0.615837
ENSG00000163820	79443	FYCO1	-0.0716773	0.407753	0.61587
ENSG00000085491	29957	SLC25A24	0.0659045	0.407965	0.616015
ENSG00000023608	6617	SNAPC1	0.0863808	0.407984	0.616015
ENSG00000144677	10217	CTDSPL	-0.131904	0.408004	0.616015
ENSG00000291050	100132288	TEKT4P2	-0.173677	0.408091	0.616015
ENSG00000165630	8559	PRPF18	-0.0443597	0.408104	0.616015
ENSG00000181472	57621	ZBTB2	-0.0589475	0.40811	0.616015
ENSG00000255339	NA	ENSG00000255339	-0.106608	0.408218	0.616111
ENSG00000131495	4695	NDUFA2	-0.0477465	0.408285	0.616147
ENSG00000133739	85444	LRRCC1	0.114103	0.408566	0.616455
ENSG00000141644	4152	MBD1	-0.0320945	0.408576	0.616455
ENSG00000154358	84033	OBSCN	-0.126329	0.408619	0.616455
ENSG00000145569	54491	OTULINL	0.0598117	0.408857	0.616716
ENSG00000267457	NA	ENSG00000267457	-0.0951522	0.408937	0.616716
ENSG00000129103	25870	SUMF2	-0.0814521	0.40899	0.616716
ENSG00000164292	22836	RHOBTB3	-0.111914	0.409006	0.616716
ENSG00000138778	1062	CENPE	0.0900728	0.409112	0.616716
ENSG00000279434	NA	ENSG00000279434	-0.0906914	0.409147	0.616716
ENSG00000013375	5238	PGM3	-0.087524	0.409208	0.616716
ENSG00000177542	79751	SLC25A22	-0.0883341	0.409246	0.616716
ENSG00000141385	10939	AFG3L2	-0.0780771	0.409251	0.616716
ENSG00000130713	23404	EXOSC2	-0.0988197	0.409262	0.616716
ENSG00000118707	60436	TGIF2	0.0772475	0.409272	0.616716
ENSG00000075711	1739	DLG1	0.0633777	0.409452	0.616923
ENSG00000271601	128077	LIX1L	-0.0564015	0.409519	0.616927
ENSG00000149260	726	CAPN5	0.125951	0.409543	0.616927
ENSG00000171488	84230	LRRC8C	-0.0952117	0.409678	0.617066
ENSG00000273117	NA	INSIG1-DT	-0.134531	0.409733	0.617083
ENSG00000104228	23087	TRIM35	-0.0837082	0.410043	0.617485
ENSG00000173821	57674	RNF213	-0.0697216	0.410222	0.617688
ENSG00000148337	25792	CIZ1	0.0629226	0.410445	0.617889
ENSG00000143297	83416	FCRL5	0.194297	0.410512	0.617889
ENSG00000253982	NA	CLN8-AS1	-0.132248	0.410543	0.617889
ENSG00000148331	140459	ASB6	-0.0392021	0.410558	0.617889
ENSG00000103152	4350	MPG	-0.0719078	0.410574	0.617889
ENSG00000111450	2054	STX2	-0.0934263	0.410621	0.617895
ENSG00000182057	NA	OGFRP1	-0.118292	0.410841	0.618149
ENSG00000080854	22997	IGSF9B	0.12682	0.410877	0.618149
ENSG00000116497	64766	S100PBP	-0.0558477	0.411104	0.618421
ENSG00000138722	22915	MMRN1	-0.156165	0.411215	0.618421
ENSG00000182518	90736	FAM104B	-0.125325	0.411215	0.618421
ENSG00000143337	26092	TOR1AIP1	0.0470993	0.411232	0.618421
ENSG00000238035	NA	ENSG00000238035	0.107456	0.411404	0.618613
ENSG00000144867	58477	SRPRB	-0.101645	0.411646	0.618819
ENSG00000141030	8533	COPS3	-0.0658567	0.411661	0.618819
ENSG00000113583	56951	C5orf15	-0.0697528	0.411672	0.618819
ENSG00000188976	26155	NOC2L	-0.0815001	0.411804	0.618951
ENSG00000116871	55700	MAP7D1	-0.0501243	0.411968	0.619132
ENSG00000260257	119746555	ENSG00000260257	0.0569213	0.412051	0.619192
ENSG00000151876	26272	FBXO4	-0.126975	0.412189	0.619333
ENSG00000127616	6597	SMARCA4	0.052384	0.412392	0.619488
ENSG00000162711	114548	NLRP3	0.078836	0.412414	0.619488
ENSG00000256020	105369595	ENSG00000256020	-0.136865	0.412487	0.619488
ENSG00000104904	4946	OAZ1	-0.0610848	0.412502	0.619488
ENSG00000140829	9785	DHX38	-0.0371467	0.41261	0.619488
ENSG00000104915	8677	STX10	-0.0643728	0.412629	0.619488
ENSG00000075539	285527	FRYL	0.0442122	0.412637	0.619488
ENSG00000198727	4519	MT-CYB	-0.102833	0.412682	0.619488
ENSG00000171467	24149	ZNF318	-0.0822246	0.412686	0.619488
ENSG00000103196	83716	CRISPLD2	0.113967	0.412767	0.619544
ENSG00000138382	29081	METTL5	-0.0820421	0.412823	0.619563
ENSG00000168610	6774	STAT3	0.0501117	0.412999	0.619707
ENSG00000165424	219654	ZCCHC24	-0.108095	0.413007	0.619707
ENSG00000127954	79689	STEAP4	-0.0869906	0.413081	0.619725
ENSG00000170417	130827	TMEM182	0.127446	0.413157	0.619725
ENSG00000101444	191	AHCY	-0.074096	0.41317	0.619725
ENSG00000181744	205428	DIPK2A	-0.0611434	0.413206	0.619725
ENSG00000106351	3268	AGFG2	-0.125988	0.41331	0.619725
ENSG00000182149	9798	IST1	-0.0271347	0.413312	0.619725
ENSG00000100243	1727	CYB5R3	0.0493232	0.413325	0.619725
ENSG00000277548	NA	ENSG00000277548	-0.11147	0.413552	0.619972
ENSG00000078269	8871	SYNJ2	0.0893915	0.413578	0.619972
ENSG00000137713	5519	PPP2R1B	0.0710791	0.413711	0.6201
ENSG00000056972	10758	TRAF3IP2	-0.0665301	0.413823	0.6201
ENSG00000107372	7763	ZFAND5	0.0379215	0.413835	0.6201
ENSG00000008130	65220	NADK	-0.063867	0.413838	0.6201
ENSG00000004487	23028	KDM1A	-0.0793616	0.413935	0.62018
ENSG00000180376	285331	CCDC66	-0.0808271	0.414117	0.620387
ENSG00000196683	54543	TOMM7	-0.0697657	0.414347	0.620666
ENSG00000145911	23138	N4BP3	-0.137732	0.414409	0.620693
ENSG00000243466	NA	IGKV1-5	0.204978	0.414454	0.620695
ENSG00000178449	84987	COX14	-0.0671492	0.415183	0.621662
ENSG00000286813	NA	ENSG00000286813	0.102931	0.415188	0.621662
ENSG00000134986	9315	NREP	-0.0960647	0.415277	0.62173
ENSG00000115295	79745	CLIP4	0.0916188	0.415629	0.622191
ENSG00000142168	6647	SOD1	0.0829605	0.415796	0.622352
ENSG00000141469	6563	SLC14A1	0.128083	0.415824	0.622352
ENSG00000170832	84669	USP32	-0.0375765	0.416104	0.622705
ENSG00000063761	57143	ADCK1	-0.111434	0.416187	0.622728
ENSG00000250506	1018	CDK3	-0.141281	0.416207	0.622728
ENSG00000270210	NA	ENSG00000270210	0.131575	0.416322	0.622834
ENSG00000180891	404093	CUEDC1	-0.0786251	0.416606	0.623192
ENSG00000026950	11119	BTN3A1	-0.0760797	0.416791	0.623404
ENSG00000152193	79596	OBI1	-0.070795	0.417222	0.623983
ENSG00000147408	55790	CSGALNACT1	-0.0923435	0.417297	0.623995
ENSG00000275221	8330	H2AC15	0.088313	0.417343	0.623995
ENSG00000104969	6449	SGTA	-0.0369488	0.417362	0.623995
ENSG00000152795	9987	HNRNPDL	0.0718027	0.41772	0.624463
ENSG00000127663	23030	KDM4B	-0.0541136	0.417783	0.624465
ENSG00000001461	57185	NIPAL3	0.0901639	0.417809	0.624465
ENSG00000175198	5095	PCCA	-0.0919723	0.417982	0.624658
ENSG00000258867	283587	HISLA	0.101512	0.418105	0.62472
ENSG00000132879	93611	FBXO44	0.102355	0.418112	0.62472
ENSG00000258101	NA	ENSG00000258101	-0.0994108	0.418303	0.624939
ENSG00000153015	10283	CWC27	-0.0784232	0.418521	0.625119
ENSG00000063322	55588	MED29	-0.0383711	0.418541	0.625119
ENSG00000143878	388	RHOB	0.0807782	0.418556	0.625119
ENSG00000212232	692086	SNORD17	-0.129718	0.418619	0.625147
ENSG00000185950	8660	IRS2	0.122374	0.418776	0.625316
ENSG00000142864	26135	SERBP1	0.057759	0.418907	0.625445
ENSG00000101412	1869	E2F1	0.122981	0.419136	0.625721
ENSG00000261114	NA	ENSG00000261114	0.0929331	0.419283	0.625875
ENSG00000287265	NA	ENSG00000287265	-0.0822598	0.419436	0.626037
ENSG00000174915	81490	PTDSS2	-0.0818131	0.419492	0.626056
ENSG00000284713	107984345	SMIM38	0.175872	0.419731	0.62634
ENSG00000197982	127687	C1orf122	-0.0742342	0.419771	0.62634
ENSG00000113712	1452	CSNK1A1	-0.0252061	0.419906	0.626432
ENSG00000198356	439	GET3	0.0549054	0.419944	0.626432
ENSG00000100554	51382	ATP6V1D	-0.0426783	0.419986	0.626432
ENSG00000075407	7587	ZNF37A	-0.0950859	0.42001	0.626432
ENSG00000007312	974	CD79B	-0.158414	0.420153	0.626534
ENSG00000089505	113540	CMTM1	-0.0853964	0.420167	0.626534
ENSG00000146540	84310	C7orf50	-0.126299	0.420269	0.626578
ENSG00000198089	9814	SFI1	-0.0705486	0.420405	0.626578
ENSG00000092148	25831	HECTD1	0.0390944	0.420409	0.626578
ENSG00000088766	54675	CRLS1	-0.066806	0.420417	0.626578
ENSG00000250091	NA	DNAH10OS	0.0900521	0.420475	0.626578
ENSG00000134057	891	CCNB1	-0.122808	0.420493	0.626578
ENSG00000056586	54542	RC3H2	-0.0379886	0.420506	0.626578
ENSG00000165525	9147	NEMF	-0.051923	0.420753	0.626815
ENSG00000079691	55604	CARMIL1	-0.134133	0.420754	0.626815
ENSG00000079215	6507	SLC1A3	0.311029	0.420895	0.62696
ENSG00000267174	NA	ENSG00000267174	-0.152701	0.421026	0.627073
ENSG00000083535	10464	PIBF1	-0.0682789	0.42106	0.627073
ENSG00000167553	84790	TUBA1C	-0.0557841	0.421112	0.627085
ENSG00000184500	5627	PROS1	-0.161462	0.421391	0.627435
ENSG00000161011	8878	SQSTM1	-0.0429794	0.421495	0.627525
ENSG00000198589	987	LRBA	0.085689	0.421616	0.627638
ENSG00000128944	90417	KNSTRN	-0.0715094	0.421677	0.627662
ENSG00000213079	22828	SCAF8	-0.0289523	0.421825	0.627817
ENSG00000243789	100137047	JMJD7	0.137586	0.421956	0.627893
ENSG00000143390	5993	RFX5	-0.0888449	0.421965	0.627893
ENSG00000197892	23303	KIF13B	0.0518609	0.422175	0.628077
ENSG00000068438	24140	FTSJ1	0.081996	0.422177	0.628077
ENSG00000163875	64769	MEAF6	-0.0564994	0.422406	0.628352
ENSG00000198843	51714	SELENOT	-0.0409029	0.422548	0.628426
ENSG00000241743	NA	XACT	0.121007	0.422557	0.628426
ENSG00000100578	9786	KIAA0586	-0.0709724	0.422589	0.628426
ENSG00000140403	55466	DNAJA4	0.105662	0.42286	0.628763
ENSG00000119844	54812	AFTPH	-0.0336301	0.422986	0.628885
ENSG00000125170	55715	DOK4	0.113473	0.423082	0.628961
ENSG00000213339	81890	QTRT1	-0.110355	0.42314	0.628981
ENSG00000100439	63874	ABHD4	-0.0414338	0.423192	0.628992
ENSG00000289083	100996255	ENSG00000289083	-0.0933666	0.423301	0.629089
ENSG00000083799	1540	CYLD	0.0378888	0.423349	0.629091
ENSG00000048991	23518	R3HDM1	-0.0706493	0.423392	0.629091
ENSG00000170584	134492	NUDCD2	-0.104038	0.423612	0.629353
ENSG00000111860	387119	CEP85L	-0.0557645	0.423824	0.629559
ENSG00000128951	1854	DUT	-0.0850563	0.42384	0.629559
ENSG00000166896	91419	ATP23	-0.0825416	0.423945	0.62965
ENSG00000147526	6867	TACC1	-0.0380272	0.424313	0.630105
ENSG00000228696	51326	ARL17B	-0.176746	0.424383	0.630105
ENSG00000119760	9913	SUPT7L	0.053466	0.424385	0.630105
ENSG00000033800	8554	PIAS1	-0.043796	0.424751	0.630501
ENSG00000091317	54918	CMTM6	-0.0540154	0.424796	0.630501
ENSG00000138615	8483	CILP	0.126982	0.424856	0.630501
ENSG00000186088	54103	GSAP	0.0714844	0.424867	0.630501
ENSG00000278986	NA	ENSG00000278986	-0.118471	0.424875	0.630501
ENSG00000253214	105375924	ENSG00000253214	0.151915	0.424921	0.630504
ENSG00000179967	NA	PPP1R14BP3	0.100852	0.425006	0.630564
ENSG00000133935	11161	ERG28	0.0954156	0.425063	0.630582
ENSG00000175130	65108	MARCKSL1	-0.0611947	0.425207	0.63073
ENSG00000067533	51018	RRP15	-0.117622	0.425263	0.630747
ENSG00000205413	54809	SAMD9	-0.0678522	0.425329	0.630779
ENSG00000289039	NA	ENSG00000289039	-0.14734	0.425478	0.630933
ENSG00000248769	NA	ENSG00000248769	-0.363493	0.425608	0.631032
ENSG00000163516	55139	ANKZF1	-0.0393027	0.425633	0.631032
ENSG00000113391	83989	FAM172A	0.0477194	0.426304	0.631926
ENSG00000156711	5603	MAPK13	0.0753692	0.426326	0.631926
ENSG00000073605	55876	GSDMB	-0.101013	0.42652	0.632147
ENSG00000235961	84968	PNMA6A	0.276115	0.426625	0.632237
ENSG00000198015	28977	MRPL42	-0.0804028	0.427181	0.632995
ENSG00000249212	NA	ATP1B1P1	-0.0985142	0.42727	0.63306
ENSG00000221988	9374	PPT2	0.11185	0.427513	0.633355
ENSG00000198160	57708	MIER1	0.0482028	0.427648	0.633488
ENSG00000169439	6383	SDC2	-0.154613	0.42771	0.633497
ENSG00000169155	23099	ZBTB43	0.0434178	0.427743	0.633497
ENSG00000287355	NA	ENSG00000287355	-0.11656	0.427843	0.633578
ENSG00000183878	7404	UTY	0.0861469	0.428124	0.633929
ENSG00000123989	79586	CHPF	0.135472	0.428227	0.634015
ENSG00000139372	6996	TDG	0.0482317	0.428294	0.634043
ENSG00000100629	145508	CEP128	0.0751086	0.428336	0.634043
ENSG00000140750	55114	ARHGAP17	-0.0680946	0.428518	0.634214
ENSG00000179820	91663	MYADM	-0.0623637	0.428541	0.634214
ENSG00000054148	29085	PHPT1	0.086473	0.428672	0.634307
ENSG00000115282	64427	TTC31	-0.0573773	0.428719	0.634307
ENSG00000131116	126299	ZNF428	0.0932408	0.428739	0.634307
ENSG00000064102	55726	INTS13	0.0825331	0.429095	0.634706
ENSG00000167522	29123	ANKRD11	0.0374942	0.429156	0.634706
ENSG00000196712	4763	NF1	0.0475585	0.429171	0.634706
ENSG00000071537	6400	SEL1L	-0.0442635	0.429187	0.634706
ENSG00000135845	5279	PIGC	0.123258	0.42934	0.634865
ENSG00000112339	10767	HBS1L	0.0515616	0.429411	0.634904
ENSG00000125457	57409	MIF4GD	-0.0723353	0.42962	0.635147
ENSG00000214226	339210	C17orf67	-0.11335	0.429795	0.63532
ENSG00000136897	54534	MRPL50	-0.0987329	0.429827	0.63532
ENSG00000130592	4046	LSP1	0.0644026	0.430004	0.635447
ENSG00000175931	63893	UBE2O	0.113093	0.430019	0.635447
ENSG00000203618	2812	GP1BB	-0.133488	0.430047	0.635447
ENSG00000136783	25934	NIPSNAP3A	-0.0731659	0.430408	0.635913
ENSG00000179933	55017	C14orf119	-0.0404748	0.430466	0.635934
ENSG00000198915	221002	RASGEF1A	0.0743644	0.430527	0.635957
ENSG00000090863	2734	GLG1	-0.0425761	0.430655	0.636079
ENSG00000148468	221061	FAM171A1	-0.165063	0.430748	0.636151
ENSG00000158691	9753	ZSCAN12	-0.100774	0.431066	0.636554
ENSG00000123395	60673	ATG101	-0.0671669	0.431259	0.636766
ENSG00000167996	2495	FTH1	0.0464225	0.431308	0.636766
ENSG00000162298	84447	SYVN1	0.0432568	0.431344	0.636766
ENSG00000185404	93349	SP140L	-0.06504	0.431432	0.636829
ENSG00000136699	55627	SMPD4	-0.07678	0.431646	0.637078
ENSG00000089060	80024	SLC8B1	-0.0444591	0.431831	0.637286
ENSG00000197536	NA	IRF1-AS1	-0.0667774	0.432045	0.637513
ENSG00000198830	3151	HMGN2	0.0436738	0.432076	0.637513
ENSG00000157193	7804	LRP8	0.0877897	0.432182	0.637541
ENSG00000184922	752	FMNL1	0.0508279	0.432219	0.637541
ENSG00000118007	10274	STAG1	-0.0306348	0.43223	0.637541
ENSG00000146776	222255	ATXN7L1	-0.060093	0.432407	0.637736
ENSG00000142230	10055	SAE1	-0.064909	0.432533	0.637855
ENSG00000141933	91978	TPGS1	-0.06826	0.43272	0.638065
ENSG00000269821	10984	KCNQ1OT1	0.0796022	0.432981	0.638383
ENSG00000277209	NA	RPPH1	-0.103273	0.433049	0.638418
ENSG00000147548	54904	NSD3	0.036798	0.433202	0.638576
ENSG00000197860	54557	SGTB	0.0471058	0.433369	0.638671
ENSG00000215302	NA	WHAMMP4	0.0800873	0.433397	0.638671
ENSG00000134308	10971	YWHAQ	0.0710092	0.433402	0.638671
ENSG00000290425	728233	ENSG00000290425	0.148863	0.433565	0.638846
ENSG00000138074	8884	SLC5A6	-0.0813054	0.433726	0.639017
ENSG00000101557	9097	USP14	0.0730271	0.433799	0.639039
ENSG00000204217	659	BMPR2	-0.0609894	0.433832	0.639039
ENSG00000279861	NA	ENSG00000279861	0.0666669	0.434055	0.639301
ENSG00000135446	1019	CDK4	0.0996706	0.434376	0.639707
ENSG00000049768	50943	FOXP3	-0.137801	0.434434	0.639727
ENSG00000158623	26958	COPG2	-0.0747532	0.434774	0.64012
ENSG00000091106	58484	NLRC4	-0.0983689	0.434792	0.64012
ENSG00000133112	7178	TPT1	0.0561107	0.435076	0.640472
ENSG00000163945	57654	UVSSA	-0.060638	0.435373	0.640842
ENSG00000107829	6468	FBXW4	0.0660733	0.435567	0.641062
ENSG00000018510	8540	AGPS	0.0641856	0.435773	0.641297
ENSG00000196470	6477	SIAH1	-0.0439531	0.435833	0.641319
ENSG00000163728	151613	TTC14	-0.0586677	0.435929	0.64137
ENSG00000182952	10473	HMGN4	-0.0612458	0.435991	0.64137
ENSG00000064489	NA	BORCS8-MEF2B	0.0673949	0.436003	0.64137
ENSG00000254986	10072	DPP3	0.0611758	0.436229	0.641635
ENSG00000197816	100499483	CCDC180	0.127604	0.436614	0.642135
ENSG00000121892	23244	PDS5A	0.0580592	0.436798	0.64234
ENSG00000290835	NA	ENSG00000290835	-0.0721763	0.436927	0.642462
ENSG00000136715	79595	SAP130	0.0416201	0.437014	0.642523
ENSG00000158578	212	ALAS2	-0.167239	0.437119	0.642612
ENSG00000167797	10263	CDK2AP2	0.0587707	0.437184	0.64264
ENSG00000133424	9215	LARGE1	-0.162244	0.437294	0.642687
ENSG00000078589	27334	P2RY10	0.11492	0.437306	0.642687
ENSG00000183891	130502	TTC32	-0.0520035	0.437353	0.642689
ENSG00000076662	3385	ICAM3	-0.0658495	0.437463	0.642784
ENSG00000239672	4830	NME1	-0.116258	0.437663	0.643011
ENSG00000243806	NA	RPL7P18	0.102996	0.437825	0.643182
ENSG00000171456	171023	ASXL1	0.0579573	0.437913	0.643244
ENSG00000149923	5531	PPP4C	-0.042273	0.438046	0.643255
ENSG00000286010	105375754	ENSG00000286010	-0.204466	0.438059	0.643255
ENSG00000277152	NA	ENSG00000277152	-0.139398	0.438085	0.643255
ENSG00000053524	23101	MCF2L2	-0.131352	0.438136	0.643255
ENSG00000211892	NA	IGHG4	-0.240785	0.438147	0.643255
ENSG00000148730	1979	EIF4EBP2	-0.0276288	0.438365	0.643507
ENSG00000167676	729359	PLIN4	0.103058	0.438434	0.643542
ENSG00000002330	572	BAD	-0.0567388	0.438612	0.643737
ENSG00000170379	285966	TCAF2	0.0913102	0.438693	0.643744
ENSG00000231560	400002	CLEC12A-AS1	-0.0726355	0.438708	0.643744
ENSG00000204010	439996	IFIT1B	0.121379	0.438811	0.643828
ENSG00000187627	400966	RGPD1	-0.394129	0.43911	0.6442
ENSG00000233355	100506915	CHRM3-AS2	-0.13949	0.439327	0.644452
ENSG00000078967	51619	UBE2D4	-0.0900934	0.439448	0.644552
ENSG00000197093	79690	GAL3ST4	-0.097077	0.439486	0.644552
ENSG00000123411	64375	IKZF4	-0.0761833	0.439602	0.644596
ENSG00000284428	NA	ENSG00000284428	-0.0894263	0.439611	0.644596
ENSG00000132823	51526	OSER1	0.0418748	0.439682	0.644596
ENSG00000048649	51773	RSF1	-0.0379325	0.439698	0.644596
ENSG00000246016	NA	LINC01513	-0.112971	0.439949	0.644897
ENSG00000184979	11274	USP18	-0.188948	0.440052	0.644981
ENSG00000203880	55251	PCMTD2	-0.0586864	0.44017	0.645088
ENSG00000023734	11171	STRAP	0.0543866	0.440416	0.645381
ENSG00000183207	10856	RUVBL2	-0.0672731	0.440625	0.645577
ENSG00000100902	5687	PSMA6	-0.0391164	0.4407	0.645577
ENSG00000184863	155435	RBM33	-0.0260022	0.440721	0.645577
ENSG00000265666	101929693	RARA-AS1	0.0896937	0.440732	0.645577
ENSG00000076248	7374	UNG	0.109691	0.440984	0.645879
ENSG00000111845	55003	PAK1IP1	-0.0967007	0.441037	0.645891
ENSG00000100258	91289	LMF2	-0.0518966	0.441507	0.646512
ENSG00000142856	23421	ITGB3BP	0.0762485	0.441578	0.646549
ENSG00000188687	57835	SLC4A5	-0.0789345	0.441851	0.64678
ENSG00000219200	440400	RNASEK	-0.0328461	0.44186	0.64678
ENSG00000198862	26046	LTN1	-0.0425026	0.441873	0.64678
ENSG00000180089	255043	TMEM86B	-0.0812122	0.442055	0.646966
ENSG00000241939	NA	RN7SL517P	0.0901786	0.442091	0.646966
ENSG00000141258	9905	SGSM2	-0.0518172	0.442279	0.647089
ENSG00000131979	2643	GCH1	0.0755629	0.442304	0.647089
ENSG00000104983	729440	CCDC61	0.0659369	0.442323	0.647089
ENSG00000089048	51575	ESF1	-0.10612	0.442358	0.647089
ENSG00000104205	23678	SGK3	-0.0636239	0.442487	0.647211
ENSG00000180776	253832	ZDHHC20	0.049186	0.442885	0.647726
ENSG00000140563	55784	MCTP2	0.0642249	0.443126	0.648012
ENSG00000087095	51701	NLK	-0.0497977	0.443241	0.648113
ENSG00000143761	375	ARF1	0.0296009	0.4433	0.648132
ENSG00000165506	55172	DNAAF2	-0.111587	0.443355	0.648145
ENSG00000197978	440295	GOLGA6L9	-0.11848	0.443471	0.648249
ENSG00000111667	8078	USP5	-0.0799686	0.443528	0.648265
ENSG00000169629	727851	RGPD8	-0.108129	0.443645	0.648369
ENSG00000132849	10207	PATJ	-0.109697	0.443741	0.64838
ENSG00000146574	221960	CCZ1B	0.0664567	0.443744	0.64838
ENSG00000055955	3700	ITIH4	0.0726498	0.443815	0.648417
ENSG00000146021	26249	KLHL3	-0.120524	0.444061	0.648709
ENSG00000176155	284001	CCDC57	0.0481581	0.444243	0.648908
ENSG00000143393	5298	PI4KB	-0.0250016	0.444317	0.648949
ENSG00000086827	9183	ZW10	-0.0775269	0.44438	0.648965
ENSG00000136279	28988	DBNL	0.0481682	0.444419	0.648965
ENSG00000152454	10172	ZNF256	-0.103722	0.444528	0.649047
ENSG00000114742	57599	WDR48	0.0364339	0.444567	0.649047
ENSG00000103168	9013	TAF1C	-0.0677772	0.444771	0.649278
ENSG00000117691	29937	NENF	-0.0941295	0.444825	0.64929
ENSG00000169189	197370	NSMCE1	-0.0623003	0.444959	0.64936
ENSG00000105197	92609	TIMM50	-0.074398	0.444965	0.64936
ENSG00000164713	25798	BRI3	0.0701508	0.445115	0.649425
ENSG00000198919	9666	DZIP3	0.103702	0.445139	0.649425
ENSG00000142686	127703	C1orf216	-0.102789	0.445174	0.649425
ENSG00000124222	8675	STX16	-0.0248135	0.445193	0.649425
ENSG00000185219	353274	ZNF445	0.0840876	0.445268	0.649468
ENSG00000181396	79701	OGFOD3	-0.0870086	0.445474	0.649702
ENSG00000120437	39	ACAT2	0.0704238	0.445614	0.649827
ENSG00000178307	8834	TMEM11	-0.0405237	0.445652	0.649827
ENSG00000160199	5316	PKNOX1	-0.0439588	0.445749	0.649845
ENSG00000005700	25998	IBTK	-0.0774811	0.445756	0.649845
ENSG00000179832	727957	MROH1	-0.0543622	0.445805	0.649849
ENSG00000100225	25793	FBXO7	-0.10075	0.445868	0.649874
ENSG00000147202	1730	DIAPH2	0.0503324	0.446082	0.650119
ENSG00000061938	10188	TNK2	-0.0477641	0.446256	0.650306
ENSG00000226530	NA	ENSG00000226530	-0.138139	0.446402	0.650396
ENSG00000151348	2132	EXT2	-0.0712344	0.44641	0.650396
ENSG00000188312	401541	CENPP	0.116099	0.446704	0.650758
ENSG00000137942	54874	FNBP1L	-0.121122	0.446769	0.650785
ENSG00000109787	51274	KLF3	0.0381306	0.446834	0.650794
ENSG00000151229	114134	SLC2A13	-0.0687248	0.446867	0.650794
ENSG00000115233	10213	PSMD14	0.0744025	0.447107	0.651076
ENSG00000167994	5866	RAB3IL1	0.128299	0.447198	0.651143
ENSG00000136682	150472	ZNG1B	-0.071241	0.447268	0.651178
ENSG00000237638	400958	LINC02245	-0.142714	0.447339	0.651214
ENSG00000101181	26164	MTG2	-0.0508875	0.44739	0.651221
ENSG00000049167	1161	ERCC8	-0.0661034	0.447514	0.651297
ENSG00000128284	80833	APOL3	-0.0973304	0.447574	0.651297
ENSG00000160789	4000	LMNA	-0.115382	0.44758	0.651297
ENSG00000000938	2268	FGR	-0.0549873	0.447727	0.651419
ENSG00000211955	NA	IGHV3-33	0.211823	0.447756	0.651419
ENSG00000170634	98	ACYP2	-0.067913	0.447902	0.651565
ENSG00000100722	79882	ZC3H14	-0.0710323	0.448021	0.651671
ENSG00000151726	2180	ACSL1	0.106001	0.448134	0.651713
ENSG00000080371	23011	RAB21	0.0438537	0.448142	0.651713
ENSG00000151503	23310	NCAPD3	0.0730909	0.448199	0.65173
ENSG00000090273	10726	NUDC	-0.0557345	0.448262	0.651754
ENSG00000181690	5324	PLAG1	-0.08961	0.448325	0.651778
ENSG00000285000	NA	ENSG00000285000	-0.184614	0.448375	0.651785
ENSG00000290263	NA	ENSG00000290263	0.276144	0.448442	0.651815
ENSG00000041802	55341	LSG1	-0.0838457	0.448562	0.651901
ENSG00000103657	8925	HERC1	0.0336685	0.448593	0.651901
ENSG00000103404	57478	USP31	-0.067848	0.448759	0.652011
ENSG00000102974	10664	CTCF	-0.0382324	0.448761	0.652011
ENSG00000130921	91574	MTRFR	-0.0894319	0.448864	0.652094
ENSG00000101843	5716	PSMD10	-0.0456927	0.449179	0.652426
ENSG00000171992	11346	SYNPO	0.149824	0.449185	0.652426
ENSG00000145335	6622	SNCA	-0.104115	0.449358	0.65261
ENSG00000112640	5528	PPP2R5D	0.0381388	0.449625	0.652932
ENSG00000126756	8409	UXT	0.0477347	0.449759	0.653059
ENSG00000291085	84222	ENSG00000291085	0.113411	0.449924	0.653231
ENSG00000094880	8697	CDC23	-0.0732835	0.450045	0.65334
ENSG00000065135	2773	GNAI3	0.042689	0.450135	0.653342
ENSG00000266340	NA	ENSG00000266340	0.100822	0.450139	0.653342
ENSG00000115464	9736	USP34	0.0382946	0.450268	0.653463
ENSG00000125354	23157	SEPTIN6	0.0702545	0.450413	0.653607
ENSG00000183401	126075	CCDC159	-0.0444202	0.450635	0.653862
ENSG00000138698	5910	RAP1GDS1	-0.0794885	0.450841	0.654094
ENSG00000158480	9825	SPATA2	-0.0424105	0.450937	0.654111
ENSG00000188536	3040	HBA2	-0.429314	0.450946	0.654111
ENSG00000104442	55156	ARMC1	-0.0793029	0.450996	0.654118
ENSG00000144130	284958	NT5DC4	-0.10891	0.451174	0.654267
ENSG00000128791	57045	TWSG1	-0.0780367	0.451191	0.654267
ENSG00000155115	112495	GTF3C6	-0.0755933	0.451369	0.654437
ENSG00000159884	203260	CCDC107	0.0996169	0.451446	0.654437
ENSG00000125633	54520	CCDC93	0.0333639	0.451452	0.654437
ENSG00000130770	93974	ATP5IF1	-0.0519718	0.451532	0.654437
ENSG00000142949	5792	PTPRF	0.124128	0.45154	0.654437
ENSG00000156802	29028	ATAD2	0.0745044	0.452173	0.655236
ENSG00000291107	374443	ENSG00000291107	0.0542317	0.452183	0.655236
ENSG00000112144	22858	CILK1	-0.0639063	0.452331	0.655328
ENSG00000076554	7163	TPD52	0.129558	0.452354	0.655328
ENSG00000130827	55558	PLXNA3	0.104385	0.452386	0.655328
ENSG00000136485	10238	DCAF7	-0.0377482	0.452467	0.655379
ENSG00000135709	9764	KIAA0513	-0.0591533	0.452732	0.655695
ENSG00000060558	2769	GNA15	-0.0670393	0.452793	0.655716
ENSG00000174177	348180	CTU2	0.0954241	0.452971	0.655908
ENSG00000107758	5532	PPP3CB	0.0369171	0.453092	0.655989
ENSG00000114544	54946	SLC41A3	-0.0918041	0.453154	0.655989
ENSG00000237541	3117	HLA-DQA2	0.364128	0.453167	0.655989
ENSG00000140564	5045	FURIN	0.0544827	0.453685	0.656672
ENSG00000196655	51399	TRAPPC4	-0.0439736	0.453828	0.656813
ENSG00000274618	8361	H4C6	0.0833749	0.45388	0.65682
ENSG00000124575	3007	H1-3	-0.100876	0.453962	0.656871
ENSG00000160221	8209	GATD3	-0.167035	0.454113	0.657024
ENSG00000197021	541578	EOLA2	-0.0551195	0.45416	0.657025
ENSG00000147677	8667	EIF3H	-0.0575688	0.454338	0.657214
ENSG00000139354	283431	GAS2L3	-0.105545	0.454541	0.657365
ENSG00000283189	NA	ENSG00000283189	-0.102924	0.4546	0.657365
ENSG00000170515	5036	PA2G4	0.0816588	0.454604	0.657365
ENSG00000280383	NA	ENSG00000280383	-0.0911848	0.454663	0.657365
ENSG00000289614	NA	ENSG00000289614	-0.131315	0.454674	0.657365
ENSG00000108961	29098	RANGRF	0.0877974	0.454783	0.657456
ENSG00000110801	5715	PSMD9	0.0374893	0.454841	0.657473
ENSG00000236535	NA	RC3H1-IT1	-0.0979751	0.455091	0.657731
ENSG00000291137	2630	ENSG00000291137	-0.0962625	0.455113	0.657731
ENSG00000204172	642517	AGAP9	-0.122002	0.455498	0.658221
ENSG00000049449	5954	RCN1	-0.113129	0.455569	0.658256
ENSG00000184432	9276	COPB2	-0.035565	0.455774	0.658484
ENSG00000198113	54863	TOR4A	-0.0653291	0.455842	0.658516
ENSG00000109689	57620	STIM2	0.0508975	0.456013	0.658696
ENSG00000110031	9404	LPXN	-0.0641789	0.456163	0.658843
ENSG00000176986	9632	SEC24C	-0.0316814	0.456208	0.658843
ENSG00000100207	6942	TCF20	-0.0325472	0.456336	0.658908
ENSG00000151247	1977	EIF4E	-0.0545477	0.456382	0.658908
ENSG00000267673	112812	FDX2	-0.0966644	0.456447	0.658908
ENSG00000234851	NA	RPL23AP42	-0.0913244	0.456448	0.658908
ENSG00000115904	6654	SOS1	0.0502539	0.456486	0.658908
ENSG00000175582	5870	RAB6A	0.0467487	0.456779	0.659256
ENSG00000129810	151648	SGO1	-0.10297	0.45682	0.659256
ENSG00000120742	27230	SERP1	-0.0313558	0.457046	0.659474
ENSG00000103145	54985	HCFC1R1	-0.0695774	0.457093	0.659474
ENSG00000261997	NA	ENSG00000261997	-0.0872704	0.457139	0.659474
ENSG00000162191	51035	UBXN1	-0.031901	0.457157	0.659474
ENSG00000110711	9049	AIP	-0.0498219	0.457356	0.659638
ENSG00000112159	23195	MDN1	0.0804723	0.457401	0.659638
ENSG00000203739	101928673	PRDX6-AS1	-0.0570014	0.457411	0.659638
ENSG00000160932	4061	LY6E	-0.170091	0.457498	0.659697
ENSG00000186174	283149	BCL9L	0.098805	0.457607	0.65977
ENSG00000144048	8446	DUSP11	-0.0489452	0.457642	0.65977
ENSG00000122786	800	CALD1	-0.156889	0.457883	0.660051
ENSG00000179886	84948	TIGD5	-0.0902729	0.457964	0.660097
ENSG00000125734	56927	GPR108	-0.0388823	0.458019	0.660097
ENSG00000163913	55764	IFT122	-0.0411825	0.458091	0.660097
ENSG00000280128	NA	ENSG00000280128	-0.0938421	0.458101	0.660097
ENSG00000291272	NA	ENSG00000291272	0.104381	0.45828	0.660255
ENSG00000060069	9150	CTDP1	0.0687747	0.458304	0.660255
ENSG00000064726	53339	BTBD1	-0.0448386	0.458428	0.660366
ENSG00000100441	23351	KHNYN	-0.0291968	0.458505	0.660409
ENSG00000126464	57479	PRR12	-0.0614809	0.458663	0.660505
ENSG00000113851	51185	CRBN	0.0502755	0.458665	0.660505
ENSG00000116918	7257	TSNAX	0.0450655	0.458826	0.660671
ENSG00000089053	51433	ANAPC5	-0.0578055	0.458949	0.660709
ENSG00000197958	6136	RPL12	-0.0714869	0.458984	0.660709
ENSG00000004975	1856	DVL2	-0.0663524	0.458993	0.660709
ENSG00000155380	6566	SLC16A1	0.0836616	0.459056	0.660733
ENSG00000070018	4040	LRP6	0.0849412	0.459195	0.660866
ENSG00000145741	689	BTF3	-0.0764963	0.459318	0.660975
ENSG00000135801	27097	TAF5L	-0.0575232	0.459634	0.661363
ENSG00000115896	5334	PLCL1	-0.0901466	0.45972	0.661407
ENSG00000270605	NA	ENSG00000270605	-0.0820567	0.459758	0.661407
ENSG00000283064	NA	ENSG00000283064	-0.110578	0.46013	0.661875
ENSG00000165949	3429	IFI27	0.263795	0.460527	0.662284
ENSG00000164142	729830	FHIP1A	0.132203	0.460542	0.662284
ENSG00000181555	29072	SETD2	0.0296223	0.460555	0.662284
ENSG00000129484	10038	PARP2	0.101872	0.460708	0.662399
ENSG00000143367	7286	TUFT1	0.0760016	0.460728	0.662399
ENSG00000117748	6118	RPA2	0.0535334	0.460849	0.662456
ENSG00000099992	83874	TBC1D10A	-0.0433364	0.460861	0.662456
ENSG00000011600	7305	TYROBP	-0.0549068	0.461155	0.662792
ENSG00000071243	54556	ING3	-0.0548088	0.461188	0.662792
ENSG00000184271	5463	POU6F1	-0.105813	0.461467	0.66304
ENSG00000202538	26834	RNU4-2	0.144855	0.461495	0.66304
ENSG00000180992	64928	MRPL14	-0.089243	0.461502	0.66304
ENSG00000188177	376940	ZC3H6	0.0559776	0.461688	0.66324
ENSG00000122707	8434	RECK	-0.0897469	0.461794	0.663277
ENSG00000177156	6888	TALDO1	-0.0472536	0.461807	0.663277
ENSG00000138600	84888	SPPL2A	-0.0355442	0.462046	0.66349
ENSG00000183527	8624	PSMG1	0.0945706	0.462049	0.66349
ENSG00000236088	100874058	COX10-DT	-0.102735	0.462106	0.663504
ENSG00000291092	5387	PMS2P3	0.0579573	0.462292	0.663577
ENSG00000135926	64114	TMBIM1	-0.02592	0.462308	0.663577
ENSG00000062282	84649	DGAT2	-0.0688257	0.46233	0.663577
ENSG00000271614	NA	ATP2B1-AS1	-0.0747349	0.462358	0.663577
ENSG00000080603	10847	SRCAP	-0.035493	0.462391	0.663577
ENSG00000112514	51596	CUTA	0.0734705	0.462479	0.663591
ENSG00000198301	55153	SDAD1	-0.0831294	0.462494	0.663591
ENSG00000182054	3418	IDH2	0.0710922	0.462551	0.663605
ENSG00000138448	3685	ITGAV	-0.0576702	0.462608	0.663619
ENSG00000197948	89848	FCHSD1	0.0353943	0.462962	0.664061
ENSG00000107890	22852	ANKRD26	-0.0837288	0.463033	0.664095
ENSG00000241157	NA	RPL32P32	-0.08666	0.463082	0.664097
ENSG00000249731	NA	ENSG00000249731	-0.114386	0.463168	0.664126
ENSG00000255495	NA	ENSG00000255495	-0.139842	0.463196	0.664126
ENSG00000198586	9874	TLK1	-0.048576	0.463318	0.664235
ENSG00000258366	51750	RTEL1	-0.072093	0.463528	0.664469
ENSG00000196141	26010	SPATS2L	-0.139376	0.463738	0.664702
ENSG00000204252	3111	HLA-DOA	-0.143923	0.464097	0.665149
ENSG00000145029	84276	NICN1	-0.100295	0.46422	0.665258
ENSG00000188157	375790	AGRN	-0.138165	0.464572	0.665695
ENSG00000084090	56910	STARD7	-0.0609895	0.46472	0.66584
ENSG00000175087	149420	PDIK1L	-0.084804	0.464795	0.66588
ENSG00000150459	10284	SAP18	-0.0442329	0.464897	0.66596
ENSG00000256646	NA	ENSG00000256646	-0.214103	0.465434	0.666661
ENSG00000225484	101060691	NUTM2B-AS1	0.0737209	0.465702	0.666977
ENSG00000164088	132160	PPM1M	-0.0455059	0.465816	0.667024
ENSG00000289755	6817	ENSG00000289755	-0.149801	0.465862	0.667024
ENSG00000286330	105370259	ENSG00000286330	-0.151715	0.465876	0.667024
ENSG00000102125	6901	TAFAZZIN	0.0475152	0.466031	0.667121
ENSG00000131966	55860	ACTR10	-0.0423274	0.466059	0.667121
ENSG00000156642	27020	NPTN	-0.0399078	0.466085	0.667121
ENSG00000263120	NA	ENSG00000263120	-0.0855704	0.466286	0.667342
ENSG00000104825	4793	NFKBIB	0.0432207	0.466371	0.667396
ENSG00000289135	NA	ENSG00000289135	0.0854377	0.466676	0.667764
ENSG00000257743	93432	MGAM2	0.100502	0.466806	0.667882
ENSG00000129460	25983	NGDN	-0.0707395	0.466855	0.667886
ENSG00000119737	10936	GPR75	-0.0805511	0.466908	0.667894
ENSG00000176142	55254	TMEM39A	-0.0470207	0.466997	0.667954
ENSG00000084733	10890	RAB10	0.0325902	0.467111	0.66805
ENSG00000135341	6885	MAP3K7	0.0382248	0.467171	0.668068
ENSG00000067646	7544	ZFY	0.103767	0.467284	0.668162
ENSG00000206560	23243	ANKRD28	-0.0779975	0.467366	0.668211
ENSG00000213672	51517	NCKIPSD	-0.077469	0.467546	0.668402
ENSG00000122507	27241	BBS9	-0.0671917	0.467618	0.668437
ENSG00000109171	57606	SLAIN2	0.0307512	0.467689	0.66847
ENSG00000166086	83700	JAM3	-0.133873	0.468181	0.669106
ENSG00000196365	9361	LONP1	-0.0765659	0.468239	0.669123
ENSG00000080189	51006	SLC35C2	-0.0373545	0.468369	0.66924
ENSG00000278463	8335	H2AC4	0.107169	0.46879	0.669774
ENSG00000254363	101929719	ENSG00000254363	-0.150337	0.468891	0.669851
ENSG00000198420	9747	TCAF1	-0.0902512	0.468971	0.669897
ENSG00000198964	259230	SGMS1	0.0313804	0.469175	0.670062
ENSG00000163412	317649	EIF4E3	0.0566126	0.469181	0.670062
ENSG00000175895	79666	PLEKHF2	-0.0410079	0.469228	0.670062
ENSG00000144848	64422	ATG3	0.0351779	0.469606	0.670396
ENSG00000106701	83856	FSD1L	-0.095411	0.469659	0.670396
ENSG00000127080	64768	IPPK	0.0422991	0.469675	0.670396
ENSG00000124783	6745	SSR1	-0.0360937	0.469688	0.670396
ENSG00000100567	5684	PSMA3	-0.0497841	0.469716	0.670396
ENSG00000066583	51015	ISOC1	-0.0850236	0.469781	0.670396
ENSG00000289405	NA	ENSG00000289405	-0.0859411	0.469793	0.670396
ENSG00000241769	100131434	EOLA1-DT	-0.0628969	0.469928	0.670464
ENSG00000145908	91975	ZNF300	0.125952	0.469936	0.670464
ENSG00000011260	51096	UTP18	-0.0609764	0.470003	0.670492
ENSG00000278828	8357	H3C10	-0.093646	0.47009	0.67055
ENSG00000116266	6814	STXBP3	-0.0451603	0.470144	0.670558
ENSG00000144320	80856	LNPK	0.0595375	0.470278	0.670682
ENSG00000143842	9580	SOX13	0.118757	0.470533	0.670978
ENSG00000196531	4666	NACA	-0.0517658	0.470713	0.671086
ENSG00000168939	10251	SPRY3	0.0727232	0.47073	0.671086
ENSG00000276728	NA	ENSG00000276728	-0.0648537	0.47075	0.671086
ENSG00000155008	139322	APOOL	-0.0654339	0.470896	0.67119
ENSG00000279457	NA	WASH9P	-0.0730793	0.471007	0.67119
ENSG00000289007	101928092	ENSG00000289007	0.0966984	0.471088	0.67119
ENSG00000138346	1763	DNA2	-0.0848515	0.4711	0.67119
ENSG00000170468	79697	RIOX1	-0.0846438	0.471135	0.67119
ENSG00000110446	51296	SLC15A3	-0.0529112	0.471186	0.67119
ENSG00000152818	7402	UTRN	0.046255	0.471199	0.67119
ENSG00000168872	55308	DDX19A	-0.0759209	0.471203	0.67119
ENSG00000123159	10755	GIPC1	0.10458	0.471263	0.671208
ENSG00000188092	51463	GPR89B	0.0768889	0.471388	0.671261
ENSG00000161981	79622	SNRNP25	-0.0722639	0.471395	0.671261
ENSG00000054118	9967	THRAP3	0.024297	0.471548	0.671372
ENSG00000196968	170384	FUT11	0.0776499	0.471567	0.671372
ENSG00000164332	134510	UBLCP1	-0.049738	0.471714	0.671513
ENSG00000150093	3688	ITGB1	0.0752173	0.471886	0.671691
ENSG00000213782	51202	DDX47	0.0765456	0.471994	0.671776
ENSG00000135999	26122	EPC2	0.0368337	0.472139	0.671884
ENSG00000213533	375346	STIMATE	-0.0487992	0.472164	0.671884
ENSG00000104299	55756	INTS9	-0.0553725	0.472329	0.672052
ENSG00000196656	NA	ENSG00000196656	0.172226	0.472501	0.672211
ENSG00000241351	NA	IGKV3-11	0.175376	0.472536	0.672211
ENSG00000171813	170394	PWWP2B	0.0784831	0.472763	0.672466
ENSG00000135114	8638	OASL	0.11326	0.473531	0.673491
ENSG00000288995	NA	ENSG00000288995	0.0661177	0.473629	0.673562
ENSG00000187049	51259	TMEM216	-0.0564405	0.473703	0.6736
ENSG00000064989	10203	CALCRL	-0.127026	0.473873	0.673671
ENSG00000171700	10287	RGS19	0.0603522	0.473874	0.673671
ENSG00000008324	51188	SS18L2	-0.0585992	0.473896	0.673671
ENSG00000152242	147339	C18orf25	-0.0346503	0.474044	0.673771
ENSG00000100991	26133	TRPC4AP	-0.0297021	0.474061	0.673771
ENSG00000081870	51668	IFT25	0.0600345	0.474135	0.673808
ENSG00000276997	NA	ENSG00000276997	-0.0765482	0.474251	0.673905
ENSG00000179299	79730	NSUN7	-0.0794213	0.474448	0.674105
ENSG00000248672	100526664	LY75-CD302	-0.0815848	0.47461	0.674105
ENSG00000254772	1937	EEF1G	-0.0600719	0.474612	0.674105
ENSG00000167081	5090	PBX3	-0.0513161	0.474634	0.674105
ENSG00000168569	79064	TMEM223	-0.109698	0.474658	0.674105
ENSG00000204390	3305	HSPA1L	0.0774082	0.474677	0.674105
ENSG00000173621	78999	LRFN4	-0.121444	0.474811	0.674215
ENSG00000161813	113251	LARP4	-0.0771828	0.474856	0.674215
ENSG00000180488	374986	MIGA1	-0.0664367	0.474909	0.674215
ENSG00000146733	5723	PSPH	-0.0859671	0.47499	0.674215
ENSG00000176749	8851	CDK5R1	0.0991326	0.475064	0.674215
ENSG00000145423	6423	SFRP2	0.137885	0.475115	0.674215
ENSG00000163584	200916	RPL22L1	0.0960373	0.475126	0.674215
ENSG00000090905	27327	TNRC6A	-0.0551397	0.475155	0.674215
ENSG00000127152	64919	BCL11B	0.10331	0.475183	0.674215
ENSG00000010270	83930	STARD3NL	-0.0556853	0.475308	0.674325
ENSG00000213281	4893	NRAS	0.0456043	0.475494	0.674521
ENSG00000204525	3107	HLA-C	-0.0575081	0.475547	0.674528
ENSG00000290117	NA	ENSG00000290117	-0.100106	0.475603	0.674541
ENSG00000138768	8615	USO1	-0.0448405	0.475831	0.674796
ENSG00000125875	128637	TBC1D20	0.0230788	0.475959	0.674911
ENSG00000146247	55023	PHIP	0.0389968	0.476029	0.674943
ENSG00000145247	132299	OCIAD2	-0.100604	0.47609	0.674962
ENSG00000066117	6602	SMARCD1	0.0425663	0.476206	0.675059
ENSG00000230562	NA	FAM133DP	0.140495	0.476345	0.675188
ENSG00000161217	5130	PCYT1A	-0.0360036	0.476415	0.67522
ENSG00000137965	10561	IFI44	-0.167421	0.476551	0.675285
ENSG00000185104	11124	FAF1	0.058663	0.476557	0.675285
ENSG00000100442	2287	FKBP3	-0.0714402	0.476616	0.675301
ENSG00000131778	9557	CHD1L	0.0616325	0.47678	0.675466
ENSG00000178952	7284	TUFM	-0.0536097	0.476977	0.67567
ENSG00000236567	NA	TCF3P1	-0.0668819	0.477019	0.67567
ENSG00000285043	112694756	ENSG00000285043	0.0800641	0.477083	0.675675
ENSG00000226266	29994	ENSG00000226266	0.069587	0.477154	0.675675
ENSG00000197928	342926	ZNF677	-0.115154	0.477166	0.675675
ENSG00000063244	11338	U2AF2	-0.0315226	0.477502	0.675975
ENSG00000272288	101929243	ILRUN-AS1	-0.0831939	0.477504	0.675975
ENSG00000277734	NA	TRAC	0.111931	0.477521	0.675975
ENSG00000135974	79074	C2orf49	-0.046534	0.477622	0.67605
ENSG00000263786	NA	ENSG00000263786	-0.11912	0.477723	0.676126
ENSG00000133246	84106	PRAM1	0.0736122	0.478019	0.676415
ENSG00000118412	9994	CASP8AP2	-0.0593977	0.478023	0.676415
ENSG00000004866	7982	ST7	0.0773854	0.478106	0.676465
ENSG00000188227	390927	ZNF793	-0.11528	0.478187	0.676512
ENSG00000150990	57647	DHX37	-0.0805834	0.478678	0.677021
ENSG00000288954	NA	ENSG00000288954	0.132882	0.47868	0.677021
ENSG00000132185	84824	FCRLA	-0.157476	0.478698	0.677021
ENSG00000122644	10124	ARL4A	0.103502	0.478747	0.677021
ENSG00000060971	30	ACAA1	0.0416627	0.478786	0.677021
ENSG00000282572	NA	FAM157D	-0.0798528	0.478887	0.677096
ENSG00000178105	1662	DDX10	0.0852331	0.47896	0.677132
ENSG00000148291	6835	SURF2	0.0893606	0.479087	0.677178
ENSG00000260316	124903619	ENSG00000260316	-0.104243	0.479106	0.677178
ENSG00000068912	27248	ERLEC1	-0.0584791	0.479205	0.677178
ENSG00000160050	79140	CCDC28B	0.105914	0.479221	0.677178
ENSG00000198960	54470	ARMCX6	-0.0695148	0.479231	0.677178
ENSG00000160299	5116	PCNT	0.0657662	0.479516	0.677438
ENSG00000204248	1302	COL11A2	-0.0918626	0.479516	0.677438
ENSG00000204574	23	ABCF1	0.0586499	0.479559	0.677438
ENSG00000167193	1398	CRK	-0.0403131	0.479723	0.677602
ENSG00000172167	27085	MTBP	0.0852422	0.479788	0.677618
ENSG00000108423	51174	TUBD1	-0.0535126	0.479838	0.677618
ENSG00000137364	7172	TPMT	-0.0624094	0.479897	0.677618
ENSG00000290578	NA	ENSG00000290578	-0.130384	0.479926	0.677618
ENSG00000123179	84650	EBPL	-0.0713345	0.480042	0.677715
ENSG00000162490	374946	DRAXIN	0.13555	0.480144	0.677791
ENSG00000106526	653857	ACTR3C	-0.0608499	0.480331	0.677988
ENSG00000168286	57215	THAP11	-0.071238	0.480709	0.678395
ENSG00000169446	93380	MMGT1	0.0476051	0.480715	0.678395
ENSG00000122565	11335	CBX3	0.0310311	0.480837	0.678486
ENSG00000152944	9412	MED21	0.0514326	0.480875	0.678486
ENSG00000156804	114907	FBXO32	-0.098223	0.481217	0.678713
ENSG00000160741	200186	CRTC2	0.0221463	0.481228	0.678713
ENSG00000252010	677775	SCARNA5	0.112008	0.481234	0.678713
ENSG00000005022	292	SLC25A5	-0.0476994	0.48129	0.678713
ENSG00000122126	4952	OCRL	0.053554	0.481321	0.678713
ENSG00000174032	253512	SLC25A30	-0.071814	0.481335	0.678713
ENSG00000175054	545	ATR	-0.0767641	0.481372	0.678713
ENSG00000108179	10105	PPIF	-0.0572625	0.481552	0.678853
ENSG00000102858	23295	MGRN1	0.0586934	0.481567	0.678853
ENSG00000222041	112597	CYTOR	-0.0503986	0.481632	0.678876
ENSG00000273142	NA	LINC02604	-0.0810667	0.481794	0.679026
ENSG00000241468	9551	ATP5MF	-0.0518916	0.481834	0.679026
ENSG00000075420	64778	FNDC3B	-0.0483338	0.481918	0.679078
ENSG00000137054	64425	POLR1E	0.0922595	0.482018	0.679144
ENSG00000113593	23398	PPWD1	-0.0529414	0.482061	0.679144
ENSG00000168298	3008	H1-4	-0.0772434	0.482184	0.679223
ENSG00000169926	51621	KLF13	-0.0297064	0.482263	0.679223
ENSG00000220517	NA	ASS1P1	-0.123133	0.482279	0.679223
ENSG00000138138	84896	ATAD1	-0.0552195	0.482333	0.679223
ENSG00000182378	55344	PLCXD1	-0.102261	0.482357	0.679223
ENSG00000253276	168455	CCDC71L	0.0731292	0.482573	0.679455
ENSG00000159202	65264	UBE2Z	-0.0364162	0.482618	0.679455
ENSG00000117592	9588	PRDX6	-0.0956443	0.482668	0.679458
ENSG00000129197	84268	RPAIN	-0.0739058	0.482968	0.679808
ENSG00000100744	51527	GSKIP	-0.0365901	0.483012	0.679808
ENSG00000101888	55916	NXT2	0.0638294	0.483198	0.679962
ENSG00000198837	9909	DENND4B	-0.0355588	0.483218	0.679962
ENSG00000074755	23140	ZZEF1	-0.0262951	0.483668	0.680462
ENSG00000162769	28982	FLVCR1	-0.068659	0.483669	0.680462
ENSG00000105135	10994	ILVBL	-0.0845343	0.483802	0.680581
ENSG00000123191	540	ATP7B	-0.0711119	0.48405	0.680745
ENSG00000269825	122539214	ENSG00000269825	0.0896804	0.484091	0.680745
ENSG00000105655	51477	ISYNA1	-0.0774487	0.48411	0.680745
ENSG00000182903	170960	ZNF721	-0.0656289	0.484111	0.680745
ENSG00000101935	9949	AMMECR1	0.063376	0.484428	0.681123
ENSG00000117020	10000	AKT3	0.0900832	0.484543	0.681218
ENSG00000048471	92017	SNX29	-0.0395841	0.48465	0.6813
ENSG00000226688	728558	ENTPD1-AS1	-0.0632244	0.484848	0.681468
ENSG00000104177	50804	MYEF2	0.1206	0.484866	0.681468
ENSG00000047849	4134	MAP4	0.0612267	0.485029	0.681614
ENSG00000196123	653319	MATCAP1	0.0613699	0.485066	0.681614
ENSG00000165916	5702	PSMC3	-0.0516297	0.485224	0.681748
ENSG00000288093	NA	ENSG00000288093	0.0849845	0.485257	0.681748
ENSG00000110987	605	BCL7A	0.132906	0.485403	0.681877
ENSG00000137055	9373	PLAA	-0.0372376	0.485445	0.681877
ENSG00000163558	5584	PRKCI	-0.0579356	0.485552	0.681959
ENSG00000119487	79109	MAPKAP1	-0.0291741	0.486107	0.68267
ENSG00000170542	5272	SERPINB9	0.0693281	0.486229	0.682775
ENSG00000122203	57179	KIAA1191	0.0609975	0.486549	0.683144
ENSG00000059378	64761	PARP12	-0.0806264	0.486589	0.683144
ENSG00000101384	182	JAG1	0.0573806	0.486651	0.683164
ENSG00000072518	2011	MARK2	-0.0348242	0.486772	0.683219
ENSG00000131748	10948	STARD3	0.0327484	0.486814	0.683219
ENSG00000120071	284058	KANSL1	-0.0392482	0.486835	0.683219
ENSG00000137818	6176	RPLP1	-0.0579039	0.486911	0.683257
ENSG00000144224	23190	UBXN4	0.0307436	0.486978	0.683284
ENSG00000134049	51124	IER3IP1	-0.0803242	0.487278	0.683618
ENSG00000147853	50808	AK3	0.0718434	0.487344	0.683618
ENSG00000141179	58488	PCTP	0.0560855	0.487361	0.683618
ENSG00000142798	3339	HSPG2	-0.107207	0.48762	0.683892
ENSG00000179909	7710	ZNF154	-0.12236	0.487653	0.683892
ENSG00000162604	83941	TM2D1	0.0455976	0.487993	0.684238
ENSG00000170043	58485	TRAPPC1	-0.03211	0.487996	0.684238
ENSG00000178199	340152	ZC3H12D	-0.112493	0.488124	0.68435
ENSG00000149262	92105	INTS4	-0.0404217	0.488217	0.684412
ENSG00000279148	NA	ENSG00000279148	0.0774152	0.48856	0.684826
ENSG00000121797	9034	CCRL2	0.0723632	0.488633	0.684859
ENSG00000119777	54867	TMEM214	-0.0488307	0.488867	0.685067
ENSG00000271303	140809	SRXN1	-0.0729722	0.488877	0.685067
ENSG00000179899	NA	PHC1P1	-0.162606	0.489108	0.685294
ENSG00000213918	1773	DNASE1	0.0442596	0.489136	0.685294
ENSG00000137947	2959	GTF2B	0.0354951	0.489346	0.685521
ENSG00000130517	54858	PGPEP1	-0.0514342	0.48963	0.68585
ENSG00000124226	55905	RNF114	-0.0291431	0.489756	0.685959
ENSG00000183826	114781	BTBD9	0.0314915	0.489922	0.686123
ENSG00000019995	54764	ZRANB1	0.0393587	0.490288	0.686518
ENSG00000110723	23086	EXPH5	-0.129991	0.490301	0.686518
ENSG00000237172	84752	B3GNT9	-0.0628859	0.490417	0.686612
ENSG00000140464	5371	PML	-0.060778	0.490565	0.686752
ENSG00000270066	NA	ENSG00000270066	-0.408399	0.491208	0.687584
ENSG00000145949	340156	MYLK4	-0.107567	0.491284	0.687623
ENSG00000258565	NA	BLZF2P	-0.0975827	0.49161	0.688011
ENSG00000287695	NA	ENSG00000287695	0.103345	0.491891	0.688336
ENSG00000275714	8350	H3C1	0.0791388	0.492039	0.688475
ENSG00000177051	23403	FBXO46	-0.0377329	0.492351	0.688843
ENSG00000114737	1154	CISH	-0.0908167	0.492417	0.688868
ENSG00000180921	286077	FAM83H	-0.0989322	0.492469	0.688873
ENSG00000175182	131408	FAM131A	-0.0401292	0.492863	0.689356
ENSG00000130775	9473	THEMIS2	0.0453934	0.4933	0.689899
ENSG00000247077	192111	PGAM5	-0.081983	0.493501	0.690112
ENSG00000138036	51626	DYNC2LI1	0.0862256	0.493666	0.690275
ENSG00000256039	101060038	LINC02446	0.161562	0.493806	0.690402
ENSG00000168439	10963	STIP1	0.0569098	0.493971	0.690552
ENSG00000155363	4343	MOV10	-0.0832953	0.494011	0.690552
ENSG00000125835	6628	SNRPB	0.0395267	0.494186	0.690729
ENSG00000123091	26994	RNF11	-0.0784177	0.494235	0.69073
ENSG00000164603	154743	BMT2	-0.0436502	0.494473	0.690977
ENSG00000153339	22878	TRAPPC8	0.0317852	0.494527	0.690977
ENSG00000289707	NA	ENSG00000289707	-0.126928	0.494577	0.690977
ENSG00000011275	54476	RNF216	-0.0322975	0.494608	0.690977
ENSG00000215252	440270	GOLGA8B	0.102065	0.494887	0.691299
ENSG00000172531	5499	PPP1CA	-0.037829	0.495081	0.69141
ENSG00000173085	27235	COQ2	-0.0613768	0.495158	0.69141
ENSG00000063241	79763	ISOC2	-0.104697	0.495178	0.69141
ENSG00000159216	861	RUNX1	0.0394838	0.495192	0.69141
ENSG00000198931	353	APRT	-0.0656009	0.49521	0.69141
ENSG00000225614	84627	ZNF469	-0.102452	0.495592	0.691813
ENSG00000128989	10776	ARPP19	0.0423536	0.495643	0.691813
ENSG00000106052	8887	TAX1BP1	0.0316907	0.495645	0.691813
ENSG00000198106	NA	ENSG00000198106	-0.0875919	0.495956	0.692145
ENSG00000132640	22903	BTBD3	-0.0651599	0.495986	0.692145
ENSG00000135426	9840	TESPA1	-0.098848	0.496099	0.692145
ENSG00000182087	91304	TMEM259	-0.0487735	0.496106	0.692145
ENSG00000174652	10781	ZNF266	0.0616717	0.496173	0.692145
ENSG00000204410	4439	MSH5	0.0771993	0.496176	0.692145
ENSG00000115520	80219	COQ10B	0.0367467	0.496355	0.692325
ENSG00000146072	27242	TNFRSF21	0.118674	0.496583	0.692576
ENSG00000172340	8801	SUCLG2	0.0693068	0.496752	0.692743
ENSG00000165175	58526	MID1IP1	0.0550786	0.496948	0.692948
ENSG00000139324	160418	TMTC3	-0.0676885	0.497031	0.692996
ENSG00000087191	5705	PSMC5	-0.0465424	0.49717	0.693121
ENSG00000183666	NA	GUSBP1	0.202835	0.49726	0.693178
ENSG00000167232	7644	ZNF91	0.0794723	0.497345	0.693188
ENSG00000110492	4192	MDK	-0.0952548	0.497365	0.693188
ENSG00000138326	6229	RPS24	-0.0592176	0.497617	0.69342
ENSG00000278434	NA	ENSG00000278434	-0.101997	0.497629	0.69342
ENSG00000228594	643988	FNDC10	-0.106794	0.497773	0.693553
ENSG00000184007	8073	PTP4A2	0.0327263	0.49813	0.693981
ENSG00000184162	126382	NR2C2AP	-0.0958169	0.498233	0.694057
ENSG00000159423	8659	ALDH4A1	-0.0741456	0.498356	0.69416
ENSG00000178385	389072	PLEKHM3	-0.0324237	0.498572	0.694334
ENSG00000168685	3575	IL7R	0.0976425	0.498603	0.694334
ENSG00000065357	1606	DGKA	0.0518398	0.498628	0.694334
ENSG00000023892	50619	DEF6	-0.0336008	0.4987	0.694365
ENSG00000125249	5911	RAP2A	0.0787235	0.499034	0.694762
ENSG00000260816	NA	ENSG00000260816	0.125364	0.499102	0.694774
ENSG00000117322	1380	CR2	-0.143098	0.499187	0.694774
ENSG00000163960	26043	UBXN7	-0.0286018	0.499252	0.694774
ENSG00000285082	NA	ENSG00000285082	0.108382	0.499342	0.694774
ENSG00000134001	1965	EIF2S1	-0.0635415	0.499375	0.694774
ENSG00000125977	8894	EIF2S2	0.0416264	0.499379	0.694774
ENSG00000063127	28968	SLC6A16	-0.084615	0.499386	0.694774
ENSG00000090097	57060	PCBP4	0.121192	0.499536	0.694889
ENSG00000159259	8208	CHAF1B	0.0829445	0.499566	0.694889
ENSG00000164442	10370	CITED2	0.0451633	0.499711	0.695021
ENSG00000131242	84440	RAB11FIP4	-0.041614	0.500152	0.695534
ENSG00000213137	NA	ARF1P2	0.0814701	0.500277	0.695534
ENSG00000103226	408050	NOMO3	0.0627615	0.500284	0.695534
ENSG00000115694	10494	STK25	-0.0556234	0.500312	0.695534
ENSG00000075856	9733	SART3	-0.0414274	0.500327	0.695534
ENSG00000103489	64131	XYLT1	-0.0373775	0.500374	0.695534
ENSG00000095585	29760	BLNK	-0.141459	0.500545	0.695679
ENSG00000155561	23165	NUP205	0.0686211	0.500591	0.695679
ENSG00000143493	25896	INTS7	0.0694447	0.500626	0.695679
ENSG00000127914	10142	AKAP9	0.0446437	0.500781	0.695826
ENSG00000268472	100132686	ENSG00000268472	-0.0808652	0.501024	0.696096
ENSG00000168229	5729	PTGDR	0.100963	0.501285	0.69639
ENSG00000196182	83931	STK40	-0.0365903	0.501353	0.696409
ENSG00000132623	63926	ANKEF1	-0.124273	0.501397	0.696409
ENSG00000159873	150275	CCDC117	-0.0447191	0.501592	0.696612
ENSG00000180957	23760	PITPNB	0.0450288	0.501742	0.696752
ENSG00000180879	6748	SSR4	0.0543986	0.50187	0.696807
ENSG00000168159	149603	RNF187	-0.0790897	0.50188	0.696807
ENSG00000162104	115	ADCY9	-0.0815341	0.501963	0.696854
ENSG00000126522	435	ASL	-0.044235	0.50204	0.696861
ENSG00000115350	56655	POLE4	-0.0510286	0.502083	0.696861
ENSG00000165632	83860	TAF3	-0.0587902	0.502116	0.696861
ENSG00000213658	27040	LAT	-0.0927864	0.502261	0.696927
ENSG00000135372	55226	NAT10	-0.0774559	0.502277	0.696927
ENSG00000167705	83547	RILP	-0.0916415	0.502311	0.696927
ENSG00000135632	10322	SMYD5	-0.100503	0.502459	0.697064
ENSG00000196497	79711	IPO4	-0.0781843	0.502546	0.697116
ENSG00000291175	NA	ENSG00000291175	0.185779	0.502631	0.697167
ENSG00000103260	79006	METRN	0.118033	0.502829	0.697355
ENSG00000167632	83696	TRAPPC9	-0.0343499	0.502866	0.697355
ENSG00000270972	NA	ENSG00000270972	-0.194371	0.503112	0.697628
ENSG00000105618	26121	PRPF31	-0.0529684	0.503196	0.697677
ENSG00000008128	728642	CDK11A	0.0525269	0.503273	0.697715
ENSG00000137337	9656	MDC1	0.0748139	0.503593	0.697925
ENSG00000164961	9897	WASHC5	0.0386642	0.503614	0.697925
ENSG00000159335	5763	PTMS	-0.0964318	0.503615	0.697925
ENSG00000280351	NA	ENSG00000280351	-0.0988934	0.503659	0.697925
ENSG00000110330	329	BIRC2	-0.0562886	0.503671	0.697925
ENSG00000132326	8864	PER2	0.0494378	0.503777	0.698003
ENSG00000248275	100507602	TRIM52-AS1	0.0649304	0.503959	0.698135
ENSG00000189221	4128	MAOA	-0.179412	0.503971	0.698135
ENSG00000211598	NA	IGKV4-1	-0.170619	0.504485	0.69867
ENSG00000169991	126917	IFFO2	-0.096411	0.504498	0.69867
ENSG00000132613	92154	MTSS2	-0.107986	0.504523	0.69867
ENSG00000116237	23463	ICMT	-0.0751889	0.504602	0.69867
ENSG00000117419	79033	ERI3	-0.0743977	0.504603	0.69867
ENSG00000130699	6874	TAF4	0.031982	0.504666	0.698689
ENSG00000143947	6233	RPS27A	-0.0672623	0.504727	0.698705
ENSG00000136250	313	AOAH	-0.0419254	0.504803	0.698709
ENSG00000149600	149951	COMMD7	-0.0588306	0.504828	0.698709
ENSG00000076513	88455	ANKRD13A	-0.0309171	0.505025	0.698912
ENSG00000155961	116442	RAB39B	-0.0568963	0.50518	0.699059
ENSG00000152642	23171	GPD1L	0.0627905	0.505276	0.699123
ENSG00000247774	100233209	PCED1B-AS1	0.0767957	0.505445	0.699288
ENSG00000253210	101927963	DENND3-AS1	-0.0729895	0.505595	0.699428
ENSG00000075340	119	ADD2	0.10249	0.506011	0.699935
ENSG00000107242	8395	PIP5K1B	0.0649325	0.506168	0.700084
ENSG00000106443	9678	PHF14	-0.0756799	0.506238	0.700112
ENSG00000133773	29080	CCDC59	0.0539285	0.506314	0.700148
ENSG00000075292	27332	ZNF638	-0.0315119	0.506366	0.700153
ENSG00000128829	440275	EIF2AK4	-0.0610446	0.506521	0.700155
ENSG00000115368	84128	WDR75	-0.0776559	0.50653	0.700155
ENSG00000290853	NA	ENSG00000290853	0.0943276	0.506577	0.700155
ENSG00000131067	2686	GGT7	-0.0846188	0.506637	0.700155
ENSG00000288908	NA	ENSG00000288908	0.101525	0.506678	0.700155
ENSG00000181588	399664	MEX3D	0.101826	0.506702	0.700155
ENSG00000010017	10048	RANBP9	0.047097	0.506714	0.700155
ENSG00000211890	NA	IGHA2	-0.180976	0.506793	0.700197
ENSG00000065308	9697	TRAM2	-0.075659	0.506974	0.700378
ENSG00000291097	3139	HLA-L	0.189938	0.50717	0.70058
ENSG00000102743	10166	SLC25A15	-0.0893227	0.507314	0.700711
ENSG00000176681	9884	LRRC37A	-0.106455	0.50786	0.701397
ENSG00000112077	6005	RHAG	0.095219	0.50806	0.701604
ENSG00000157349	11269	DDX19B	0.0459193	0.508534	0.70219
ENSG00000122545	989	SEPTIN7	0.0418496	0.508787	0.702472
ENSG00000119688	5826	ABCD4	-0.0476799	0.508941	0.702615
ENSG00000254477	NA	ENSG00000254477	-0.071372	0.509314	0.703061
ENSG00000052841	55761	TTC17	-0.0445296	0.509534	0.703297
ENSG00000124145	6385	SDC4	-0.0982575	0.509622	0.703349
ENSG00000027697	3459	IFNGR1	0.0550892	0.509815	0.703504
ENSG00000187866	116224	PABIR1	-0.0442946	0.509833	0.703504
ENSG00000151012	23657	SLC7A11	-0.0850899	0.509903	0.703533
ENSG00000108349	22794	CASC3	-0.0239022	0.50997	0.703556
ENSG00000172888	285268	ZNF621	-0.0628813	0.510182	0.703758
ENSG00000105607	2639	GCDH	0.0629597	0.510261	0.703758
ENSG00000255150	493861	EID3	-0.0594275	0.510265	0.703758
ENSG00000128394	200316	APOBEC3F	-0.0884214	0.510439	0.703841
ENSG00000118181	6230	RPS25	0.0638139	0.510464	0.703841
ENSG00000116560	6421	SFPQ	0.0391557	0.510475	0.703841
ENSG00000028203	55591	VEZT	0.0702621	0.510702	0.704054
ENSG00000165629	509	ATP5F1C	0.0432505	0.510729	0.704054
ENSG00000111716	3945	LDHB	-0.0802201	0.51082	0.704111
ENSG00000197776	122773	KLHDC1	-0.0882328	0.510928	0.704125
ENSG00000288881	NA	ENSG00000288881	-0.0649111	0.51093	0.704125
ENSG00000123240	10133	OPTN	-0.0939706	0.511028	0.704164
ENSG00000111790	26127	FGFR1OP2	0.0449845	0.511057	0.704164
ENSG00000172732	80198	MUS81	0.0386045	0.511264	0.704381
ENSG00000105866	6671	SP4	0.0622203	0.511449	0.70445
ENSG00000284685	NA	ENSG00000284685	-0.0608802	0.511452	0.70445
ENSG00000100380	6767	ST13	-0.0740374	0.511486	0.70445
ENSG00000099860	4616	GADD45B	-0.0921401	0.511513	0.70445
ENSG00000103335	9780	PIEZO1	-0.0737453	0.511636	0.704511
ENSG00000133872	51669	SARAF	0.0254203	0.511657	0.704511
ENSG00000080503	6595	SMARCA2	0.0335252	0.511755	0.704577
ENSG00000239264	81567	TXNDC5	-0.115902	0.511878	0.704651
ENSG00000163536	5274	SERPINI1	-0.111138	0.511908	0.704651
ENSG00000184613	4753	NELL2	-0.115072	0.512032	0.704753
ENSG00000218713	NA	ENSG00000218713	-0.106866	0.512313	0.705072
ENSG00000180900	23513	SCRIB	-0.069144	0.512616	0.705356
ENSG00000175634	6199	RPS6KB2	0.0296896	0.512619	0.705356
ENSG00000182742	3214	HOXB4	0.12935	0.5127	0.705398
ENSG00000238164	NA	TNFRSF14-AS1	0.0529065	0.512758	0.705409
ENSG00000126858	55288	RHOT1	-0.0377772	0.513048	0.70574
ENSG00000057935	57504	MTA3	-0.0939382	0.513115	0.705763
ENSG00000143224	5498	PPOX	-0.0732197	0.513273	0.705912
ENSG00000170142	7324	UBE2E1	-0.0549029	0.513444	0.706079
ENSG00000110395	867	CBL	0.0423713	0.513731	0.706405
ENSG00000137478	9873	FCHSD2	-0.0342303	0.514166	0.706934
ENSG00000184939	146198	ZFP90	-0.0796944	0.514338	0.707032
ENSG00000139746	64062	RBM26	-0.0485526	0.514368	0.707032
ENSG00000228589	NA	SPCS2P4	-0.142627	0.514415	0.707032
ENSG00000186468	6228	RPS23	-0.0679051	0.514437	0.707032
ENSG00000185304	729857	RGPD2	0.21584	0.514546	0.707113
ENSG00000290571	55592	GOLGA2P5	-0.102895	0.514655	0.707195
ENSG00000290784	NA	ENSG00000290784	-0.0746229	0.514766	0.707217
ENSG00000065883	8621	CDK13	-0.0255491	0.514809	0.707217
ENSG00000273382	NA	TMEM167B-DT	-0.0690851	0.514821	0.707217
ENSG00000204569	5514	PPP1R10	-0.0251108	0.514969	0.707319
ENSG00000090054	10558	SPTLC1	0.0333963	0.514995	0.707319
ENSG00000138867	83606	GUCD1	-0.0693421	0.51511	0.707409
ENSG00000136143	8803	SUCLA2	-0.0610274	0.515314	0.70762
ENSG00000274370	NA	ENSG00000274370	0.0781193	0.515419	0.707696
ENSG00000010318	51533	PHF7	-0.0749608	0.515472	0.7077
ENSG00000213064	375035	SFT2D2	-0.0411601	0.515608	0.707817
ENSG00000145555	4651	MYO10	-0.108469	0.515713	0.707893
ENSG00000188848	389206	BEND4	0.140552	0.515809	0.707957
ENSG00000166963	4130	MAP1A	-0.104258	0.516107	0.708233
ENSG00000159753	146206	CARMIL2	-0.0975964	0.516111	0.708233
ENSG00000177483	375316	RBM44	-0.0891642	0.516213	0.708247
ENSG00000134013	4017	LOXL2	0.0779884	0.51622	0.708247
ENSG00000265690	NA	ENSG00000265690	-0.0934855	0.516693	0.708826
ENSG00000178977	284029	LINC00324	0.0401045	0.516992	0.709168
ENSG00000105640	6142	RPL18A	-0.0645016	0.517117	0.70927
ENSG00000225964	NA	NRIR	0.139871	0.517585	0.709843
ENSG00000171307	84287	ZDHHC16	-0.0506028	0.517743	0.709959
ENSG00000178028	55929	DMAP1	-0.0450337	0.517769	0.709959
ENSG00000155506	23367	LARP1	0.0459825	0.517823	0.709964
ENSG00000177076	340485	ACER2	-0.0898996	0.517958	0.710017
ENSG00000239951	NA	IGKV3-20	-0.148222	0.517981	0.710017
ENSG00000196235	6829	SUPT5H	-0.0315367	0.518012	0.710017
ENSG00000115641	2274	FHL2	-0.118499	0.518105	0.71002
ENSG00000161036	222229	LRWD1	-0.0750427	0.518115	0.71002
ENSG00000135414	10220	GDF11	0.104015	0.51826	0.710059
ENSG00000077150	4791	NFKB2	-0.038376	0.518282	0.710059
ENSG00000068366	2182	ACSL4	-0.0582406	0.518306	0.710059
ENSG00000113384	64083	GOLPH3	0.0288546	0.518344	0.710059
ENSG00000087302	51637	RTRAF	-0.0516283	0.518512	0.710221
ENSG00000259075	100528030	POC1B-GALNT4	0.165754	0.518865	0.710635
ENSG00000145495	10299	MARCHF6	0.0312177	0.51926	0.711109
ENSG00000139636	55716	LMBR1L	0.0315341	0.519379	0.711161
ENSG00000162894	9214	FCMR	0.092049	0.519399	0.711161
ENSG00000187608	9636	ISG15	-0.162422	0.519493	0.71122
ENSG00000167461	4218	RAB8A	-0.0276469	0.519802	0.711576
ENSG00000106211	3315	HSPB1	0.100977	0.520225	0.712086
ENSG00000132330	51540	SCLY	-0.0661842	0.520283	0.712095
ENSG00000137747	84000	TMPRSS13	-0.0982066	0.520564	0.712412
ENSG00000213983	8906	AP1G2	0.0363032	0.520895	0.712796
ENSG00000105723	2931	GSK3A	0.0277807	0.520988	0.712855
ENSG00000286129	NA	ENSG00000286129	-0.0984611	0.521212	0.713092
ENSG00000171222	51282	SCAND1	-0.0561102	0.521422	0.71331
ENSG00000101361	10528	NOP56	-0.0714352	0.521629	0.713425
ENSG00000143727	52	ACP1	0.0778023	0.521638	0.713425
ENSG00000080815	5663	PSEN1	0.0429862	0.521657	0.713425
ENSG00000046647	54960	GEMIN8	-0.0799949	0.521759	0.713477
ENSG00000099284	55506	MACROH2A2	-0.106935	0.521837	0.713477
ENSG00000134146	89978	DPH6	-0.100993	0.521885	0.713477
ENSG00000167978	23524	SRRM2	-0.0301832	0.521897	0.713477
ENSG00000170191	140838	NANP	-0.0925099	0.521951	0.713482
ENSG00000154174	9868	TOMM70	-0.0712792	0.522274	0.713754
ENSG00000198755	4736	RPL10A	-0.0673811	0.522278	0.713754
ENSG00000138592	9101	USP8	-0.0282844	0.522316	0.713754
ENSG00000166595	51647	CIAO2B	0.0426636	0.522351	0.713754
ENSG00000077380	1781	DYNC1I2	-0.0481147	0.522419	0.713777
ENSG00000152455	79723	SUV39H2	-0.089692	0.522686	0.714074
ENSG00000072071	22859	ADGRL1	0.0950413	0.522883	0.714192
ENSG00000161381	57125	PLXDC1	0.100854	0.522913	0.714192
ENSG00000136122	79866	BORA	-0.0855139	0.522942	0.714192
ENSG00000127947	5782	PTPN12	0.0424867	0.522974	0.714192
ENSG00000167608	147798	TMC4	-0.130737	0.523081	0.714269
ENSG00000113048	23107	MRPS27	-0.0741951	0.523172	0.714274
ENSG00000102145	2623	GATA1	-0.100176	0.523205	0.714274
ENSG00000278259	80179	MYO19	-0.0684765	0.523236	0.714274
ENSG00000051596	84321	THOC3	-0.0853353	0.523319	0.714318
ENSG00000161091	126321	MFSD12	-0.063182	0.523465	0.714449
ENSG00000160058	55108	BSDC1	-0.0229409	0.523649	0.714631
ENSG00000274421	NA	ENSG00000274421	0.0833838	0.523781	0.714652
ENSG00000090013	645	BLVRB	-0.0974996	0.523815	0.714652
ENSG00000116478	3065	HDAC1	-0.0334788	0.523844	0.714652
ENSG00000102781	84056	KATNAL1	0.0784111	0.523896	0.714652
ENSG00000114503	22916	NCBP2	-0.066616	0.524042	0.714652
ENSG00000116120	10056	FARSB	-0.0731152	0.524052	0.714652
ENSG00000097046	8317	CDC7	0.0711341	0.524071	0.714652
ENSG00000104154	7782	SLC30A4	0.107101	0.5241	0.714652
ENSG00000230844	NA	ZNF674-AS1	-0.0673629	0.524118	0.714652
ENSG00000157212	22976	PAXIP1	-0.0490951	0.524488	0.715039
ENSG00000279315	NA	ENSG00000279315	-0.0699961	0.524503	0.715039
ENSG00000176101	8636	SSNA1	-0.0442538	0.524591	0.715089
ENSG00000155657	7273	TTN	-0.103293	0.524641	0.715089
ENSG00000130300	83483	PLVAP	-0.129383	0.524728	0.715135
ENSG00000273356	NA	LINC02019	0.0725245	0.524776	0.715135
ENSG00000095261	5711	PSMD5	0.036709	0.524843	0.715157
ENSG00000143294	5546	PRCC	-0.0284258	0.524929	0.715206
ENSG00000144711	9922	IQSEC1	0.0408923	0.525009	0.715228
ENSG00000277595	NA	ENSG00000277595	-0.0711576	0.525063	0.715228
ENSG00000180628	84333	PCGF5	-0.0710225	0.525096	0.715228
ENSG00000213585	7416	VDAC1	-0.0590478	0.52525	0.715369
ENSG00000116539	55870	ASH1L	-0.0245458	0.525371	0.715464
ENSG00000244731	720	C4A	-0.112231	0.525528	0.715557
ENSG00000102043	55613	MTMR8	0.0880016	0.52554	0.715557
ENSG00000284879	NA	NCAL1	0.0784095	0.525715	0.715642
ENSG00000163644	152926	PPM1K	0.0871181	0.52575	0.715642
ENSG00000124098	116151	FAM210B	-0.0893179	0.525754	0.715642
ENSG00000064886	1117	CHI3L2	-0.104906	0.525819	0.715662
ENSG00000136718	92856	IMP4	-0.0682558	0.52594	0.715716
ENSG00000276649	NA	ENSG00000276649	-0.0624597	0.52596	0.715716
ENSG00000232533	NA	FAM131B-AS2	0.0607744	0.526152	0.715908
ENSG00000136720	9394	HS6ST1	0.0500496	0.526334	0.716088
ENSG00000261888	NA	ENSG00000261888	0.078223	0.526511	0.716259
ENSG00000123405	4778	NFE2	-0.045789	0.526905	0.716726
ENSG00000241343	6173	RPL36A	0.0826085	0.527003	0.716791
ENSG00000103485	23475	QPRT	0.0963318	0.52713	0.716895
ENSG00000242125	8420	SNHG3	-0.0529206	0.527318	0.717081
ENSG00000134759	55250	ELP2	-0.0729346	0.527426	0.717147
ENSG00000122033	219402	MTIF3	-0.0406426	0.527486	0.717147
ENSG00000083896	91746	YTHDC1	-0.0256131	0.527561	0.717147
ENSG00000105520	64748	PLPPR2	0.0589525	0.527568	0.717147
ENSG00000056050	54969	HPF1	-0.065075	0.527673	0.717194
ENSG00000147684	4715	NDUFB9	0.0437292	0.527705	0.717194
ENSG00000122674	51622	CCZ1	-0.0468266	0.528142	0.71772
ENSG00000165490	220042	DDIAS	0.0879012	0.528234	0.717775
ENSG00000070367	10640	EXOC5	0.0410057	0.528388	0.717916
ENSG00000130175	5589	PRKCSH	-0.0295582	0.528487	0.717982
ENSG00000128309	4357	MPST	-0.0408528	0.528767	0.718263
ENSG00000168824	27065	NSG1	0.149303	0.528796	0.718263
ENSG00000073584	6605	SMARCE1	-0.0512927	0.52895	0.718399
ENSG00000205534	NA	SMG1P2	-0.0909576	0.529015	0.718399
ENSG00000162613	8880	FUBP1	0.0544345	0.529048	0.718399
ENSG00000166333	3611	ILK	0.027722	0.529196	0.718505
ENSG00000169962	83756	TAS1R3	-0.0828879	0.529227	0.718505
ENSG00000139618	675	BRCA2	0.0606771	0.529298	0.718532
ENSG00000158158	26504	CNNM4	0.0501552	0.529389	0.718586
ENSG00000134313	57498	KIDINS220	0.0317791	0.529515	0.71869
ENSG00000122779	8805	TRIM24	-0.0374488	0.529634	0.718702
ENSG00000266918	NA	ENSG00000266918	-0.168174	0.529679	0.718702
ENSG00000068079	3430	IFI35	-0.0741338	0.529714	0.718702
ENSG00000125901	64949	MRPS26	-0.0828025	0.529744	0.718702
ENSG00000168116	57691	KIAA1586	-0.0783776	0.529794	0.718702
ENSG00000288794	NA	ENSG00000288794	0.0823429	0.529829	0.718702
ENSG00000084112	54434	SSH1	0.0286616	0.53003	0.718906
ENSG00000170296	11337	GABARAP	-0.0290206	0.53031	0.71912
ENSG00000109536	2483	FRG1	-0.0604303	0.530358	0.71912
ENSG00000198825	22876	INPP5F	-0.0793674	0.530387	0.71912
ENSG00000275895	102724594	ENSG00000275895	-0.0804348	0.530391	0.71912
ENSG00000206190	57194	ATP10A	0.0878273	0.530597	0.71933
ENSG00000092201	11198	SUPT16H	-0.0441446	0.530681	0.71937
ENSG00000153162	654	BMP6	-0.0760898	0.530746	0.71937
ENSG00000143252	6391	SDHC	0.0370001	0.530796	0.71937
ENSG00000136869	7099	TLR4	-0.0678731	0.530881	0.71937
ENSG00000135127	92558	BICDL1	0.0931627	0.530939	0.71937
ENSG00000275066	11276	SYNRG	0.0325233	0.530947	0.71937
ENSG00000112234	26235	FBXL4	-0.0464262	0.530983	0.71937
ENSG00000151623	4306	NR3C2	-0.101037	0.531033	0.71937
ENSG00000166508	4176	MCM7	-0.0552097	0.531235	0.719576
ENSG00000141252	55275	VPS53	0.0368043	0.531359	0.719674
ENSG00000149480	9219	MTA2	0.0409153	0.531646	0.719921
ENSG00000130638	25814	ATXN10	0.0580158	0.531649	0.719921
ENSG00000147604	6129	RPL7	-0.0558525	0.531693	0.719921
ENSG00000102265	7076	TIMP1	-0.0631769	0.531808	0.720007
ENSG00000127054	54973	INTS11	-0.0365184	0.531923	0.720095
ENSG00000204439	57827	C6orf47	-0.0318257	0.53207	0.720225
ENSG00000131697	261734	NPHP4	-0.0403146	0.532136	0.720236
ENSG00000100201	10521	DDX17	-0.0257723	0.53218	0.720236
ENSG00000172508	57571	CARNS1	0.10868	0.532235	0.720241
ENSG00000145012	4026	LPP	-0.0338004	0.532289	0.720246
ENSG00000105849	221830	POLR1F	-0.0897579	0.532367	0.720282
ENSG00000163479	6746	SSR2	-0.0257979	0.532446	0.72032
ENSG00000288909	NA	ENSG00000288909	-0.0729386	0.532501	0.720325
ENSG00000160193	10785	WDR4	-0.0836403	0.532709	0.720538
ENSG00000171530	6902	TBCA	0.0581376	0.532965	0.720816
ENSG00000119640	97	ACYP1	-0.104549	0.533049	0.72086
ENSG00000105227	57716	PRX	-0.0905285	0.533188	0.720938
ENSG00000189403	3146	HMGB1	-0.0451006	0.533208	0.720938
ENSG00000150054	143098	MPP7	0.0479816	0.533313	0.721011
ENSG00000133488	284904	SEC14L4	0.118275	0.533495	0.721189
ENSG00000125868	11034	DSTN	0.061668	0.533677	0.721347
ENSG00000143256	5202	PFDN2	0.0598215	0.533714	0.721347
ENSG00000138031	109	ADCY3	-0.0741961	0.533866	0.721484
ENSG00000167972	21	ABCA3	0.0958489	0.534051	0.721561
ENSG00000213420	221914	GPC2	-0.0679455	0.534059	0.721561
ENSG00000158717	115992	RNF166	0.0437696	0.534127	0.721561
ENSG00000137038	90871	DMAC1	-0.0637557	0.534127	0.721561
ENSG00000133687	83857	TMTC1	-0.234952	0.534266	0.72168
ENSG00000290659	NA	ENSG00000290659	-0.332709	0.534357	0.721733
ENSG00000135486	3178	HNRNPA1	0.0571832	0.534466	0.721734
ENSG00000119636	80127	BBOF1	0.0953954	0.534499	0.721734
ENSG00000211584	55652	SLC48A1	-0.0780957	0.534561	0.721734
ENSG00000122359	311	ANXA11	-0.0355219	0.534601	0.721734
ENSG00000136444	55316	RSAD1	-0.0686848	0.534612	0.721734
ENSG00000132591	26284	ERAL1	-0.0557607	0.534743	0.721842
ENSG00000198937	154467	CCDC167	-0.0976583	0.535107	0.722265
ENSG00000139146	58516	SINHCAF	0.0612403	0.535227	0.722357
ENSG00000213780	2968	GTF2H4	-0.0800321	0.535298	0.722384
ENSG00000198182	84775	ZNF607	-0.0935595	0.535465	0.72254
ENSG00000225630	NA	MTND2P28	-0.145689	0.535532	0.72254
ENSG00000178996	112574	SNX18	0.0471051	0.535566	0.72254
ENSG00000279344	NA	ENSG00000279344	0.08958	0.535841	0.722724
ENSG00000279821	NA	ENSG00000279821	-0.0786083	0.535848	0.722724
ENSG00000160294	8888	MCM3AP	-0.0370869	0.535879	0.722724
ENSG00000108298	6143	RPL19	-0.0530802	0.535907	0.722724
ENSG00000290386	NA	ENSG00000290386	-0.0894429	0.536026	0.722816
ENSG00000167548	8085	KMT2D	-0.0299737	0.536104	0.722852
ENSG00000115364	9801	MRPL19	-0.0715553	0.536307	0.723032
ENSG00000173120	22992	KDM2A	-0.0198939	0.536358	0.723032
ENSG00000103591	79719	AAGAB	-0.0361618	0.536391	0.723032
ENSG00000092199	3183	HNRNPC	-0.025921	0.536578	0.723126
ENSG00000288790	NA	ENSG00000288790	-0.211384	0.536613	0.723126
ENSG00000152518	678	ZFP36L2	-0.0513641	0.536614	0.723126
ENSG00000290577	NA	ENSG00000290577	-0.127879	0.53695	0.72334
ENSG00000100365	4689	NCF4	0.0607226	0.536998	0.72334
ENSG00000100372	10478	SLC25A17	-0.070341	0.537011	0.72334
ENSG00000163932	5580	PRKCD	0.0458059	0.537021	0.72334
ENSG00000115042	51011	FAHD2A	-0.0803141	0.537053	0.72334
ENSG00000124535	56897	WRNIP1	-0.0468383	0.537079	0.72334
ENSG00000170791	79145	CHCHD7	0.0585981	0.537224	0.723462
ENSG00000289341	NA	ENSG00000289341	-0.0588921	0.537284	0.723462
ENSG00000259753	NA	ENSG00000259753	-0.40452	0.537345	0.723462
ENSG00000102984	55565	ZNF821	0.0584653	0.537374	0.723462
ENSG00000103319	29904	EEF2K	-0.0880472	0.537626	0.723733
ENSG00000136754	10006	ABI1	0.03073	0.537739	0.723817
ENSG00000115756	3241	HPCAL1	-0.0331241	0.537985	0.724079
ENSG00000047634	6322	SCML1	-0.0910485	0.538271	0.724312
ENSG00000196517	6536	SLC6A9	0.121908	0.538288	0.724312
ENSG00000136930	5695	PSMB7	-0.032892	0.538312	0.724312
ENSG00000167483	199786	NIBAN3	-0.113335	0.538428	0.7244
ENSG00000131023	9113	LATS1	-0.0385474	0.538513	0.724445
ENSG00000126768	10245	TIMM17B	0.03348	0.538651	0.724523
ENSG00000219712	NA	MARK2P18	-0.0780864	0.53873	0.724523
ENSG00000181915	84890	ADO	0.0555122	0.538836	0.724523
ENSG00000123992	23549	DNPEP	-0.0696433	0.538905	0.724523
ENSG00000141034	79018	GID4	-0.0673099	0.538939	0.724523
ENSG00000105176	8725	URI1	0.0697372	0.538979	0.724523
ENSG00000103994	64397	ZNF106	0.044686	0.53898	0.724523
ENSG00000100890	9692	PRORP	0.0585206	0.53898	0.724523
ENSG00000149218	23052	ENDOD1	0.0777848	0.539154	0.724688
ENSG00000285444	NA	ENSG00000285444	-0.0766537	0.539223	0.724712
ENSG00000156042	118491	CFAP70	-0.0539283	0.539346	0.72472
ENSG00000198865	100129792	CCDC152	0.113785	0.539367	0.72472
ENSG00000157881	55229	PANK4	-0.0353401	0.539383	0.72472
ENSG00000109180	54940	OCIAD1	-0.0330756	0.539507	0.724735
ENSG00000188242	25845	ENSG00000188242	-0.150915	0.539518	0.724735
ENSG00000188818	79844	ZDHHC11	0.102441	0.539547	0.724735
ENSG00000143669	1130	LYST	-0.0427909	0.539756	0.724946
ENSG00000127418	53834	FGFRL1	0.0889939	0.539883	0.725034
ENSG00000229152	NA	ANKRD10-IT1	-0.0825004	0.539928	0.725034
ENSG00000071575	28951	TRIB2	-0.0836595	0.539974	0.725034
ENSG00000197808	92283	ZNF461	-0.0900081	0.540092	0.725091
ENSG00000103264	79791	FBXO31	0.0769433	0.54012	0.725091
ENSG00000099364	54620	FBXL19	-0.0476216	0.540215	0.725151
ENSG00000286327	NA	ENSG00000286327	-0.0694228	0.540288	0.72518
ENSG00000204130	55680	RUFY2	-0.0577177	0.540351	0.725196
ENSG00000107833	10360	NPM3	-0.0864767	0.540552	0.72532
ENSG00000088970	55857	KIZ	-0.0376679	0.540585	0.72532
ENSG00000145016	9711	RUBCN	0.031818	0.540658	0.72532
ENSG00000090060	10914	PAPOLA	-0.0320056	0.540689	0.72532
ENSG00000112996	10884	MRPS30	-0.0691018	0.540699	0.72532
ENSG00000260997	NA	ENSG00000260997	-0.0613018	0.540802	0.725389
ENSG00000126970	55906	ZC4H2	-0.0931153	0.540854	0.725389
ENSG00000166435	143570	XRRA1	-0.112859	0.540914	0.725402
ENSG00000100478	11154	AP4S1	-0.0546633	0.541068	0.725539
ENSG00000182196	51329	ARL6IP4	-0.0407173	0.541164	0.7256
ENSG00000088543	51161	C3orf18	-0.107974	0.541456	0.725922
ENSG00000178980	6415	SELENOW	-0.0577472	0.541523	0.725944
ENSG00000137871	54816	ZNF280D	0.0511854	0.541628	0.726015
ENSG00000196367	8295	TRRAP	0.0319647	0.54192	0.72629
ENSG00000138101	1838	DTNB	0.0463337	0.54198	0.72629
ENSG00000226067	NA	LINC00623	-0.0438974	0.541987	0.72629
ENSG00000117226	2635	GBP3	-0.0846554	0.542098	0.726324
ENSG00000148229	54107	POLE3	-0.0538934	0.542119	0.726324
ENSG00000163126	200539	ANKRD23	0.0959261	0.542209	0.726324
ENSG00000179526	81858	SHARPIN	-0.0681498	0.542244	0.726324
ENSG00000179918	22928	SEPHS2	0.0423972	0.542269	0.726324
ENSG00000100239	9701	PPP6R2	-0.0271673	0.542576	0.726606
ENSG00000155366	389	RHOC	0.0950694	0.542582	0.726606
ENSG00000289702	NA	ENSG00000289702	-0.0472714	0.54279	0.726816
ENSG00000102580	5611	DNAJC3	0.0426818	0.542927	0.726896
ENSG00000075884	55843	ARHGAP15	-0.0431496	0.543022	0.726896
ENSG00000279570	NA	ENSG00000279570	0.0534381	0.543056	0.726896
ENSG00000196684	84941	HSH2D	-0.046348	0.543061	0.726896
ENSG00000259070	283547	LINC00639	-0.135656	0.543107	0.726896
ENSG00000148303	6130	RPL7A	-0.0516411	0.543163	0.726903
ENSG00000178074	205327	C2orf69	0.041104	0.543534	0.72729
ENSG00000160117	126549	ANKLE1	0.0749649	0.543595	0.72729
ENSG00000255240	283194	ENSG00000255240	-0.114676	0.543606	0.72729
ENSG00000117410	533	ATP6V0B	-0.0389838	0.543684	0.727326
ENSG00000182154	64975	MRPL41	-0.0750539	0.544096	0.727744
ENSG00000108055	9126	SMC3	0.0406365	0.544099	0.727744
ENSG00000162129	81570	CLPB	0.036529	0.544391	0.72803
ENSG00000238243	343171	OR2W3	-0.120828	0.544416	0.72803
ENSG00000154945	91369	ANKRD40	-0.0577302	0.544622	0.728237
ENSG00000179115	2193	FARSA	-0.0580249	0.545012	0.728664
ENSG00000140983	89941	RHOT2	-0.0391976	0.545045	0.728664
ENSG00000258890	90799	CEP95	0.0549541	0.545154	0.728685
ENSG00000141295	90507	SCRN2	-0.0614158	0.545163	0.728685
ENSG00000108669	9267	CYTH1	0.0280386	0.545245	0.728725
ENSG00000161203	1173	AP2M1	-0.0396556	0.54571	0.729278
ENSG00000155545	166968	MIER3	0.0548998	0.545819	0.729356
ENSG00000109184	23142	DCUN1D4	-0.0649126	0.545985	0.729508
ENSG00000103227	64788	LMF1	-0.078621	0.546283	0.729838
ENSG00000101596	23347	SMCHD1	-0.0416288	0.546422	0.729954
ENSG00000228300	55009	FAM174C	-0.0570705	0.546585	0.730104
ENSG00000277224	8343	H2BC7	0.0609771	0.546969	0.730363
ENSG00000138495	10063	COX17	-0.0526816	0.547021	0.730363
ENSG00000272916	NA	ENSG00000272916	0.0552561	0.54713	0.730363
ENSG00000277443	4082	MARCKS	-0.0621881	0.547207	0.730363
ENSG00000173660	7388	UQCRH	-0.046923	0.547217	0.730363
ENSG00000229117	6171	RPL41	-0.0560589	0.547234	0.730363
ENSG00000168237	132158	GLYCTK	-0.0367533	0.547238	0.730363
ENSG00000268027	NA	ENSG00000268027	-0.105212	0.547264	0.730363
ENSG00000198087	23607	CD2AP	0.0695685	0.547274	0.730363
ENSG00000284719	NA	ENSG00000284719	-0.0719764	0.547316	0.730363
ENSG00000051620	23593	HEBP2	-0.0480935	0.547347	0.730363
ENSG00000149136	6749	SSRP1	-0.065648	0.54752	0.730494
ENSG00000260793	101926967	ENSG00000260793	-0.0715409	0.547548	0.730494
ENSG00000145293	58478	ENOPH1	-0.0721085	0.5477	0.730628
ENSG00000127191	7186	TRAF2	-0.0543677	0.547793	0.73067
ENSG00000278896	NA	ENSG00000278896	-0.084241	0.547835	0.73067
ENSG00000105127	10270	AKAP8	-0.0365881	0.547963	0.730772
ENSG00000266820	NA	KPNA2P3	-0.11993	0.54804	0.730806
ENSG00000198945	84456	L3MBTL3	0.0465376	0.548105	0.730824
ENSG00000047315	5431	POLR2B	-0.0323456	0.54842	0.731175
ENSG00000290870	NA	ENSG00000290870	-0.139799	0.548565	0.7313
ENSG00000183814	286826	LIN9	-0.081147	0.548627	0.731311
ENSG00000099290	387680	WASHC2A	-0.0374704	0.548744	0.731311
ENSG00000081791	9812	DELE1	-0.0314107	0.54875	0.731311
ENSG00000095574	64376	IKZF5	0.04222	0.548819	0.731311
ENSG00000173020	156	GRK2	-0.0284702	0.548832	0.731311
ENSG00000108848	51747	LUC7L3	-0.0461303	0.549602	0.732269
ENSG00000241058	221078	NSUN6	-0.0591049	0.549867	0.73254
ENSG00000094975	51430	SUCO	-0.0463132	0.549955	0.73254
ENSG00000175691	58492	ZNF77	-0.0797217	0.550038	0.73254
ENSG00000101247	79133	NDUFAF5	-0.0593422	0.55011	0.73254
ENSG00000154222	200014	CC2D1B	-0.0322753	0.550129	0.73254
ENSG00000136731	56886	UGGT1	0.022484	0.550132	0.73254
ENSG00000158109	127262	TPRG1L	0.0246384	0.550168	0.73254
ENSG00000101546	79863	RBFA	-0.08558	0.550248	0.732563
ENSG00000107902	64077	LHPP	0.0607977	0.550315	0.732563
ENSG00000205707	144363	ETFRF1	-0.0679063	0.550418	0.732563
ENSG00000130158	57572	DOCK6	0.0838649	0.550455	0.732563
ENSG00000163811	23160	WDR43	-0.0692815	0.550492	0.732563
ENSG00000231535	100873962	LINC00278	0.0745868	0.550495	0.732563
ENSG00000003756	10181	RBM5	-0.0258231	0.550556	0.732575
ENSG00000277701	NA	ENSG00000277701	0.104748	0.550756	0.732735
ENSG00000136044	55198	APPL2	0.0305538	0.55078	0.732735
ENSG00000068394	27238	GPKOW	0.0308367	0.550952	0.732891
ENSG00000164985	11168	PSIP1	-0.0421633	0.551096	0.732891
ENSG00000165617	51339	DACT1	-0.117487	0.551112	0.732891
ENSG00000044446	5256	PHKA2	0.0373122	0.551131	0.732891
ENSG00000132182	23225	NUP210	0.0618593	0.55119	0.732891
ENSG00000256223	7556	ZNF10	0.0810851	0.55124	0.732891
ENSG00000144659	54977	SLC25A38	0.0705966	0.551285	0.732891
ENSG00000107560	22841	RAB11FIP2	-0.0325194	0.551311	0.732891
ENSG00000112249	10973	ASCC3	0.0649716	0.551637	0.733215
ENSG00000100099	89781	HPS4	-0.0568219	0.551658	0.733215
ENSG00000162601	114803	MYSM1	0.0385257	0.551937	0.733516
ENSG00000175203	10540	DCTN2	-0.0216008	0.551988	0.733516
ENSG00000019485	56981	PRDM11	0.0709673	0.552139	0.733619
ENSG00000063177	6141	RPL18	-0.0555131	0.552169	0.733619
ENSG00000175556	79836	LONRF3	0.0529878	0.552308	0.733734
ENSG00000123643	206358	SLC36A1	-0.0438464	0.552448	0.733818
ENSG00000142235	114783	LMTK3	-0.0944182	0.552475	0.733818
ENSG00000253250	100127983	C8orf88	0.0813611	0.552541	0.733837
ENSG00000249839	NA	ENSG00000249839	-0.331763	0.552728	0.73388
ENSG00000096996	3594	IL12RB1	-0.0608565	0.552733	0.73388
ENSG00000245910	NA	SNHG6	0.0731888	0.552754	0.73388
ENSG00000259001	NA	ENSG00000259001	-0.09057	0.55278	0.73388
ENSG00000136560	10010	TANK	-0.0355295	0.552919	0.733983
ENSG00000107485	2625	GATA3	0.0937743	0.552962	0.733983
ENSG00000110696	10944	C11orf58	0.0363358	0.553048	0.733989
ENSG00000170471	57148	RALGAPB	-0.0256235	0.553193	0.733989
ENSG00000130748	54958	TMEM160	-0.0821435	0.553243	0.733989
ENSG00000107779	657	BMPR1A	0.0963878	0.553253	0.733989
ENSG00000291176	NA	ENSG00000291176	-0.101936	0.553309	0.733989
ENSG00000100216	56993	TOMM22	-0.0515477	0.55334	0.733989
ENSG00000167699	51031	GLOD4	-0.0626803	0.553345	0.733989
ENSG00000164308	64167	ERAP2	0.0941805	0.553381	0.733989
ENSG00000186184	51082	POLR1D	-0.066492	0.553557	0.734154
ENSG00000070831	998	CDC42	-0.0252077	0.553652	0.734212
ENSG00000290931	NA	ENSG00000290931	0.120956	0.553886	0.734408
ENSG00000230071	NA	RPL4P6	0.0499845	0.553904	0.734408
ENSG00000171055	9637	FEZ2	-0.0396562	0.554387	0.734979
ENSG00000183735	29110	TBK1	-0.034099	0.554636	0.735214
ENSG00000171792	83695	RHNO1	-0.0654155	0.554668	0.735214
ENSG00000148832	196743	PAOX	-0.135561	0.554755	0.735261
ENSG00000134265	8774	NAPG	-0.0380429	0.554851	0.735318
ENSG00000035115	26751	SH3YL1	-0.0776744	0.554938	0.735366
ENSG00000157045	123803	NTAN1	0.0510533	0.555125	0.735406
ENSG00000232721	NA	ENSG00000232721	-0.0795922	0.555242	0.735406
ENSG00000132465	3512	JCHAIN	-0.140813	0.555338	0.735406
ENSG00000031003	51306	FAM13B	-0.0314743	0.55541	0.735406
ENSG00000143641	2590	GALNT2	-0.029147	0.55542	0.735406
ENSG00000147403	6134	RPL10	-0.0555716	0.555485	0.735406
ENSG00000141562	26502	NARF	0.0376082	0.555514	0.735406
ENSG00000178035	3615	IMPDH2	-0.0555932	0.555536	0.735406
ENSG00000128159	85378	TUBGCP6	-0.0476539	0.555537	0.735406
ENSG00000070501	5423	POLB	-0.0422453	0.555542	0.735406
ENSG00000167965	64223	MLST8	-0.0599593	0.555589	0.735406
ENSG00000100813	22985	ACIN1	-0.0221691	0.555591	0.735406
ENSG00000186395	3858	KRT10	-0.0904753	0.556055	0.73595
ENSG00000159593	8883	NAE1	0.0678529	0.556139	0.735993
ENSG00000102547	81617	CAB39L	0.0509146	0.55625	0.736071
ENSG00000164919	1345	COX6C	-0.0769895	0.556343	0.736126
ENSG00000072786	6793	STK10	-0.0233706	0.556458	0.736209
ENSG00000078747	83737	ITCH	0.0336843	0.556687	0.736443
ENSG00000184640	10801	SEPTIN9	-0.0358858	0.556742	0.736446
ENSG00000178982	27335	EIF3K	-0.0360339	0.557019	0.736744
ENSG00000223546	NA	LINC00630	0.0677736	0.557128	0.736819
ENSG00000126903	8273	SLC10A3	-0.0387668	0.557285	0.736844
ENSG00000267519	NA	MIR23AHG	0.0555743	0.557319	0.736844
ENSG00000272779	NA	BMS1P20	-0.0826813	0.557343	0.736844
ENSG00000188706	51114	ZDHHC9	0.0793722	0.557355	0.736844
ENSG00000289574	NA	ENSG00000289574	0.0515314	0.557463	0.736919
ENSG00000079335	8556	CDC14A	0.0402023	0.55774	0.736984
ENSG00000107281	56654	NPDC1	0.110557	0.557745	0.736984
ENSG00000189171	6284	S100A13	-0.0828168	0.557776	0.736984
ENSG00000088035	29929	ALG6	-0.0527118	0.557827	0.736984
ENSG00000141867	23476	BRD4	0.021285	0.557829	0.736984
ENSG00000225369	NA	CAPZA1P2	-0.226324	0.557875	0.736984
ENSG00000149212	143686	SESN3	0.0621812	0.557876	0.736984
ENSG00000269313	79917	MAGIX	-0.0715481	0.558015	0.737066
ENSG00000104689	8797	TNFRSF10A	-0.0628142	0.558042	0.737066
ENSG00000256188	259293	TAS2R30	-0.0722597	0.55836	0.737416
ENSG00000249992	25907	TMEM158	0.147164	0.558584	0.737573
ENSG00000082438	22837	COBLL1	0.0936248	0.558613	0.737573
ENSG00000241106	3112	HLA-DOB	-0.120675	0.558635	0.737573
ENSG00000134291	79022	TMEM106C	0.0656087	0.558718	0.737614
ENSG00000079263	11262	SP140	0.049499	0.559045	0.737977
ENSG00000110048	5007	OSBP	0.0304966	0.559123	0.738011
ENSG00000143595	89872	AQP10	-0.135469	0.559285	0.738156
ENSG00000184752	55967	NDUFA12	-0.0604599	0.559703	0.738639
ENSG00000056097	51663	ZFR	0.0293805	0.55991	0.738843
ENSG00000040199	23035	PHLPP2	-0.0766013	0.559985	0.738873
ENSG00000257103	26065	LSM14A	0.0307341	0.560209	0.7391
ENSG00000204536	54535	CCHCR1	-0.0517897	0.560392	0.73923
ENSG00000263606	NA	CHORDC1P4	-0.0641948	0.560412	0.73923
ENSG00000288827	NA	ENSG00000288827	0.065102	0.560706	0.739548
ENSG00000115946	56902	PNO1	-0.083913	0.560757	0.739548
ENSG00000271736	NA	LINC02772	0.106914	0.560897	0.739548
ENSG00000147324	9258	MFHAS1	-0.0764974	0.56091	0.739548
ENSG00000146731	908	CCT6A	-0.0521866	0.560914	0.739548
ENSG00000018699	55622	TTC27	-0.0723233	0.561001	0.739583
ENSG00000119242	80212	CCDC92	-0.0610908	0.561045	0.739583
ENSG00000163935	51460	SFMBT1	0.0725517	0.561147	0.73961
ENSG00000142676	6135	RPL11	-0.0556716	0.561204	0.73961
ENSG00000163636	9861	PSMD6	0.0241532	0.561222	0.73961
ENSG00000198689	10479	SLC9A6	-0.0363832	0.561315	0.739664
ENSG00000180221	NA	TPT1P10	0.0660368	0.562077	0.740527
ENSG00000079308	7145	TNS1	-0.0991658	0.562089	0.740527
ENSG00000258526	NA	ENSG00000258526	-0.0543165	0.562141	0.740527
ENSG00000172819	5916	RARG	-0.0877378	0.562179	0.740527
ENSG00000015133	440193	CCDC88C	0.0563059	0.562474	0.740847
ENSG00000144136	6574	SLC20A1	0.0459388	0.562567	0.7409
ENSG00000146007	153527	ZMAT2	-0.0391929	0.562708	0.741017
ENSG00000289472	NA	ENSG00000289472	-0.0607325	0.562768	0.741027
ENSG00000197603	65250	CPLANE1	0.0721949	0.562843	0.741052
ENSG00000162910	128308	MRPL55	-0.0543926	0.562892	0.741052
ENSG00000267364	NA	ENSG00000267364	0.0996859	0.563051	0.741126
ENSG00000205581	3150	HMGN1	0.0512702	0.563053	0.741126
ENSG00000067248	54505	DHX29	-0.0428757	0.563358	0.741459
ENSG00000165406	220972	MARCHF8	-0.0744521	0.563948	0.7421
ENSG00000267096	NA	ENSG00000267096	0.0698941	0.56395	0.7421
ENSG00000169084	207063	DHRSX	0.0535311	0.564029	0.742135
ENSG00000022556	55655	NLRP2	0.0997471	0.564238	0.742316
ENSG00000153094	10018	BCL2L11	-0.0464167	0.564271	0.742316
ENSG00000146463	9202	ZMYM4	-0.0416115	0.56435	0.74235
ENSG00000001629	54467	ANKIB1	0.0363083	0.564532	0.742521
ENSG00000170653	11016	ATF7	0.0293038	0.564921	0.742949
ENSG00000263001	2969	GTF2I	-0.0343163	0.564962	0.742949
ENSG00000108344	5709	PSMD3	-0.0377674	0.565101	0.743062
ENSG00000078403	8028	MLLT10	0.0377414	0.56517	0.743084
ENSG00000163281	132789	GNPDA2	-0.0863092	0.565243	0.743111
ENSG00000158092	4690	NCK1	0.0437753	0.565319	0.743142
ENSG00000068796	3796	KIF2A	-0.0588775	0.565436	0.743226
ENSG00000107957	9644	SH3PXD2A	0.0783108	0.565558	0.743318
ENSG00000122692	55234	SMU1	-0.0261963	0.565718	0.74346
ENSG00000151690	54842	MFSD6	0.0647234	0.565877	0.743485
ENSG00000134516	1794	DOCK2	0.0289815	0.565926	0.743485
ENSG00000204613	10107	TRIM10	0.0913592	0.565942	0.743485
ENSG00000149582	84866	TMEM25	-0.0920524	0.565948	0.743485
ENSG00000133627	57180	ACTR3B	0.040991	0.566036	0.743533
ENSG00000214736	100188893	TOMM6	0.0521222	0.566126	0.743582
ENSG00000196890	128312	H2BC26	0.104195	0.566553	0.744073
ENSG00000286236	NA	ENSG00000286236	-0.0950586	0.566681	0.74414
ENSG00000244509	27350	APOBEC3C	0.0632466	0.566709	0.74414
ENSG00000082068	55100	WDR70	0.0447618	0.566799	0.74419
ENSG00000112697	55754	TMEM30A	0.0384022	0.566946	0.744228
ENSG00000173275	203523	ZNF449	-0.0609617	0.566975	0.744228
ENSG00000136273	3364	HUS1	-0.0461757	0.566986	0.744228
ENSG00000170464	202052	DNAJC18	0.0812467	0.567116	0.744309
ENSG00000110841	8496	PPFIBP1	0.0947721	0.567153	0.744309
ENSG00000175602	11007	CCDC85B	-0.0758939	0.567326	0.744468
ENSG00000163682	6133	RPL9	0.176651	0.56746	0.744574
ENSG00000289396	NA	ENSG00000289396	0.0813079	0.567543	0.744611
ENSG00000111269	1389	CREBL2	-0.0510565	0.567679	0.744611
ENSG00000158169	2176	FANCC	0.0748922	0.567719	0.744611
ENSG00000137628	55601	DDX60	-0.102443	0.567743	0.744611
ENSG00000189152	400581	GRAPL	-0.104321	0.567792	0.744611
ENSG00000110852	9976	CLEC2B	0.0557223	0.567811	0.744611
ENSG00000009844	51534	VTA1	-0.0373857	0.567856	0.744611
ENSG00000116991	57568	SIPA1L2	-0.0764009	0.568052	0.744799
ENSG00000129824	6192	RPS4Y1	0.0771854	0.568164	0.744813
ENSG00000285756	NA	ENSG00000285756	0.11568	0.568168	0.744813
ENSG00000103194	9100	USP10	-0.0473188	0.568248	0.744849
ENSG00000137460	85462	FHDC1	-0.0595555	0.568457	0.745055
ENSG00000087586	6790	AURKA	-0.0735234	0.568694	0.745296
ENSG00000218682	NA	ENSG00000218682	-0.067925	0.568769	0.745325
ENSG00000129680	79649	MAP7D3	-0.0729015	0.568915	0.745371
ENSG00000184178	152579	SCFD2	-0.0639762	0.568932	0.745371
ENSG00000167930	83986	FAM234A	-0.0385178	0.569024	0.745371
ENSG00000111674	2026	ENO2	0.0798815	0.56905	0.745371
ENSG00000055118	3757	KCNH2	0.100502	0.569067	0.745371
ENSG00000140941	81631	MAP1LC3B	0.0298709	0.569302	0.745609
ENSG00000068654	25885	POLR1A	-0.0694175	0.569431	0.74571
ENSG00000129351	3609	ILF3	0.0494627	0.569679	0.745915
ENSG00000142192	351	APP	-0.0394552	0.569782	0.745915
ENSG00000196943	161424	NOP9	-0.0476586	0.569815	0.745915
ENSG00000179750	9582	APOBEC3B	-0.163586	0.569858	0.745915
ENSG00000280035	NA	ENSG00000280035	0.0471612	0.569865	0.745915
ENSG00000163510	57703	CWC22	-0.0343901	0.569904	0.745915
ENSG00000126705	27245	AHDC1	0.0671912	0.570042	0.745964
ENSG00000254093	54984	PINX1	0.0763171	0.570063	0.745964
ENSG00000180182	9282	MED14	0.0373989	0.570099	0.745964
ENSG00000279880	NA	ENSG00000279880	0.054852	0.570174	0.745993
ENSG00000120860	51019	WASHC3	-0.0443998	0.570342	0.746144
ENSG00000077713	203427	SLC25A43	-0.0743658	0.570657	0.746487
ENSG00000103429	51283	BFAR	0.030238	0.570776	0.746574
ENSG00000279203	NA	ENSG00000279203	-0.0747176	0.571026	0.746831
ENSG00000141873	29985	SLC39A3	-0.0510669	0.571125	0.746892
ENSG00000246705	55766	H2AJ	-0.0570152	0.571183	0.746899
ENSG00000163938	26354	GNL3	0.0628188	0.571405	0.747057
ENSG00000112110	29074	MRPL18	-0.0552428	0.571409	0.747057
ENSG00000128881	146057	TTBK2	0.0381221	0.571551	0.747156
ENSG00000085377	5550	PREP	-0.0516625	0.571591	0.747156
ENSG00000279088	NA	ENSG00000279088	-0.0706961	0.571766	0.747289
ENSG00000146414	257218	SHPRH	-0.0539094	0.571977	0.747289
ENSG00000137880	2644	GCHFR	0.0687711	0.572028	0.747289
ENSG00000123612	130399	ACVR1C	-0.11266	0.572074	0.747289
ENSG00000163714	23350	U2SURP	-0.0391995	0.572138	0.747289
ENSG00000122406	6125	RPL5	-0.0543779	0.572186	0.747289
ENSG00000260914	NA	ENSG00000260914	0.0344631	0.572189	0.747289
ENSG00000143190	5451	POU2F1	0.0302865	0.572193	0.747289
ENSG00000166441	6157	RPL27A	-0.0504346	0.572205	0.747289
ENSG00000131051	9584	RBM39	0.0271274	0.57222	0.747289
ENSG00000279805	NA	ENSG00000279805	-0.0976756	0.572735	0.747892
ENSG00000040275	54908	SPDL1	-0.0721773	0.57283	0.747948
ENSG00000153187	3192	HNRNPU	0.0300063	0.573052	0.748169
ENSG00000181827	64864	RFX7	0.0650019	0.573122	0.748191
ENSG00000121310	55268	ECHDC2	0.0769828	0.57333	0.748338
ENSG00000138660	55435	AP1AR	-0.0570597	0.573418	0.748338
ENSG00000053254	1112	FOXN3	-0.0193746	0.573452	0.748338
ENSG00000067082	1316	KLF6	0.0376325	0.573489	0.748338
ENSG00000083093	79728	PALB2	-0.067277	0.573529	0.748338
ENSG00000116062	2956	MSH6	-0.0408576	0.573552	0.748338
ENSG00000177463	7182	NR2C2	-0.020456	0.573617	0.748355
ENSG00000078808	51150	SDF4	-0.0300479	0.573806	0.748533
ENSG00000180964	90843	TCEAL8	0.0671939	0.57445	0.749303
ENSG00000140391	10099	TSPAN3	-0.0712838	0.574734	0.749605
ENSG00000010256	7384	UQCRC1	-0.0292255	0.574881	0.749708
ENSG00000119673	10965	ACOT2	0.0935912	0.574919	0.749708
ENSG00000174903	81876	RAB1B	-0.0226573	0.575003	0.749748
ENSG00000124225	56937	PMEPA1	0.105604	0.575189	0.749826
ENSG00000036549	26009	ZZZ3	-0.0623667	0.575222	0.749826
ENSG00000130590	140700	SAMD10	-0.104841	0.575241	0.749826
ENSG00000132953	64328	XPO4	-0.067078	0.575274	0.749826
ENSG00000228903	NA	RASA4CP	-0.102217	0.575442	0.749975
ENSG00000222020	101928111	HDAC4-AS1	-0.0653418	0.57556	0.75006
ENSG00000122515	83637	ZMIZ2	-0.0360282	0.575886	0.750375
ENSG00000202198	NA	ENSG00000202198	0.088986	0.575907	0.750375
ENSG00000196557	8912	CACNA1H	-0.117929	0.575984	0.750389
ENSG00000161999	339123	JMJD8	-0.0571427	0.576024	0.750389
ENSG00000156787	93594	TBC1D31	-0.0720672	0.576126	0.750453
ENSG00000213073	NA	CHP1P2	-0.152601	0.57646	0.750726
ENSG00000035141	84908	FAM136A	-0.0595072	0.576514	0.750726
ENSG00000163029	79677	SMC6	0.0547811	0.576567	0.750726
ENSG00000167526	6137	RPL13	-0.0573827	0.576659	0.750726
ENSG00000071462	114049	BUD23	-0.060884	0.576715	0.750726
ENSG00000223459	NA	TCAF1P1	-0.119399	0.576754	0.750726
ENSG00000258768	NA	ENSG00000258768	-0.0977232	0.576771	0.750726
ENSG00000141337	22901	ARSG	-0.0377452	0.57684	0.750726
ENSG00000067900	6093	ROCK1	0.0281912	0.57685	0.750726
ENSG00000289353	NA	ENSG00000289353	-0.0585378	0.576915	0.750726
ENSG00000125753	7408	VASP	0.0462317	0.576919	0.750726
ENSG00000152404	143884	CWF19L2	-0.0449917	0.577062	0.750843
ENSG00000154134	64221	ROBO3	0.090099	0.577236	0.750943
ENSG00000037474	54888	NSUN2	-0.0474902	0.57728	0.750943
ENSG00000290683	NA	ENSG00000290683	0.036996	0.577342	0.750943
ENSG00000125870	6629	SNRPB2	0.0410047	0.577454	0.750943
ENSG00000163808	56992	KIF15	-0.0762953	0.577487	0.750943
ENSG00000141854	113230	MISP3	0.0643753	0.577488	0.750943
ENSG00000111110	57460	PPM1H	0.0594079	0.577542	0.750943
ENSG00000099821	5442	POLRMT	-0.0696383	0.577563	0.750943
ENSG00000085415	81929	SEH1L	0.0573741	0.577752	0.75112
ENSG00000213390	84986	ARHGAP19	0.0436514	0.57807	0.751465
ENSG00000214456	440503	PLIN5	0.0710971	0.578222	0.751593
ENSG00000170248	10015	PDCD6IP	0.0273662	0.578404	0.75176
ENSG00000101298	9751	SNPH	-0.0805806	0.578612	0.751962
ENSG00000179912	22864	R3HDM2	0.0188945	0.57873	0.752047
ENSG00000127720	84190	METTL25	-0.0317181	0.578785	0.752049
ENSG00000125257	10257	ABCC4	-0.0816367	0.579	0.752255
ENSG00000224078	NA	SNHG14	-0.0803773	0.57905	0.752255
ENSG00000125107	23019	CNOT1	0.0246466	0.579317	0.752533
ENSG00000122026	6144	RPL21	-0.060144	0.579747	0.752903
ENSG00000113303	79908	BTNL8	-0.0676933	0.579761	0.752903
ENSG00000108510	9969	MED13	0.0231167	0.57981	0.752903
ENSG00000169062	65110	UPF3A	-0.05798	0.579814	0.752903
ENSG00000172354	2783	GNB2	0.0407488	0.580057	0.753149
ENSG00000141456	27043	PELP1	0.0653028	0.580299	0.753394
ENSG00000164048	51385	ZNF589	-0.0516254	0.580383	0.753408
ENSG00000116641	85440	DOCK7	-0.0760852	0.580416	0.753408
ENSG00000196233	84458	LCOR	0.0249509	0.580584	0.753556
ENSG00000125691	9349	RPL23	-0.0466446	0.580774	0.753734
ENSG00000131981	3958	LGALS3	0.0811869	0.580847	0.75376
ENSG00000134899	2073	ERCC5	0.0341976	0.581124	0.753987
ENSG00000137822	27229	TUBGCP4	-0.0668785	0.581128	0.753987
ENSG00000134709	51361	HOOK1	0.0902265	0.58173	0.75468
ENSG00000163376	84541	KBTBD8	-0.0718257	0.581769	0.75468
ENSG00000010030	51513	ETV7	-0.161955	0.58185	0.754716
ENSG00000170074	285596	FAM153A	-0.109092	0.581968	0.754799
ENSG00000142937	6202	RPS8	-0.0533417	0.58225	0.754999
ENSG00000285827	NA	ENSG00000285827	-0.175086	0.582309	0.754999
ENSG00000117505	1810	DR1	-0.0225593	0.582348	0.754999
ENSG00000091157	23335	WDR7	0.0366792	0.582387	0.754999
ENSG00000144029	64969	MRPS5	-0.0404158	0.582395	0.754999
ENSG00000161204	55324	ABCF3	-0.0316376	0.582441	0.754999
ENSG00000291010	100887750	ENSG00000291010	-0.0795083	0.582591	0.755124
ENSG00000100814	57820	CCNB1IP1	0.0763407	0.582724	0.755228
ENSG00000163507	57650	CIP2A	-0.067507	0.582806	0.755264
ENSG00000160917	10898	CPSF4	-0.0457307	0.582928	0.755315
ENSG00000260528	NA	FAM157C	-0.0576986	0.582967	0.755315
ENSG00000129250	10749	KIF1C	0.0338083	0.583005	0.755315
ENSG00000109381	1998	ELF2	-0.042398	0.583194	0.75549
ENSG00000266714	80022	MYO15B	-0.045626	0.583339	0.7556
ENSG00000164430	115004	CGAS	-0.0517332	0.583385	0.7556
ENSG00000164162	10393	ANAPC10	-0.0654055	0.583495	0.755637
ENSG00000196547	4122	MAN2A2	0.0383021	0.583521	0.755637
ENSG00000165516	23588	KLHDC2	-0.0357772	0.583597	0.755666
ENSG00000103037	79918	SETD6	-0.0737334	0.583654	0.755671
ENSG00000276234	6871	TADA2A	-0.0580907	0.58372	0.755687
ENSG00000134262	10717	AP4B1	0.0379966	0.58395	0.755917
ENSG00000290689	NA	ENSG00000290689	0.0910124	0.584652	0.756722
ENSG00000186704	NA	DTX2P1	-0.0656732	0.584679	0.756722
ENSG00000184445	9735	KNTC1	0.0477464	0.58487	0.7569
ENSG00000049192	11174	ADAMTS6	-0.0996416	0.585016	0.756951
ENSG00000071626	26528	DAZAP1	0.0431876	0.585026	0.756951
ENSG00000090339	3383	ICAM1	0.0470194	0.585077	0.756951
ENSG00000105856	26959	HBP1	-0.0283209	0.585168	0.756951
ENSG00000143797	129642	MBOAT2	0.0332691	0.585197	0.756951
ENSG00000167182	6668	SP2	-0.0222458	0.585255	0.756951
ENSG00000160584	23387	SIK3	-0.0183353	0.585324	0.756951
ENSG00000187607	57335	ZNF286A	-0.0749627	0.585337	0.756951
ENSG00000187240	79659	DYNC2H1	-0.0744868	0.585446	0.757023
ENSG00000084652	200081	TXLNA	-0.0416736	0.585722	0.757311
ENSG00000205309	56953	NT5M	0.0911588	0.585926	0.757505
ENSG00000143970	55252	ASXL2	0.0248874	0.586087	0.757644
ENSG00000124562	6631	SNRPC	-0.0510375	0.586285	0.757831
ENSG00000187244	4059	BCAM	0.13556	0.586358	0.757856
ENSG00000105355	10226	PLIN3	-0.0403764	0.586785	0.75834
ENSG00000111711	51026	GOLT1B	-0.0532126	0.587069	0.758534
ENSG00000053371	8574	AKR7A2	-0.0583475	0.587104	0.758534
ENSG00000134014	55140	ELP3	-0.0560577	0.587131	0.758534
ENSG00000149269	5058	PAK1	0.0427504	0.58722	0.758534
ENSG00000138190	54536	EXOC6	0.0396099	0.587287	0.758534
ENSG00000153933	8526	DGKE	0.0705371	0.587331	0.758534
ENSG00000111775	1337	COX6A1	-0.0244476	0.587354	0.758534
ENSG00000168734	11142	PKIG	0.0872191	0.587365	0.758534
ENSG00000240053	58496	LY6G5B	-0.0362774	0.587515	0.758659
ENSG00000204628	10399	RACK1	-0.0406891	0.587614	0.758673
ENSG00000155229	64210	MMS19	-0.041682	0.587665	0.758673
ENSG00000261069	NA	ENSG00000261069	-0.162892	0.587709	0.758673
ENSG00000214922	285830	HLA-F-AS1	0.0861305	0.587747	0.758673
ENSG00000118596	9194	SLC16A7	0.067891	0.587834	0.758673
ENSG00000065518	4710	NDUFB4	0.0350724	0.587847	0.758673
ENSG00000156599	25921	ZDHHC5	-0.0206587	0.587907	0.758681
ENSG00000182179	7318	UBA7	-0.0360068	0.587983	0.758686
ENSG00000125538	3553	IL1B	0.0836162	0.588067	0.758686
ENSG00000186106	157567	ANKRD46	-0.0576001	0.588092	0.758686
ENSG00000150672	1740	DLG2	-0.0860968	0.588125	0.758686
ENSG00000015479	9782	MATR3	0.0410558	0.58818	0.758688
ENSG00000154727	2551	GABPA	-0.0300287	0.588342	0.758828
ENSG00000101079	57446	NDRG3	-0.0292516	0.588738	0.75921
ENSG00000165915	91252	SLC39A13	-0.0456906	0.588746	0.75921
ENSG00000161542	5635	PRPSAP1	-0.0360781	0.588844	0.759224
ENSG00000271121	NA	NUDT4P2	-0.165368	0.588868	0.759224
ENSG00000179304	727866	FAM156B	-0.100434	0.588954	0.759224
ENSG00000156504	159090	PABIR2	0.0406531	0.588971	0.759224
ENSG00000128228	23753	SDF2L1	0.0700259	0.589369	0.759668
ENSG00000113916	604	BCL6	0.0520614	0.589494	0.75976
ENSG00000262803	NA	ENSG00000262803	0.0743922	0.589548	0.75976
ENSG00000062582	64951	MRPS24	-0.0609307	0.589747	0.759912
ENSG00000110203	2352	FOLR3	0.139806	0.589773	0.759912
ENSG00000104064	2553	GABPB1	0.0290566	0.58985	0.759943
ENSG00000125944	10236	HNRNPR	-0.0564183	0.590072	0.76016
ENSG00000155975	137492	VPS37A	0.0230192	0.59014	0.760177
ENSG00000166925	81628	TSC22D4	0.0336971	0.590235	0.76023
ENSG00000176945	200958	MUC20	0.118575	0.590317	0.760268
ENSG00000135521	84946	LTV1	-0.0668663	0.590374	0.760271
ENSG00000259522	NA	ENSG00000259522	0.0989689	0.590532	0.760362
ENSG00000211675	NA	IGLC1	0.139793	0.590689	0.760362
ENSG00000105755	23474	ETHE1	0.0458532	0.590733	0.760362
ENSG00000104814	11184	MAP4K1	0.0721826	0.590788	0.760362
ENSG00000118680	103910	MYL12B	0.029051	0.590824	0.760362
ENSG00000081154	57092	PCNP	0.0333687	0.59083	0.760362
ENSG00000213366	2946	GSTM2	0.0877694	0.590954	0.760362
ENSG00000263647	NA	BPTFP1	-0.225581	0.59096	0.760362
ENSG00000251791	677772	SCARNA6	-0.0784295	0.590975	0.760362
ENSG00000151413	80224	NUBPL	-0.0820081	0.590981	0.760362
ENSG00000280392	NA	ENSG00000280392	0.070443	0.591046	0.760365
ENSG00000114648	23276	KLHL18	0.0290763	0.591091	0.760365
ENSG00000157869	9364	RAB28	0.0362766	0.591315	0.760524
ENSG00000023287	9821	RB1CC1	-0.0280432	0.591364	0.760524
ENSG00000135862	3915	LAMC1	-0.0821025	0.591443	0.760524
ENSG00000134153	56851	EMC7	-0.0289236	0.591446	0.760524
ENSG00000160613	9159	PCSK7	0.0492824	0.591483	0.760524
ENSG00000126368	9572	NR1D1	0.0842438	0.591552	0.760544
ENSG00000196588	57591	MRTFA	0.0298224	0.591834	0.760794
ENSG00000170145	23235	SIK2	-0.0418066	0.591854	0.760794
ENSG00000213186	286827	TRIM59	0.0689437	0.591978	0.760808
ENSG00000229644	NA	NAMPTP1	0.238978	0.592014	0.760808
ENSG00000166347	1528	CYB5A	-0.0678598	0.592026	0.760808
ENSG00000108107	6158	RPL28	0.0382774	0.592133	0.760877
ENSG00000012124	933	CD22	-0.118317	0.592305	0.760943
ENSG00000261529	NA	ENSG00000261529	0.0715925	0.592311	0.760943
ENSG00000136141	23143	LRCH1	0.0452003	0.592346	0.760943
ENSG00000166004	85459	CEP295	0.0335069	0.592551	0.761088
ENSG00000211746	NA	TRBV19	0.107108	0.592608	0.761088
ENSG00000157657	114991	ZNF618	-0.0812758	0.592632	0.761088
ENSG00000089177	55614	KIF16B	-0.0661582	0.592674	0.761088
ENSG00000187953	NA	PMS2CL	-0.0808662	0.592819	0.761183
ENSG00000143569	9898	UBAP2L	0.027317	0.592883	0.761183
ENSG00000188690	7390	UROS	-0.0582484	0.592909	0.761183
ENSG00000112039	2178	FANCE	-0.0511329	0.593092	0.761349
ENSG00000162739	114836	SLAMF6	0.0794688	0.593184	0.761399
ENSG00000183336	552900	BOLA2	-0.199895	0.593494	0.761714
ENSG00000271383	101060226	NBPF19	0.0487131	0.593538	0.761714
ENSG00000116514	127544	RNF19B	-0.032494	0.593678	0.761773
ENSG00000248919	100526740	ATP5MF-PTCD1	-0.17514	0.593691	0.761773
ENSG00000236345	112935969	SCAT8	-0.0724408	0.593909	0.761939
ENSG00000102755	2321	FLT1	0.0959209	0.593928	0.761939
ENSG00000158796	9191	DEDD	0.0213049	0.59401	0.761975
ENSG00000137101	971	CD72	0.0938304	0.594332	0.762319
ENSG00000197070	92714	ARRDC1	-0.036746	0.594587	0.762531
ENSG00000119596	56252	YLPM1	-0.0400476	0.594605	0.762531
ENSG00000184924	391356	PTRHD1	-0.0505018	0.594783	0.762691
ENSG00000174749	132720	FAM241A	-0.0408681	0.595127	0.763018
ENSG00000105738	23094	SIPA1L3	0.0454612	0.595147	0.763018
ENSG00000266965	NA	ENSG00000266965	0.0531986	0.5952	0.763018
ENSG00000168924	3954	LETM1	-0.0533733	0.595325	0.763108
ENSG00000182220	10159	ATP6AP2	-0.0274761	0.595403	0.763139
ENSG00000053900	29945	ANAPC4	-0.0410638	0.595777	0.763501
ENSG00000265458	NA	NARF-AS2	-0.0617928	0.595793	0.763501
ENSG00000152784	56978	PRDM8	0.0509529	0.595869	0.763529
ENSG00000167792	4723	NDUFV1	-0.0476625	0.596031	0.763641
ENSG00000204843	1639	DCTN1	-0.0210119	0.596138	0.763641
ENSG00000171132	5581	PRKCE	-0.0467709	0.596158	0.763641
ENSG00000138336	80312	TET1	-0.0854855	0.596171	0.763641
ENSG00000197728	6231	RPS26	0.104644	0.596343	0.763792
ENSG00000100347	25813	SAMM50	-0.052143	0.596424	0.763826
ENSG00000088832	2280	FKBP1A	-0.0321399	0.596556	0.763926
ENSG00000183624	56941	HMCES	0.0363328	0.596753	0.764047
ENSG00000120832	80298	MTERF2	-0.0491243	0.596765	0.764047
ENSG00000085788	23259	DDHD2	0.0652448	0.596812	0.764047
ENSG00000150907	2308	FOXO1	0.0287542	0.596966	0.764175
ENSG00000214756	751071	CSKMT	-0.0652276	0.59713	0.764315
ENSG00000290440	NA	ENSG00000290440	0.222617	0.59723	0.764374
ENSG00000092758	1299	COL9A3	-0.147158	0.597466	0.764449
ENSG00000130159	51295	ECSIT	-0.0590267	0.597501	0.764449
ENSG00000168385	4735	SEPTIN2	0.0265406	0.597514	0.764449
ENSG00000165914	145567	TTC7B	0.0529849	0.597574	0.764449
ENSG00000176386	246184	CDC26	-0.0400865	0.59764	0.764449
ENSG00000160785	9673	SLC25A44	-0.0353467	0.597657	0.764449
ENSG00000204084	3633	INPP5B	-0.037601	0.597666	0.764449
ENSG00000138443	10152	ABI2	-0.0677345	0.598153	0.764963
ENSG00000278932	105379428	ENSG00000278932	-0.115675	0.598176	0.764963
ENSG00000225190	9842	PLEKHM1	0.0265829	0.598248	0.764987
ENSG00000176928	51301	GCNT4	0.0917505	0.598346	0.765008
ENSG00000165272	360	AQP3	-0.0854359	0.598373	0.765008
ENSG00000254701	NA	ENSG00000254701	0.120463	0.598582	0.765205
ENSG00000238083	474170	LRRC37A2	0.0466825	0.598898	0.765541
ENSG00000184903	83943	IMMP2L	-0.0871801	0.599064	0.765626
ENSG00000263934	NA	SNORD3A	-0.120805	0.599073	0.765626
ENSG00000116786	23207	PLEKHM2	0.02354	0.599145	0.765649
ENSG00000143067	90874	ZNF697	-0.0607807	0.599485	0.766015
ENSG00000105552	587	BCAT2	-0.0702861	0.599655	0.766163
ENSG00000058262	29927	SEC61A1	-0.027515	0.5998	0.766278
ENSG00000266389	NA	PIK3R5-DT	-0.0649077	0.599911	0.766284
ENSG00000261150	83481	EPPK1	0.0839633	0.599912	0.766284
ENSG00000125814	63908	NAPB	-0.0364231	0.599985	0.766307
ENSG00000260452	NA	TPRKBP2	0.0647881	0.600207	0.766522
ENSG00000174444	6124	RPL4	-0.0487	0.600338	0.766554
ENSG00000165097	221656	KDM1B	0.038535	0.60034	0.766554
ENSG00000023445	330	BIRC3	0.0779527	0.600479	0.766662
ENSG00000155926	6503	SLA	0.0515163	0.600615	0.766767
ENSG00000261971	124900372	MMP25-AS1	-0.0446557	0.600973	0.767103
ENSG00000151470	132321	C4orf33	-0.0518415	0.600987	0.767103
ENSG00000270276	554313	H4C15	-0.289938	0.601184	0.767286
ENSG00000278879	NA	ENSG00000278879	-0.115298	0.601345	0.767422
ENSG00000187621	124903372	TCL6	-0.130031	0.601435	0.767467
ENSG00000185189	340371	NRBP2	0.0466481	0.601543	0.767514
ENSG00000108588	57003	CCDC47	0.0237369	0.601579	0.767514
ENSG00000156735	9530	BAG4	0.0288942	0.602049	0.768043
ENSG00000170946	120526	DNAJC24	-0.0656816	0.602448	0.768435
ENSG00000165029	19	ABCA1	-0.0616034	0.602465	0.768435
ENSG00000124243	55653	BCAS4	-0.102768	0.602832	0.768835
ENSG00000161939	NA	RNASEK-C17orf49	-0.103282	0.602922	0.768881
ENSG00000159692	1487	CTBP1	0.0291537	0.603003	0.768914
ENSG00000165244	195828	ZNF367	0.0658544	0.603302	0.769139
ENSG00000267534	9294	S1PR2	0.0885107	0.603308	0.769139
ENSG00000155111	23097	CDK19	-0.0359179	0.603383	0.769139
ENSG00000163001	112942	CFAP36	-0.0609603	0.603397	0.769139
ENSG00000277027	6023	RMRP	-0.0577417	0.603566	0.769286
ENSG00000148219	23245	ASTN2	0.0860382	0.603714	0.769384
ENSG00000185418	123283	TARS3	-0.0623484	0.603752	0.769384
ENSG00000076053	10179	RBM7	-0.0376379	0.603857	0.769429
ENSG00000155189	55326	AGPAT5	-0.0771417	0.603895	0.769429
ENSG00000272752	101752399	STAG3L5P-PVRIG2P-PILRB	-0.0513139	0.603968	0.769453
ENSG00000230426	104169671	LINC01036	0.0912238	0.604146	0.76958
ENSG00000258831	NA	ENSG00000258831	0.12877	0.604177	0.76958
ENSG00000132704	79368	FCRL2	-0.0963498	0.604234	0.769583
ENSG00000173218	81839	VANGL1	0.0756757	0.604505	0.769859
ENSG00000135776	23456	ABCB10	-0.0556207	0.604663	0.769991
ENSG00000083937	25978	CHMP2B	0.0338504	0.604755	0.770039
ENSG00000154114	219899	TBCEL	-0.0687162	0.604844	0.770083
ENSG00000064763	55711	FAR2	-0.048424	0.604948	0.770147
ENSG00000143443	54964	C1orf56	-0.0722796	0.605036	0.770189
ENSG00000133895	4221	MEN1	-0.0545287	0.60516	0.770247
ENSG00000140545	4240	MFGE8	0.0717533	0.605191	0.770247
ENSG00000204463	7917	BAG6	-0.0396652	0.605525	0.770604
ENSG00000162825	100288142	NBPF20	-0.0642279	0.605649	0.770693
ENSG00000154165	2838	GPR15	0.16742	0.60578	0.77079
ENSG00000079134	9984	THOC1	0.0563101	0.605879	0.770846
ENSG00000280071	102724023	ENSG00000280071	0.185998	0.606079	0.771027
ENSG00000170315	7314	UBB	-0.0818005	0.606129	0.771027
ENSG00000250251	NA	PKD1P6	-0.0889648	0.606258	0.771121
ENSG00000186591	7328	UBE2H	0.0400184	0.606328	0.771141
ENSG00000090621	8761	PABPC4	-0.0506062	0.606671	0.771448
ENSG00000116874	10352	WARS2	0.064544	0.606679	0.771448
ENSG00000139679	10161	LPAR6	-0.0684392	0.606762	0.771485
ENSG00000089820	393	ARHGAP4	0.0321448	0.607272	0.772064
ENSG00000179604	23580	CDC42EP4	0.0415336	0.607425	0.772189
ENSG00000291055	NA	ENSG00000291055	-0.0697584	0.607559	0.77229
ENSG00000130270	148229	ATP8B3	0.0493635	0.607947	0.772714
ENSG00000274808	414059	TBC1D3B	0.05697	0.60801	0.772725
ENSG00000171051	2357	FPR1	0.0528461	0.608225	0.772928
ENSG00000167543	90313	TP53I13	0.0668212	0.60839	0.773008
ENSG00000136573	640	BLK	-0.103478	0.608396	0.773008
ENSG00000185651	7332	UBE2L3	0.0216974	0.608561	0.773148
ENSG00000166532	57494	RIMKLB	-0.0595518	0.608768	0.773341
ENSG00000182899	6165	RPL35A	-0.0480006	0.609142	0.773716
ENSG00000140368	9051	PSTPIP1	-0.0345403	0.609195	0.773716
ENSG00000127870	6049	RNF6	-0.0314768	0.609269	0.773716
ENSG00000114867	1981	EIF4G1	0.0243511	0.609306	0.773716
ENSG00000186918	55893	ZNF395	-0.0614093	0.609336	0.773716
ENSG00000104218	79848	CSPP1	-0.0532011	0.609606	0.773965
ENSG00000197879	4641	MYO1C	-0.0538844	0.609642	0.773965
ENSG00000148362	286257	PAXX	0.0482199	0.60981	0.77411
ENSG00000268350	29057	FAM156A	0.147673	0.609969	0.774242
ENSG00000224177	100874055	LINC00570	0.0885644	0.610149	0.774401
ENSG00000165359	203522	INTS6L	0.0416174	0.61044	0.774672
ENSG00000133193	84923	FAM104A	-0.0598184	0.610472	0.774672
ENSG00000265590	110091775	CFAP298-TCP10L	0.0833902	0.610832	0.775059
ENSG00000115310	57142	RTN4	0.0268612	0.61096	0.775119
ENSG00000139734	81624	DIAPH3	0.0711841	0.610988	0.775119
ENSG00000135045	55071	C9orf40	0.0595598	0.611166	0.775275
ENSG00000130985	7317	UBA1	-0.021747	0.611331	0.775415
ENSG00000219529	NA	ENSG00000219529	0.0577638	0.611497	0.775538
ENSG00000259332	100528021	ST20-MTHFS	-0.0574364	0.611538	0.775538
ENSG00000290461	NA	ENSG00000290461	0.104541	0.611641	0.7756
ENSG00000173889	80012	PHC3	0.0306296	0.611815	0.775751
ENSG00000198692	9086	EIF1AY	0.0759015	0.612144	0.776099
ENSG00000182732	9628	RGS6	-0.0787686	0.612286	0.77621
ENSG00000017260	27032	ATP2C1	0.0260179	0.612355	0.776227
ENSG00000165929	123036	TC2N	0.0745346	0.61251	0.776354
ENSG00000291263	100506060	ENSG00000291263	-0.0651819	0.612677	0.776452
ENSG00000125676	57187	THOC2	0.0391234	0.612697	0.776452
ENSG00000213719	1192	CLIC1	0.0318134	0.61287	0.776576
ENSG00000273784	NA	ENSG00000273784	-0.0929667	0.612936	0.776576
ENSG00000125166	2806	GOT2	-0.0541185	0.61296	0.776576
ENSG00000289042	NA	ENSG00000289042	0.0680814	0.613387	0.776992
ENSG00000109911	26610	ELP4	-0.0574891	0.613444	0.776992
ENSG00000159023	2035	EPB41	-0.0594023	0.613494	0.776992
ENSG00000279141	401561	ENSG00000279141	0.0608913	0.613507	0.776992
ENSG00000108010	10539	GLRX3	-0.0440516	0.613649	0.777102
ENSG00000113838	55171	TBCCD1	-0.05653	0.613862	0.777303
ENSG00000100614	5494	PPM1A	-0.0373525	0.61396	0.777312
ENSG00000270757	100529241	HSPE1-MOB4	-0.181062	0.614009	0.777312
ENSG00000214548	55384	MEG3	-0.166015	0.614034	0.777312
ENSG00000059588	6894	TARBP1	-0.0675459	0.61447	0.777794
ENSG00000083544	81550	TDRD3	-0.0567391	0.614618	0.777909
ENSG00000235288	NA	ENSG00000235288	-0.146072	0.614702	0.777909
ENSG00000111801	10384	BTN3A3	-0.0568005	0.614726	0.777909
ENSG00000132522	2874	GPS2	0.0250153	0.61484	0.777984
ENSG00000166340	1200	TPP1	-0.0244604	0.614992	0.778108
ENSG00000257599	NA	OVCH1-AS1	0.185486	0.615236	0.778346
ENSG00000161021	9794	MAML1	-0.0225699	0.615469	0.778571
ENSG00000068650	23250	ATP11A	0.0384956	0.615842	0.778974
ENSG00000172771	90288	EFCAB12	0.0586582	0.616222	0.779385
ENSG00000112343	10475	TRIM38	-0.0256049	0.616384	0.77952
ENSG00000108559	4927	NUP88	0.0576236	0.616518	0.779619
ENSG00000164032	3015	H2AZ1	-0.0225771	0.616656	0.7797
ENSG00000150477	57536	KIAA1328	-0.0533834	0.616771	0.7797
ENSG00000153790	136895	C7orf31	-0.0610109	0.616788	0.7797
ENSG00000122550	55975	KLHL7	-0.0279298	0.616816	0.7797
ENSG00000145365	92610	TIFA	-0.0606127	0.616917	0.7797
ENSG00000123352	65244	SPATS2	0.0614407	0.616951	0.7797
ENSG00000136152	83548	COG3	-0.0256463	0.616972	0.7797
ENSG00000167664	126259	TMIGD2	-0.0827195	0.617047	0.7797
ENSG00000154447	57630	SH3RF1	-0.0782855	0.617077	0.7797
ENSG00000102901	80152	CENPT	-0.0406531	0.617164	0.779741
ENSG00000231412	NA	LINC03078	0.199977	0.617427	0.780004
ENSG00000105926	51678	PALS2	-0.065906	0.617552	0.780092
ENSG00000136108	26586	CKAP2	0.0552841	0.617816	0.780355
ENSG00000115421	64895	PAPOLG	0.0291132	0.617907	0.780374
ENSG00000173559	64859	NABP1	0.0428451	0.617941	0.780374
ENSG00000186432	3840	KPNA4	-0.0217871	0.618108	0.780453
ENSG00000123144	79002	TRIR	0.0246268	0.618125	0.780453
ENSG00000290385	NA	ENSG00000290385	-0.0528649	0.618168	0.780453
ENSG00000148840	23082	PPRC1	0.051329	0.618232	0.780464
ENSG00000094631	10013	HDAC6	0.0334916	0.618543	0.780786
ENSG00000129244	482	ATP1B2	0.0949995	0.61884	0.781092
ENSG00000205056	NA	LINC02397	-0.108159	0.619049	0.781256
ENSG00000159352	5710	PSMD4	-0.0223246	0.61908	0.781256
ENSG00000143157	57645	POGK	-0.0372797	0.619171	0.781301
ENSG00000106459	4899	NRF1	-0.0220527	0.619292	0.781308
ENSG00000282416	NA	ENSG00000282416	-0.0869971	0.619321	0.781308
ENSG00000174839	201627	DENND6A	-0.0273997	0.619342	0.781308
ENSG00000131669	4814	NINJ1	-0.0383517	0.619508	0.781433
ENSG00000198237	NA	GUSBP13	-0.0854666	0.619575	0.781433
ENSG00000104549	6713	SQLE	-0.0831561	0.619625	0.781433
ENSG00000169891	9185	REPS2	-0.0526921	0.619662	0.781433
ENSG00000286480	NA	ENSG00000286480	0.0888603	0.619768	0.781497
ENSG00000268400	NA	ENSG00000268400	-0.259357	0.619934	0.781608
ENSG00000078699	9139	CBFA2T2	0.0356998	0.619967	0.781608
ENSG00000290873	100133091	LINC03009	-0.0485784	0.620069	0.781617
ENSG00000173950	152002	XXYLT1	-0.0373036	0.620128	0.781617
ENSG00000169564	5093	PCBP1	-0.0225118	0.620139	0.781617
ENSG00000233429	NA	HOTAIRM1	-0.0719988	0.620282	0.781727
ENSG00000214826	NA	DDX12P	0.0860797	0.620599	0.782032
ENSG00000054965	23201	FAM168A	0.0224958	0.620634	0.782032
ENSG00000179195	144348	ZNF664	-0.0546189	0.620845	0.782161
ENSG00000119638	91754	NEK9	0.0216829	0.620865	0.782161
ENSG00000198171	65992	DDRGK1	-0.032286	0.620902	0.782161
ENSG00000043093	54165	DCUN1D1	-0.0486561	0.621083	0.78232
ENSG00000124215	60437	CDH26	0.0584186	0.621445	0.782706
ENSG00000160007	2909	ARHGAP35	-0.0356868	0.621549	0.782716
ENSG00000033327	9846	GAB2	-0.0396241	0.621564	0.782716
ENSG00000126457	3276	PRMT1	0.0491138	0.621798	0.782942
ENSG00000060688	9410	SNRNP40	-0.0430215	0.621972	0.78309
ENSG00000135336	23595	ORC3	-0.0392385	0.622079	0.783156
ENSG00000086598	10959	TMED2	-0.0259358	0.622283	0.783256
ENSG00000198848	1066	CES1	-0.120792	0.622307	0.783256
ENSG00000162873	55220	KLHDC8A	0.101675	0.622364	0.783256
ENSG00000188191	5575	PRKAR1B	-0.0679679	0.62238	0.783256
ENSG00000168495	661	POLR3D	-0.0631428	0.622545	0.783395
ENSG00000117620	23443	SLC35A3	-0.0497418	0.622645	0.783451
ENSG00000133103	57511	COG6	0.0462554	0.622714	0.783468
ENSG00000110025	29907	SNX15	0.0353782	0.623277	0.783924
ENSG00000181788	6478	SIAH2	-0.0649659	0.623294	0.783924
ENSG00000184281	10078	TSSC4	-0.0370371	0.623297	0.783924
ENSG00000147364	26260	FBXO25	-0.058302	0.623298	0.783924
ENSG00000146094	79930	DOK3	0.048379	0.623363	0.783936
ENSG00000102882	5595	MAPK3	-0.0374481	0.623551	0.784103
ENSG00000165905	120071	LARGE2	-0.114091	0.62372	0.784246
ENSG00000214655	23053	ZSWIM8	-0.0262635	0.623844	0.784332
ENSG00000139631	51380	CSAD	-0.0347557	0.624258	0.784773
ENSG00000106733	54981	NMRK1	-0.0456116	0.624305	0.784773
ENSG00000137288	84300	UQCC2	0.0640873	0.624425	0.784853
ENSG00000117174	54680	ZNHIT6	-0.0699771	0.624526	0.784871
ENSG00000171502	255631	COL24A1	-0.0873186	0.624549	0.784871
ENSG00000163512	64343	AZI2	0.0368327	0.624683	0.784969
ENSG00000125351	65109	UPF3B	0.0476625	0.624851	0.785109
ENSG00000177700	5441	POLR2L	-0.0338475	0.624906	0.785109
ENSG00000156232	123720	WHAMM	0.0361378	0.624976	0.785128
ENSG00000291178	NA	ENSG00000291178	-0.0455739	0.625091	0.785203
ENSG00000122390	79903	NAA60	0.0257207	0.625192	0.785216
ENSG00000070814	6949	TCOF1	-0.0484008	0.625212	0.785216
ENSG00000126775	22863	ATG14	0.0435112	0.625356	0.785293
ENSG00000281103	100506776	TRG-AS1	0.0798631	0.625384	0.785293
ENSG00000158122	195827	PRXL2C	0.0579783	0.625484	0.785302
ENSG00000279077	NA	ENSG00000279077	0.0639501	0.625503	0.785302
ENSG00000126016	154796	AMOT	0.0794647	0.625861	0.785602
ENSG00000104529	1936	EEF1D	0.0246404	0.625878	0.785602
ENSG00000141858	90378	SAMD1	0.0527824	0.625908	0.785602
ENSG00000011304	5725	PTBP1	0.029379	0.626016	0.785629
ENSG00000122034	2971	GTF3A	0.0407666	0.62604	0.785629
ENSG00000014123	23376	UFL1	-0.0440062	0.626388	0.785995
ENSG00000163257	54876	DCAF16	0.0451981	0.626544	0.78604
ENSG00000099956	6598	SMARCB1	0.0388532	0.626572	0.78604
ENSG00000235859	NA	ENSG00000235859	-0.0397762	0.62659	0.78604
ENSG00000104518	79792	GSDMD	-0.0378458	0.626648	0.786043
ENSG00000140264	10169	SERF2	-0.0457417	0.626727	0.786073
ENSG00000089639	51291	GMIP	-0.039565	0.626812	0.786107
ENSG00000148950	196294	IMMP1L	0.061189	0.626865	0.786107
ENSG00000170606	3308	HSPA4	-0.0265518	0.62717	0.786374
ENSG00000213337	51239	ANKRD39	0.0581586	0.627216	0.786374
ENSG00000248643	100526737	RBM14-RBM4	0.0475451	0.627245	0.786374
ENSG00000162367	6886	TAL1	-0.0602365	0.62736	0.786384
ENSG00000125733	9322	TRIP10	0.07716	0.627369	0.786384
ENSG00000163464	3577	CXCR1	-0.043449	0.627419	0.786384
ENSG00000115128	51639	SF3B6	0.0442263	0.627656	0.786496
ENSG00000254634	NA	SMG1P6	-0.0708249	0.627661	0.786496
ENSG00000196189	64218	SEMA4A	-0.0391113	0.627675	0.786496
ENSG00000069966	10681	GNB5	0.0591292	0.628143	0.787006
ENSG00000154582	6921	ELOC	-0.0358904	0.628194	0.787006
ENSG00000095319	23511	NUP188	0.05142	0.628455	0.7872
ENSG00000114739	93	ACVR2B	-0.0767112	0.62846	0.7872
ENSG00000076321	27252	KLHL20	-0.0376042	0.62861	0.787267
ENSG00000138081	80204	FBXO11	0.0209595	0.628624	0.787267
ENSG00000136854	6812	STXBP1	0.0898266	0.628757	0.787364
ENSG00000168781	9677	PPIP5K1	-0.0592845	0.628978	0.787571
ENSG00000130449	57688	ZSWIM6	-0.0313081	0.629511	0.788041
ENSG00000143621	3608	ILF2	0.0401811	0.629516	0.788041
ENSG00000287277	107984203	ENSG00000287277	0.0718124	0.629593	0.788041
ENSG00000143476	51514	DTL	0.064672	0.629614	0.788041
ENSG00000188612	6613	SUMO2	0.0294748	0.629631	0.788041
ENSG00000123453	1757	SARDH	0.101166	0.629845	0.788233
ENSG00000267731	NA	ENSG00000267731	0.0984927	0.629934	0.788233
ENSG00000213626	81606	LBH	0.064331	0.629952	0.788233
ENSG00000245149	101927612	RNF139-DT	-0.0577498	0.630181	0.788367
ENSG00000205659	91750	LIN52	0.0525716	0.630209	0.788367
ENSG00000073792	10644	IGF2BP2	-0.0761657	0.630226	0.788367
ENSG00000271109	126568845	LINC03049	0.0868915	0.630356	0.78837
ENSG00000091262	368	ABCC6	-0.0605676	0.63045	0.78837
ENSG00000239306	10432	RBM14	-0.0387674	0.630455	0.78837
ENSG00000033050	10061	ABCF2	-0.0480083	0.63048	0.78837
ENSG00000269743	401612	SLC25A53	-0.0446592	0.630525	0.78837
ENSG00000183828	256281	NUDT14	-0.0660275	0.630562	0.78837
ENSG00000165195	5277	PIGA	0.0381903	0.630805	0.788534
ENSG00000177954	6232	RPS27	-0.0626921	0.630832	0.788534
ENSG00000134463	79746	ECHDC3	-0.116935	0.63086	0.788534
ENSG00000064607	10147	SUGP2	0.0316342	0.631133	0.788799
ENSG00000151553	57700	FHIP2A	0.0338223	0.631184	0.788799
ENSG00000165417	2957	GTF2A1	-0.0358472	0.631469	0.789086
ENSG00000102312	64840	PORCN	0.0515223	0.631529	0.789091
ENSG00000110697	9600	PITPNM1	0.0288614	0.631657	0.789117
ENSG00000165819	56339	METTL3	-0.0368573	0.631662	0.789117
ENSG00000168234	125488	TTC39C	0.0600681	0.63173	0.789133
ENSG00000255561	91893	FDXACB1	-0.0872377	0.631899	0.789275
ENSG00000260729	NA	ENSG00000260729	-0.0680465	0.632085	0.789375
ENSG00000290924	NA	ENSG00000290924	0.0863392	0.632091	0.789375
ENSG00000183495	57634	EP400	0.0327726	0.632316	0.789572
ENSG00000205846	93978	CLEC6A	-0.0979914	0.632402	0.789572
ENSG00000161057	5701	PSMC2	-0.0345597	0.632416	0.789572
ENSG00000101216	26205	GMEB2	0.0278674	0.632653	0.789798
ENSG00000186010	51079	NDUFA13	-0.0288636	0.632732	0.789828
ENSG00000256087	9668	ZNF432	-0.0477439	0.632911	0.789874
ENSG00000188522	644815	FAM83G	0.0762708	0.632949	0.789874
ENSG00000137497	4926	NUMA1	0.0302359	0.632985	0.789874
ENSG00000270580	105369154	ENSG00000270580	0.119753	0.632992	0.789874
ENSG00000185291	3563	IL3RA	-0.0771218	0.633116	0.789927
ENSG00000223496	118460	EXOSC6	-0.0570783	0.633216	0.789927
ENSG00000134369	89796	NAV1	-0.0731823	0.633241	0.789927
ENSG00000096717	23411	SIRT1	-0.0326726	0.633314	0.789927
ENSG00000211653	NA	IGLV1-40	-0.134452	0.633341	0.789927
ENSG00000282961	101867536	PRNCR1	0.0695017	0.633369	0.789927
ENSG00000136436	10241	CALCOCO2	0.0191814	0.633574	0.790098
ENSG00000166949	4088	SMAD3	0.0600497	0.633618	0.790098
ENSG00000223599	NA	ENSG00000223599	0.0305846	0.634082	0.790598
ENSG00000135317	57231	SNX14	0.0278484	0.63413	0.790598
ENSG00000064419	23534	TNPO3	0.0383848	0.634212	0.790629
ENSG00000108443	6198	RPS6KB1	0.0330211	0.63431	0.790683
ENSG00000221823	5534	PPP3R1	-0.0392877	0.634424	0.790755
ENSG00000135898	9290	GPR55	-0.0981996	0.63459	0.790892
ENSG00000151006	339105	PRSS53	-0.0465842	0.634718	0.790982
ENSG00000163956	4043	LRPAP1	-0.0283537	0.634832	0.791024
ENSG00000166478	7702	ZNF143	-0.0269357	0.634865	0.791024
ENSG00000234545	257415	FAM133B	0.0406073	0.63492	0.791024
ENSG00000178209	5339	PLEC	0.0413298	0.635006	0.791062
ENSG00000237711	NA	MTCO3P11	-0.0622074	0.63523	0.791272
ENSG00000176293	7694	ZNF135	-0.0969979	0.635569	0.791624
ENSG00000081052	1286	COL4A4	-0.114092	0.635897	0.791964
ENSG00000170892	79042	TSEN34	-0.0471528	0.636004	0.791992
ENSG00000099624	513	ATP5F1D	-0.0413637	0.636032	0.791992
ENSG00000178295	348654	GEN1	0.0544536	0.636213	0.79207
ENSG00000101997	28952	CCDC22	0.0327892	0.636259	0.79207
ENSG00000100749	7443	VRK1	-0.0457685	0.636309	0.79207
ENSG00000168765	2948	GSTM4	-0.0895536	0.636369	0.79207
ENSG00000174080	8722	CTSF	-0.0772503	0.636374	0.79207
ENSG00000168591	79089	TMUB2	-0.0245045	0.636621	0.792308
ENSG00000259151	NA	CAP2P1	-0.0377169	0.636704	0.792342
ENSG00000177485	10009	ZBTB33	-0.0414539	0.636866	0.792474
ENSG00000274512	729873	TBC1D3L	-0.049935	0.63702	0.792533
ENSG00000170348	10972	TMED10	0.0286442	0.637026	0.792533
ENSG00000173715	79703	C11orf80	0.0767957	0.637181	0.792657
ENSG00000171840	4815	NINJ2	0.053181	0.63753	0.793021
ENSG00000278249	677766	SCARNA2	-0.0458151	0.637677	0.793115
ENSG00000154328	252969	NEIL2	0.0630022	0.637731	0.793115
ENSG00000142405	91662	NLRP12	-0.0502494	0.637798	0.793115
ENSG00000115548	55818	KDM3A	-0.0245187	0.637829	0.793115
ENSG00000147813	93100	NAPRT	0.0521659	0.637887	0.793116
ENSG00000257242	256021	LINC01619	0.064805	0.638016	0.793208
ENSG00000272918	NA	ENSG00000272918	-0.0387277	0.638085	0.793223
ENSG00000197943	5336	PLCG2	0.0321419	0.638182	0.793238
ENSG00000105364	51073	MRPL4	-0.0531439	0.638209	0.793238
ENSG00000126787	9787	DLGAP5	-0.0713951	0.63845	0.793468
ENSG00000261732	NA	ENSG00000261732	-0.0810551	0.638635	0.793581
ENSG00000235532	100507612	LINC00402	-0.0847757	0.638733	0.793581
ENSG00000163104	56916	SMARCAD1	-0.0578772	0.638742	0.793581
ENSG00000143869	151449	GDF7	0.134461	0.638765	0.793581
ENSG00000154930	84532	ACSS1	0.0495943	0.638861	0.793631
ENSG00000141504	112483	SAT2	-0.0343408	0.639021	0.79373
ENSG00000033170	2530	FUT8	0.0588832	0.639053	0.79373
ENSG00000090376	11213	IRAK3	0.0754116	0.639199	0.793842
ENSG00000281195	NA	ENSG00000281195	-0.035881	0.639374	0.793944
ENSG00000133606	23608	MKRN1	-0.0594601	0.639393	0.793944
ENSG00000196923	9260	PDLIM7	0.0424674	0.639529	0.794043
ENSG00000103811	1512	CTSH	0.0407327	0.639663	0.794056
ENSG00000282339	NA	ENSG00000282339	-0.0875568	0.639671	0.794056
ENSG00000153814	221895	JAZF1	-0.0520627	0.639708	0.794056
ENSG00000159267	3141	HLCS	0.0648036	0.640279	0.794696
ENSG00000275713	8345	H2BC9	0.0589252	0.6404	0.79473
ENSG00000228107	NA	ENSG00000228107	0.0502858	0.640419	0.79473
ENSG00000197608	284371	ZNF841	-0.0385862	0.64063	0.794801
ENSG00000179152	285343	TCAIM	0.0350781	0.640669	0.794801
ENSG00000071082	6160	RPL31	-0.0425653	0.640694	0.794801
ENSG00000118689	2309	FOXO3	-0.0449939	0.640718	0.794801
ENSG00000049618	57492	ARID1B	0.0307106	0.640757	0.794801
ENSG00000166523	26253	CLEC4E	-0.0687216	0.640875	0.794877
ENSG00000213297	NA	ZNF625-ZNF20	-0.249705	0.641159	0.795127
ENSG00000283199	100507747	C13orf46	-0.0777299	0.641188	0.795127
ENSG00000008441	4784	NFIX	-0.0735296	0.641478	0.795413
ENSG00000182400	122553	TRAPPC6B	-0.0297306	0.641531	0.795413
ENSG00000133997	10001	MED6	-0.0351272	0.64163	0.795467
ENSG00000269578	NA	ENSG00000269578	0.0562694	0.641741	0.795495
ENSG00000266173	92335	STRADA	0.0253316	0.641765	0.795495
ENSG00000288956	NA	ENSG00000288956	-0.0479399	0.642036	0.795656
ENSG00000115760	57448	BIRC6	0.0240607	0.642055	0.795656
ENSG00000237135	NA	DDX10P1	0.0605605	0.642099	0.795656
ENSG00000095932	284422	SMIM24	0.0849189	0.64212	0.795656
ENSG00000266086	NA	ENSG00000266086	0.0631442	0.643022	0.796704
ENSG00000007255	79090	TRAPPC6A	0.0548123	0.643356	0.79704
ENSG00000078140	3093	UBE2K	-0.0317984	0.643476	0.79704
ENSG00000187189	23270	TSPYL4	0.0317845	0.643509	0.79704
ENSG00000204316	64978	MRPL38	-0.0492739	0.643519	0.79704
ENSG00000035862	7077	TIMP2	-0.0360805	0.643766	0.797277
ENSG00000048828	23196	FAM120A	-0.0173091	0.644032	0.797504
ENSG00000170631	7564	ZNF16	-0.0539074	0.644062	0.797504
ENSG00000008838	9862	MED24	0.0427634	0.644204	0.79761
ENSG00000106153	51142	CHCHD2	-0.0271273	0.64429	0.797645
ENSG00000258677	NA	ENSG00000258677	-0.154401	0.644345	0.797645
ENSG00000289172	NA	ENSG00000289172	0.0518211	0.644542	0.797769
ENSG00000182628	348235	SKA2	-0.0595551	0.644634	0.797769
ENSG00000170836	8493	PPM1D	-0.0219222	0.644656	0.797769
ENSG00000140948	23174	ZCCHC14	-0.0333903	0.64467	0.797769
ENSG00000165219	26130	GAPVD1	0.015789	0.644743	0.797789
ENSG00000140406	59274	TLNRD1	-0.0328003	0.644925	0.797939
ENSG00000151151	253430	IPMK	0.0410508	0.644977	0.797939
ENSG00000261770	NA	ENSG00000261770	-0.0590311	0.645048	0.797958
ENSG00000007080	115098	CCDC124	-0.0483975	0.645174	0.798044
ENSG00000140650	5373	PMM2	-0.0518984	0.645317	0.798151
ENSG00000239961	23547	LILRA4	-0.0961726	0.645438	0.798231
ENSG00000224877	284184	NDUFAF8	-0.0631207	0.645599	0.798253
ENSG00000167880	2125	EVPL	0.10152	0.645622	0.798253
ENSG00000135823	10228	STX6	-0.0236199	0.645677	0.798253
ENSG00000105717	80714	PBX4	-0.0630236	0.645687	0.798253
ENSG00000204178	55219	MACO1	0.0410326	0.64578	0.798253
ENSG00000109107	230	ALDOC	0.0374488	0.645833	0.798253
ENSG00000097021	11332	ACOT7	0.0721904	0.645882	0.798253
ENSG00000259291	109729181	ZNF710-AS1	-0.0638322	0.645946	0.798253
ENSG00000139641	23344	ESYT1	-0.0548855	0.645964	0.798253
ENSG00000080345	55183	RIF1	0.0293599	0.646083	0.798332
ENSG00000126091	6487	ST3GAL3	-0.0514066	0.646162	0.79836
ENSG00000108306	84961	FBXL20	-0.0232346	0.646471	0.79862
ENSG00000140694	5073	PARN	-0.028206	0.646509	0.79862
ENSG00000230068	NA	CDC42-IT1	-0.0523096	0.646542	0.79862
ENSG00000273033	100129550	LINC02035	0.0533498	0.646835	0.798912
ENSG00000145348	93627	TBCK	-0.0413971	0.646954	0.798989
ENSG00000104897	8175	SF3A2	-0.0320601	0.647013	0.798993
ENSG00000101974	286410	ATP11C	0.0278638	0.647182	0.799077
ENSG00000170310	9482	STX8	0.0310111	0.647195	0.799077
ENSG00000107672	54780	NSMCE4A	-0.0475637	0.647859	0.799828
ENSG00000116652	NA	DLEU2L	-0.0612606	0.648343	0.800281
ENSG00000291003	NA	ENSG00000291003	0.0624667	0.648361	0.800281
ENSG00000196230	203068	TUBB	0.0266029	0.648396	0.800281
ENSG00000107611	8029	CUBN	-0.0549672	0.648564	0.80042
ENSG00000211898	NA	IGHD	0.104022	0.648704	0.800522
ENSG00000232629	3120	HLA-DQB2	-0.202366	0.648771	0.800536
ENSG00000171033	5569	PKIA	-0.0740206	0.649028	0.800757
ENSG00000143751	163859	SDE2	0.02856	0.649064	0.800757
ENSG00000119950	4601	MXI1	-0.0608488	0.649358	0.80105
ENSG00000289935	NA	ENSG00000289935	-0.0595977	0.649475	0.801125
ENSG00000073150	56666	PANX2	0.0541829	0.649613	0.801225
ENSG00000136628	2058	EPRS1	-0.0468966	0.649791	0.801375
ENSG00000102921	9683	N4BP1	-0.0244223	0.650085	0.801667
ENSG00000214078	8904	CPNE1	0.0224781	0.650356	0.801671
ENSG00000113761	23567	ZNF346	-0.0337276	0.650364	0.801671
ENSG00000148335	28989	NTMT1	0.0430974	0.650423	0.801671
ENSG00000007168	5048	PAFAH1B1	0.0173538	0.650445	0.801671
ENSG00000151779	51594	NBAS	0.0359953	0.650445	0.801671
ENSG00000115241	5496	PPM1G	-0.031712	0.65047	0.801671
ENSG00000166881	23306	NEMP1	0.0485527	0.650484	0.801671
ENSG00000108506	57508	INTS2	0.043054	0.650717	0.801837
ENSG00000185164	283820	NOMO2	0.0344811	0.650731	0.801837
ENSG00000063854	3029	HAGH	-0.0597647	0.65088	0.801934
ENSG00000132819	55544	RBM38	0.0641399	0.650924	0.801934
ENSG00000291052	150000	ENSG00000291052	0.0773698	0.651082	0.802059
ENSG00000147905	84186	ZCCHC7	-0.0328309	0.651147	0.80207
ENSG00000130202	5819	NECTIN2	0.131854	0.651271	0.802152
ENSG00000168488	11273	ATXN2L	0.0262852	0.651412	0.802217
ENSG00000203326	170958	ZNF525	-0.0585878	0.651437	0.802217
ENSG00000178917	285346	ZNF852	0.0331746	0.651591	0.802294
ENSG00000224373	NA	IGHV4-59	0.116032	0.651613	0.802294
ENSG00000116922	54955	C1orf109	-0.0589196	0.651728	0.802317
ENSG00000133740	1875	E2F5	-0.0903958	0.651745	0.802317
ENSG00000226281	NA	ENSG00000226281	-0.0675558	0.651861	0.802391
ENSG00000175470	55844	PPP2R2D	-0.0239323	0.652491	0.803088
ENSG00000290032	NA	ENSG00000290032	-0.0603052	0.652584	0.803088
ENSG00000047346	56204	ATOSA	-0.0277344	0.65269	0.803088
ENSG00000143774	2987	GUK1	-0.0593914	0.652699	0.803088
ENSG00000133048	1116	CHI3L1	0.0884139	0.652711	0.803088
ENSG00000112167	55776	SAYSD1	-0.041532	0.652772	0.803094
ENSG00000168646	8313	AXIN2	0.0828242	0.652844	0.803101
ENSG00000186063	64853	AIDA	-0.0495593	0.652924	0.803101
ENSG00000154429	126731	CCSAP	-0.0284544	0.652973	0.803101
ENSG00000175221	10025	MED16	-0.03287	0.653034	0.803101
ENSG00000170919	NA	TPT1-AS1	0.0345651	0.653062	0.803101
ENSG00000111639	51258	MRPL51	0.0291994	0.653431	0.803486
ENSG00000111144	4048	LTA4H	0.0395109	0.653744	0.8038
ENSG00000173011	93624	TADA2B	-0.0233743	0.653857	0.80387
ENSG00000095951	3096	HIVEP1	-0.027091	0.654351	0.804407
ENSG00000083454	5026	P2RX5	-0.0746855	0.65443	0.804435
ENSG00000102384	2491	CENPI	0.0595599	0.65469	0.804684
ENSG00000135838	80896	NPL	0.0335585	0.654787	0.804734
ENSG00000152620	133686	NADK2	0.048591	0.654952	0.80474
ENSG00000283930	NA	PLD5P1	-0.0628422	0.655017	0.80474
ENSG00000261740	107282092	BOLA2-SMG1P6	-0.05063	0.655017	0.80474
ENSG00000116299	57535	ELAPOR1	0.0971839	0.655019	0.80474
ENSG00000247287	NA	PRKCH-AS1	0.0766843	0.655123	0.804749
ENSG00000170846	93622	ENSG00000170846	0.0540755	0.655166	0.804749
ENSG00000155329	54819	ZCCHC10	-0.0388878	0.655205	0.804749
ENSG00000215788	8718	TNFRSF25	-0.0671428	0.655254	0.804749
ENSG00000146112	170954	PPP1R18	-0.0269142	0.655798	0.805343
ENSG00000273559	54883	CWC25	-0.0223188	0.655852	0.805343
ENSG00000118363	9789	SPCS2	-0.0296809	0.656008	0.805465
ENSG00000115652	80146	UXS1	-0.0401282	0.656083	0.805487
ENSG00000197299	641	BLM	0.0506641	0.656186	0.805545
ENSG00000120727	51247	PAIP2	-0.0209119	0.656278	0.805587
ENSG00000010219	8798	DYRK4	-0.0596656	0.656343	0.805597
ENSG00000066827	57623	ZFAT	-0.021473	0.656481	0.805697
ENSG00000121621	81930	KIF18A	-0.0666968	0.656691	0.805884
ENSG00000173992	9973	CCS	-0.0306264	0.656769	0.805898
ENSG00000177383	64110	MAGEF1	-0.0577009	0.656825	0.805898
ENSG00000077254	23032	USP33	-0.0209373	0.656872	0.805898
ENSG00000211893	NA	IGHG2	-0.117818	0.657828	0.806983
ENSG00000115761	79954	NOL10	-0.0392464	0.657871	0.806983
ENSG00000168329	1524	CX3CR1	-0.0776995	0.657953	0.807014
ENSG00000156467	7381	UQCRB	-0.0335584	0.658016	0.807022
ENSG00000163399	476	ATP1A1	-0.0329052	0.65809	0.807042
ENSG00000162616	11080	DNAJB4	0.0539479	0.658207	0.807115
ENSG00000008710	5310	PKD1	-0.0560036	0.658268	0.807121
ENSG00000124789	9972	NUP153	-0.0170528	0.658367	0.807172
ENSG00000215114	137886	UBXN2B	0.0455482	0.65875	0.807572
ENSG00000170871	9778	KIAA0232	-0.0282671	0.658912	0.807583
ENSG00000145041	9730	DCAF1	0.0427753	0.658972	0.807583
ENSG00000161179	150223	YDJC	-0.0485792	0.658976	0.807583
ENSG00000186638	347240	KIF24	-0.056955	0.659133	0.807583
ENSG00000137267	7280	TUBB2A	-0.191159	0.659168	0.807583
ENSG00000146963	51631	LUC7L2	0.0269031	0.659199	0.807583
ENSG00000104408	3646	EIF3E	-0.0400738	0.659235	0.807583
ENSG00000116095	65977	PLEKHA3	0.0241456	0.65925	0.807583
ENSG00000104765	665	BNIP3L	-0.0541717	0.659273	0.807583
ENSG00000182108	28955	DEXI	-0.0514676	0.65933	0.807583
ENSG00000130779	6249	CLIP1	0.0218615	0.659522	0.807749
ENSG00000127311	92797	HELB	-0.0459224	0.659625	0.807771
ENSG00000181284	284114	TMEM102	-0.0463977	0.659797	0.807771
ENSG00000124614	6204	RPS10	-0.0389287	0.659824	0.807771
ENSG00000184574	57121	LPAR5	-0.0648343	0.659869	0.807771
ENSG00000215424	114044	MCM3AP-AS1	0.0777095	0.659872	0.807771
ENSG00000142396	105372481	ERVK3-1	0.0328682	0.659926	0.807771
ENSG00000062650	23063	WAPL	0.0176444	0.659949	0.807771
ENSG00000270108	NA	ENSG00000270108	0.0391984	0.659996	0.807771
ENSG00000289380	NA	ENSG00000289380	0.0415404	0.6605	0.808317
ENSG00000148450	22921	MSRB2	-0.0536431	0.660853	0.808641
ENSG00000110888	65981	CAPRIN2	0.0493443	0.660879	0.808641
ENSG00000184481	4303	FOXO4	-0.0436013	0.66116	0.808777
ENSG00000083097	23033	DOP1A	-0.0395538	0.661226	0.808777
ENSG00000171604	51523	CXXC5	-0.0662277	0.66128	0.808777
ENSG00000167895	147138	TMC8	0.0339817	0.661289	0.808777
ENSG00000125818	9491	PSMF1	-0.0559192	0.661296	0.808777
ENSG00000022840	9921	RNF10	-0.0487744	0.661332	0.808777
ENSG00000120948	23435	TARDBP	-0.0254343	0.661773	0.809247
ENSG00000234473	NA	ZNF101P2	-0.0660498	0.66189	0.80932
ENSG00000128536	222256	CDHR3	-0.0777524	0.662082	0.809484
ENSG00000235917	NA	MTCO2P11	0.0655358	0.662279	0.809579
ENSG00000160791	1234	CCR5	0.0778585	0.662315	0.809579
ENSG00000178950	2580	GAK	-0.0205364	0.662381	0.809579
ENSG00000177943	158056	MAMDC4	0.058236	0.662388	0.809579
ENSG00000240857	57665	RDH14	-0.0544222	0.66285	0.810074
ENSG00000164506	134957	STXBP5	0.0325593	0.663053	0.810225
ENSG00000111678	113246	C12orf57	0.0623238	0.663138	0.810225
ENSG00000146757	168374	ZNF92	-0.0543904	0.663145	0.810225
ENSG00000156017	138199	CARNMT1	0.0485621	0.663276	0.810315
ENSG00000159840	7791	ZYX	-0.0315044	0.663554	0.810584
ENSG00000280604	NA	ENSG00000280604	0.0673235	0.663701	0.810651
ENSG00000162244	6159	RPL29	-0.0383396	0.663768	0.810651
ENSG00000159882	7773	ZNF230	-0.0348882	0.663781	0.810651
ENSG00000022267	2273	FHL1	-0.0636099	0.663927	0.810734
ENSG00000198690	22909	FAN1	-0.0579058	0.663963	0.810734
ENSG00000057663	9474	ATG5	0.027284	0.664148	0.810826
ENSG00000249115	23354	HAUS5	0.0586715	0.664207	0.810826
ENSG00000004939	6521	SLC4A1	0.0787232	0.664245	0.810826
ENSG00000204315	63943	FKBPL	-0.0412122	0.664267	0.810826
ENSG00000106588	5683	PSMA2	-0.0264839	0.664425	0.810879
ENSG00000080298	5991	RFX3	0.0228728	0.664439	0.810879
ENSG00000287837	NA	ENSG00000287837	-0.0629637	0.664486	0.810879
ENSG00000162736	23385	NCSTN	0.0268971	0.664539	0.810879
ENSG00000186104	120227	CYP2R1	0.051388	0.665038	0.811417
ENSG00000184831	79135	APOO	-0.0626358	0.665293	0.811604
ENSG00000135249	60561	RINT1	0.0426015	0.665327	0.811604
ENSG00000291129	728448	ENSG00000291129	0.0591251	0.665363	0.811604
ENSG00000132718	23208	SYT11	0.0492598	0.665744	0.811999
ENSG00000171621	80176	SPSB1	0.0706151	0.66606	0.812315
ENSG00000205629	51451	LCMT1	-0.0332572	0.666119	0.812317
ENSG00000160588	196264	MPZL3	0.0412629	0.666398	0.812587
ENSG00000121644	51029	DESI2	-0.0303154	0.666525	0.812621
ENSG00000181704	286451	YIPF6	-0.0328824	0.666541	0.812621
ENSG00000251546	NA	IGKV1D-39	0.109696	0.667074	0.813144
ENSG00000134987	134430	WDR36	-0.0486618	0.667085	0.813144
ENSG00000263465	10929	SRSF8	0.0489641	0.667396	0.813442
ENSG00000132300	55037	PTCD3	-0.0464993	0.667488	0.813442
ENSG00000100393	2033	EP300	0.0154661	0.667528	0.813442
ENSG00000160654	917	CD3G	0.0726081	0.667559	0.813442
ENSG00000140386	49855	SCAPER	0.034697	0.667947	0.813841
ENSG00000126603	84662	GLIS2	0.0805022	0.668001	0.813841
ENSG00000125741	80207	OPA3	-0.0402697	0.668167	0.813973
ENSG00000250539	NA	KRT8P33	-0.0342831	0.668313	0.814081
ENSG00000178585	56998	CTNNBIP1	-0.029157	0.668544	0.814292
ENSG00000143222	51506	UFC1	-0.0340683	0.668739	0.814459
ENSG00000186020	57711	ZNF529	0.0507915	0.668859	0.814536
ENSG00000063601	8776	MTMR1	-0.0266919	0.669053	0.814702
ENSG00000229622	NA	MTND5P2	0.0704165	0.669346	0.814988
ENSG00000013619	10046	MAMLD1	0.0713821	0.669549	0.815009
ENSG00000198924	9937	DCLRE1A	-0.0579166	0.669576	0.815009
ENSG00000230021	101928626	ENSG00000230021	-0.0746851	0.669641	0.815009
ENSG00000254999	55845	BRK1	-0.0227382	0.669687	0.815009
ENSG00000107175	10488	CREB3	-0.0328001	0.669715	0.815009
ENSG00000166900	6809	STX3	0.0362153	0.669796	0.815009
ENSG00000185324	8558	CDK10	-0.0460935	0.669804	0.815009
ENSG00000104892	147700	KLC3	0.0883658	0.669823	0.815009
ENSG00000082512	7188	TRAF5	0.0605704	0.670082	0.815208
ENSG00000197119	123096	SLC25A29	-0.0525817	0.670102	0.815208
ENSG00000182158	64764	CREB3L2	-0.0344053	0.670217	0.815278
ENSG00000029534	286	ANK1	0.0708136	0.670306	0.815316
ENSG00000169020	521	ATP5ME	0.0330954	0.670667	0.815686
ENSG00000286676	NA	ACTBP4	-0.0361821	0.670813	0.815793
ENSG00000204642	3134	HLA-F	-0.0314872	0.670871	0.815794
ENSG00000171049	2358	FPR2	0.0485185	0.671275	0.816102
ENSG00000215158	NA	GUSBP18	0.0993073	0.671339	0.816102
ENSG00000121152	23397	NCAPH	0.0554132	0.671341	0.816102
ENSG00000263917	NA	ENSG00000263917	0.106462	0.671355	0.816102
ENSG00000064313	6873	TAF2	-0.02301	0.671504	0.816213
ENSG00000144580	9125	CNOT9	-0.0315376	0.671588	0.816245
ENSG00000074319	7251	TSG101	0.0211335	0.672191	0.816908
ENSG00000115109	57669	EPB41L5	0.036085	0.672271	0.816935
ENSG00000280205	NA	ENSG00000280205	0.0376969	0.672411	0.816955
ENSG00000115677	3069	HDLBP	0.0173347	0.67245	0.816955
ENSG00000287737	NA	ENSG00000287737	-0.0589257	0.672519	0.816955
ENSG00000257923	1523	CUX1	0.0275198	0.672587	0.816955
ENSG00000232300	NA	FAM215B	-0.0819603	0.672663	0.816955
ENSG00000147251	139818	DOCK11	-0.0203604	0.672698	0.816955
ENSG00000229833	100131801	PET100	-0.0336887	0.672722	0.816955
ENSG00000112282	9439	MED23	-0.0257047	0.672749	0.816955
ENSG00000173511	7423	VEGFB	0.0566635	0.672849	0.817006
ENSG00000173588	51134	CEP83	0.0424626	0.673009	0.817131
ENSG00000178115	727909	GOLGA8Q	0.101835	0.673101	0.817172
ENSG00000022976	55778	ZNF839	-0.0234481	0.673206	0.817219
ENSG00000205041	NA	ENSG00000205041	0.0425505	0.673292	0.817219
ENSG00000257698	NA	GIHCG	-0.0510315	0.673318	0.817219
ENSG00000261609	8139	GAN	0.0398536	0.673404	0.817219
ENSG00000181404	100287171	WASHC1	-0.0589568	0.673532	0.817219
ENSG00000204954	728568	UQCC6	-0.0630024	0.673553	0.817219
ENSG00000087157	9489	PGS1	0.0481724	0.673565	0.817219
ENSG00000171634	2186	BPTF	0.0208374	0.673601	0.817219
ENSG00000114978	55233	MOB1A	-0.018864	0.673757	0.817337
ENSG00000121766	51538	ZCCHC17	-0.0316598	0.673896	0.817436
ENSG00000198455	158586	ZXDB	0.0535596	0.673989	0.817479
ENSG00000164031	79982	DNAJB14	-0.0271799	0.674287	0.817731
ENSG00000125731	10045	SH2D3A	-0.0517831	0.674354	0.817731
ENSG00000087338	64395	GMCL1	0.0251976	0.674369	0.817731
ENSG00000136828	9649	RALGPS1	-0.0305173	0.67444	0.817746
ENSG00000174136	285704	RGMB	-0.0747732	0.674565	0.817767
ENSG00000284948	254896	ENSG00000284948	-0.0603301	0.674581	0.817767
ENSG00000152684	53918	PELO	0.0350705	0.674631	0.817767
ENSG00000177425	5074	PAWR	0.0743699	0.675088	0.818252
ENSG00000038532	23274	CLEC16A	-0.0208267	0.675286	0.818362
ENSG00000132964	1024	CDK8	0.0390541	0.67532	0.818362
ENSG00000276317	NA	ENSG00000276317	-0.0561702	0.675352	0.818362
ENSG00000253251	112441434	SHLD3	-0.0514794	0.675473	0.818423
ENSG00000271151	NA	ENSG00000271151	-0.0628715	0.675518	0.818423
ENSG00000133026	4628	MYH10	0.053713	0.675695	0.818567
ENSG00000099204	3983	ABLIM1	0.0455069	0.675818	0.818646
ENSG00000232450	NA	ENSG00000232450	0.0503855	0.676038	0.818818
ENSG00000067798	89795	NAV3	0.0862407	0.676115	0.818818
ENSG00000165704	3251	HPRT1	0.0376451	0.67622	0.818818
ENSG00000273284	NA	ENSG00000273284	0.0507777	0.676229	0.818818
ENSG00000121390	55269	PSPC1	0.0155073	0.676249	0.818818
ENSG00000172673	387357	THEMIS	0.0680731	0.676328	0.818844
ENSG00000274523	81554	RCC1L	-0.0459988	0.6765	0.818931
ENSG00000260086	NA	ENSG00000260086	-0.0639991	0.676515	0.818931
ENSG00000168785	10098	TSPAN5	-0.0588631	0.676792	0.819174
ENSG00000107020	55848	PLGRKT	-0.0405611	0.676833	0.819174
ENSG00000180370	5062	PAK2	0.0249773	0.67689	0.819174
ENSG00000119408	10783	NEK6	0.0335558	0.677095	0.819352
ENSG00000118785	6696	SPP1	0.128053	0.677233	0.81942
ENSG00000107625	79009	DDX50	-0.0332469	0.67732	0.81942
ENSG00000130856	7776	ZNF236	0.0312031	0.677387	0.81942
ENSG00000143977	6637	SNRPG	0.0360705	0.677479	0.81942
ENSG00000291088	440434	ENSG00000291088	0.0270942	0.677516	0.81942
ENSG00000102245	959	CD40LG	-0.0782719	0.67755	0.81942
ENSG00000164329	167153	TENT2	0.0187593	0.677556	0.81942
ENSG00000104131	8669	EIF3J	0.0422081	0.677756	0.819592
ENSG00000129116	23022	PALLD	0.0722756	0.678111	0.819892
ENSG00000137414	51439	FAM8A1	0.0278161	0.67812	0.819892
ENSG00000168056	4054	LTBP3	-0.0599653	0.678194	0.819911
ENSG00000236810	100506963	ELOA-AS1	-0.0543615	0.678317	0.819951
ENSG00000154723	522	ATP5PF	0.0318538	0.678342	0.819951
ENSG00000156876	163786	SASS6	-0.0425573	0.67855	0.82012
ENSG00000144426	65065	NBEAL1	-0.0345072	0.678598	0.82012
ENSG00000112624	23506	BICRAL	-0.0202037	0.678798	0.820292
ENSG00000182183	348378	SHISAL2A	-0.0597389	0.679037	0.820495
ENSG00000172116	926	CD8B	0.0788354	0.679082	0.820495
ENSG00000102908	10725	NFAT5	0.020968	0.679141	0.820496
ENSG00000032389	7260	EIPR1	-0.0262437	0.67928	0.820594
ENSG00000240498	100048912	CDKN2B-AS1	0.0613595	0.679357	0.820617
ENSG00000122882	11319	ECD	0.0206664	0.679641	0.820889
ENSG00000204070	90196	SYS1	-0.0210746	0.679921	0.821158
ENSG00000279236	NA	ENSG00000279236	-0.0541375	0.680029	0.821214
ENSG00000101442	79913	ACTR5	0.0481241	0.680135	0.821214
ENSG00000181061	25994	HIGD1A	-0.0292492	0.680141	0.821214
ENSG00000182473	23265	EXOC7	-0.0150606	0.680242	0.821255
ENSG00000138686	55212	BBS7	0.0347115	0.680291	0.821255
ENSG00000223704	NA	LINC01422	-0.0548015	0.680552	0.8215
ENSG00000167085	5245	PHB1	-0.0338758	0.681053	0.821971
ENSG00000228097	NA	MTATP6P11	-0.0676438	0.681116	0.821971
ENSG00000113758	1627	DBN1	0.0402845	0.681116	0.821971
ENSG00000132589	2319	FLOT2	-0.0314796	0.68128	0.822099
ENSG00000235111	NA	ENSG00000235111	-0.0597139	0.681684	0.822515
ENSG00000144218	3899	AFF3	-0.0789557	0.681806	0.822593
ENSG00000173848	10276	NET1	0.0440299	0.682553	0.823424
ENSG00000174600	1240	CMKLR1	-0.078655	0.682808	0.823517
ENSG00000116199	9917	FAM20B	0.0401702	0.68284	0.823517
ENSG00000276809	NA	ENSG00000276809	-0.0506687	0.682865	0.823517
ENSG00000243317	647087	STMP1	-0.0449106	0.682903	0.823517
ENSG00000172164	6641	SNTB1	0.0265454	0.682927	0.823517
ENSG00000119414	5537	PPP6C	-0.0236364	0.682979	0.823517
ENSG00000260563	NA	ENSG00000260563	0.0362285	0.683119	0.823615
ENSG00000290958	NA	ENSG00000290958	-0.0458147	0.683241	0.823692
ENSG00000123106	55297	CCDC91	0.0399506	0.683456	0.823882
ENSG00000175581	51642	MRPL48	0.0447998	0.683557	0.823933
ENSG00000058453	9696	CROCC	-0.0514002	0.683675	0.824006
ENSG00000134809	26519	TIMM10	-0.0674341	0.683782	0.824065
ENSG00000188428	63915	BLOC1S5	0.0374785	0.683952	0.824199
ENSG00000130227	23039	XPO7	0.0397322	0.684224	0.824431
ENSG00000228808	NA	HMGB3P4	-0.0460901	0.684261	0.824431
ENSG00000173692	5707	PSMD1	-0.0208635	0.684375	0.824499
ENSG00000140632	84656	GLYR1	0.0124814	0.684501	0.824574
ENSG00000279320	NA	ENSG00000279320	-0.0632734	0.684579	0.824574
ENSG00000111863	84830	ADTRP	0.0823294	0.684612	0.824574
ENSG00000147133	6872	TAF1	-0.018077	0.684795	0.824659
ENSG00000105248	55702	YJU2	-0.03366	0.684799	0.824659
ENSG00000136492	83990	BRIP1	0.0481732	0.684947	0.824766
ENSG00000164258	4724	NDUFS4	-0.0369303	0.685147	0.82488
ENSG00000182446	55666	NPLOC4	-0.0135156	0.685165	0.82488
ENSG00000155330	388272	C16orf87	-0.0419177	0.685216	0.82488
ENSG00000248503	NA	C4orf46P2	0.0327202	0.685323	0.824938
ENSG00000147316	79648	MCPH1	-0.0446997	0.68551	0.825076
ENSG00000103091	79726	WDR59	-0.0298901	0.685554	0.825076
ENSG00000170684	162979	ZNF296	-0.060962	0.685611	0.825076
ENSG00000113812	93973	ACTR8	-0.0295862	0.685831	0.825269
ENSG00000124571	57510	XPO5	-0.0441528	0.686006	0.825283
ENSG00000134910	3703	STT3A	-0.0342702	0.686037	0.825283
ENSG00000088205	8886	DDX18	0.0390937	0.686044	0.825283
ENSG00000143499	56950	SMYD2	0.0446315	0.686075	0.825283
ENSG00000162959	51072	MEMO1	0.0241021	0.68625	0.825424
ENSG00000136305	27141	CIDEB	0.031187	0.68641	0.825546
ENSG00000255302	23741	EID1	-0.0329917	0.686854	0.825965
ENSG00000171858	6227	RPS21	-0.0413873	0.686875	0.825965
ENSG00000196976	8270	LAGE3	-0.0559754	0.686989	0.826032
ENSG00000278743	NA	ENSG00000278743	0.0552243	0.687459	0.826527
ENSG00000011028	9902	MRC2	0.06991	0.687578	0.826599
ENSG00000159363	23400	ATP13A2	-0.0390137	0.687729	0.826711
ENSG00000177733	10949	HNRNPA0	0.0244003	0.688059	0.827037
ENSG00000288745	NA	ENSG00000288745	-0.0453819	0.688346	0.827312
ENSG00000068024	9759	HDAC4	0.0255234	0.688411	0.82732
ENSG00000100418	27351	DESI1	-0.0212196	0.688626	0.827508
ENSG00000174306	23051	ZHX3	-0.0434025	0.688887	0.827751
ENSG00000120798	7181	NR2C1	0.0475022	0.68898	0.827792
ENSG00000167258	51755	CDK12	0.0153522	0.689061	0.82782
ENSG00000279235	NA	ENSG00000279235	-0.0355408	0.689169	0.82788
ENSG00000141279	9520	NPEPPS	0.0205644	0.689444	0.828106
ENSG00000270120	NA	ENSG00000270120	-0.0564513	0.689526	0.828106
ENSG00000171720	8841	HDAC3	-0.0172922	0.689532	0.828106
ENSG00000162714	84838	ZNF496	-0.043349	0.689847	0.828413
ENSG00000244257	NA	PKD1P1	0.0714178	0.689979	0.82844
ENSG00000127124	59269	HIVEP3	-0.0594147	0.689986	0.82844
ENSG00000198522	11321	GPN1	0.0366773	0.690163	0.828581
ENSG00000198938	4514	MT-CO3	-0.0458886	0.690239	0.828603
ENSG00000128815	57705	WDFY4	-0.0339681	0.690361	0.828642
ENSG00000290439	158160	HSD17B7P2	-0.053319	0.690389	0.828642
ENSG00000253106	NA	ENSG00000253106	-0.0359569	0.690561	0.828712
ENSG00000229325	NA	ACAP2-IT1	0.0491577	0.690564	0.828712
ENSG00000151474	55691	FRMD4A	-0.0650354	0.690695	0.828759
ENSG00000267278	NA	MAP3K14-AS1	0.0475732	0.69076	0.828759
ENSG00000115268	6209	RPS15	-0.0365665	0.690779	0.828759
ENSG00000211660	NA	IGLV2-23	-0.115804	0.690869	0.828791
ENSG00000196591	3066	HDAC2	0.0256919	0.690931	0.828791
ENSG00000248734	NA	ENSG00000248734	-0.0581659	0.691029	0.828791
ENSG00000180667	55432	YOD1	-0.0478934	0.69104	0.828791
ENSG00000100075	6576	SLC25A1	-0.0335822	0.691291	0.829022
ENSG00000178922	81888	HYI	0.0577939	0.691356	0.82903
ENSG00000077458	143684	FAM76B	0.0222985	0.691554	0.829198
ENSG00000100558	26499	PLEK2	0.0640176	0.691623	0.82921
ENSG00000105426	5802	PTPRS	0.0585567	0.692027	0.82958
ENSG00000214425	NA	LRRC37A4P	0.111252	0.692049	0.82958
ENSG00000125648	79085	SLC25A23	0.0651102	0.692305	0.829817
ENSG00000151835	26278	SACS	0.0528984	0.69249	0.829968
ENSG00000100403	23264	ZC3H7B	-0.0386673	0.692607	0.830039
ENSG00000289269	NA	ENSG00000289269	-0.0565862	0.693235	0.830676
ENSG00000112739	8899	PRPF4B	-0.0325477	0.693257	0.830676
ENSG00000153253	6328	SCN3A	0.0965403	0.693389	0.830765
ENSG00000205517	57139	RGL3	0.0777407	0.693506	0.830765
ENSG00000161265	199746	U2AF1L4	0.0288044	0.693507	0.830765
ENSG00000162066	51005	AMDHD2	-0.0318976	0.693593	0.830799
ENSG00000165156	11244	ZHX1	-0.0346695	0.694017	0.831159
ENSG00000026036	NA	RTEL1-TNFRSF6B	-0.0451867	0.694105	0.831159
ENSG00000135972	64965	MRPS9	-0.0520966	0.694136	0.831159
ENSG00000258559	NA	ENSG00000258559	-0.0386093	0.694187	0.831159
ENSG00000130338	56995	TULP4	0.0417003	0.694235	0.831159
ENSG00000143156	29922	NME7	-0.0530507	0.694246	0.831159
ENSG00000213279	NA	ENSG00000213279	-0.0759867	0.694371	0.831204
ENSG00000140474	25989	ULK3	-0.0399418	0.694402	0.831204
ENSG00000175414	285598	ARL10	-0.062001	0.694647	0.831395
ENSG00000029725	9135	RABEP1	-0.0259029	0.694679	0.831395
ENSG00000136877	2356	FPGS	-0.0480214	0.694802	0.831473
ENSG00000153214	84910	TMEM87B	0.0285745	0.694911	0.831478
ENSG00000140511	145864	HAPLN3	-0.0590864	0.694923	0.831478
ENSG00000115839	22930	RAB3GAP1	0.0194844	0.695005	0.831505
ENSG00000123636	29994	BAZ2B	0.0334149	0.695233	0.831632
ENSG00000240370	NA	RPL13P5	-0.0400979	0.695235	0.831632
ENSG00000288825	8337	H2AC18	-0.0542249	0.695287	0.831632
ENSG00000123353	29095	ORMDL2	-0.0184285	0.695483	0.831795
ENSG00000105404	10567	RABAC1	-0.0281088	0.695799	0.832104
ENSG00000147065	4478	MSN	0.0166933	0.695904	0.832159
ENSG00000136908	8818	DPM2	-0.0574156	0.696027	0.832172
ENSG00000289340	NA	ENSG00000289340	-0.0616692	0.696032	0.832172
ENSG00000240342	NA	RPS2P5	-0.119845	0.696099	0.832175
ENSG00000156531	84295	PHF6	0.0351732	0.696208	0.832175
ENSG00000270882	8370	H4C14	-0.031626	0.696238	0.832175
ENSG00000151150	288	ANK3	0.0646198	0.696312	0.832175
ENSG00000185246	55015	PRPF39	-0.0425588	0.696329	0.832175
ENSG00000182195	23641	LDOC1	0.0703224	0.696433	0.832229
ENSG00000235908	NA	RHOA-IT1	0.0499771	0.69673	0.832506
ENSG00000149970	22866	CNKSR2	-0.0698954	0.696782	0.832506
ENSG00000109066	54868	TMEM104	-0.0255715	0.697071	0.832763
ENSG00000143498	9015	TAF1A	-0.0514926	0.697115	0.832763
ENSG00000136807	1025	CDK9	0.0162812	0.697654	0.833237
ENSG00000170779	55038	CDCA4	0.0462839	0.69769	0.833237
ENSG00000137074	54840	APTX	-0.0304634	0.697892	0.833237
ENSG00000166025	154810	AMOTL1	-0.0563609	0.697949	0.833237
ENSG00000131508	7322	UBE2D2	-0.0162997	0.697957	0.833237
ENSG00000231721	378805	LINC-PINT	0.0215646	0.698025	0.833237
ENSG00000091127	54517	PUS7	-0.0480718	0.698068	0.833237
ENSG00000165458	3636	INPPL1	-0.0195709	0.698074	0.833237
ENSG00000178381	90637	ZFAND2A	0.0271967	0.698142	0.833237
ENSG00000291259	NA	ENSG00000291259	-0.0408498	0.698232	0.833237
ENSG00000134453	84991	RBM17	0.0228778	0.698262	0.833237
ENSG00000170017	214	ALCAM	-0.0348549	0.69827	0.833237
ENSG00000131437	11127	KIF3A	0.0555362	0.698277	0.833237
ENSG00000160208	23076	RRP1B	0.0427042	0.698402	0.833317
ENSG00000244879	NA	GABPB1-AS1	-0.0580981	0.698463	0.833319
ENSG00000286965	NA	ENSG00000286965	-0.0759316	0.698541	0.833342
ENSG00000204619	6992	PPP1R11	-0.0161221	0.69861	0.833354
ENSG00000176171	664	BNIP3	0.0494849	0.698701	0.833393
ENSG00000111540	5869	RAB5B	-0.0133476	0.698799	0.833396
ENSG00000136925	158427	TSTD2	0.0376753	0.698822	0.833396
ENSG00000164615	819	CAMLG	0.0209654	0.699011	0.833552
ENSG00000101752	57534	MIB1	0.0142881	0.699229	0.833742
ENSG00000230539	100874264	AOAH-IT1	-0.0481542	0.699299	0.833755
ENSG00000118420	90025	UBE3D	-0.0584708	0.699372	0.833771
ENSG00000138623	8482	SEMA7A	-0.0538743	0.699537	0.833898
ENSG00000137504	58487	CREBZF	0.0297587	0.699631	0.83394
ENSG00000135924	3300	DNAJB2	-0.0413658	0.700006	0.834316
ENSG00000267368	100134938	UPK3BL1	0.0490783	0.700086	0.834317
ENSG00000239291	NA	ENSG00000239291	-0.0356146	0.700124	0.834317
ENSG00000136940	5082	PDCL	0.0248526	0.700193	0.834328
ENSG00000179271	90480	GADD45GIP1	-0.0499506	0.700298	0.834384
ENSG00000136536	64844	MARCHF7	0.0224621	0.700393	0.834427
ENSG00000100523	80821	DDHD1	0.0473811	0.700621	0.834463
ENSG00000173875	163049	ZNF791	0.0217515	0.700652	0.834463
ENSG00000124275	4552	MTRR	0.0359146	0.700689	0.834463
ENSG00000143458	126626	GABPB2	0.0318567	0.700772	0.834463
ENSG00000119682	9870	AREL1	-0.0211411	0.700798	0.834463
ENSG00000120539	84930	MASTL	0.0337829	0.700807	0.834463
ENSG00000112787	57666	FBRSL1	-0.0272558	0.700838	0.834463
ENSG00000151353	129787	TMEM18	-0.0385763	0.700894	0.834463
ENSG00000105287	25865	PRKD2	-0.0215654	0.70099	0.834506
ENSG00000100505	114088	TRIM9	0.0571573	0.701113	0.834583
ENSG00000138078	9581	PREPL	-0.0468717	0.701187	0.8346
ENSG00000189091	23450	SF3B3	0.0348449	0.701277	0.834638
ENSG00000135070	81689	ISCA1	-0.0519792	0.701947	0.835365
ENSG00000139323	282809	POC1B	-0.0395927	0.702083	0.835456
ENSG00000284671	NA	ENSG00000284671	0.0791567	0.702281	0.835533
ENSG00000270647	8148	TAF15	-0.0287924	0.702305	0.835533
ENSG00000247982	283663	LINC00926	-0.0791524	0.702327	0.835533
ENSG00000139946	57161	PELI2	-0.024213	0.702383	0.835533
ENSG00000291078	NA	ENSG00000291078	-0.0265331	0.702471	0.835545
ENSG00000266967	80755	AARSD1	-0.0504343	0.702512	0.835545
ENSG00000007944	29116	MYLIP	0.0241753	0.702668	0.835644
ENSG00000135119	84900	RNFT2	-0.0662657	0.702713	0.835644
ENSG00000235919	645676	ASH1L-AS1	-0.0378557	0.702898	0.835717
ENSG00000103426	100529144	CORO7-PAM16	0.134067	0.702903	0.835717
ENSG00000127922	7979	SEM1	-0.0449974	0.703015	0.835717
ENSG00000254469	100133315	XNDC1N	-0.049502	0.703036	0.835717
ENSG00000163320	8545	CGGBP1	-0.021584	0.703069	0.835717
ENSG00000113360	29102	DROSHA	0.0360652	0.703323	0.835949
ENSG00000087589	57091	CASS4	0.0325889	0.703757	0.836394
ENSG00000165410	1073	CFL2	-0.0621379	0.704171	0.83676
ENSG00000198039	10793	ZNF273	-0.035651	0.704229	0.83676
ENSG00000173226	9657	IQCB1	0.0427261	0.704242	0.83676
ENSG00000111261	54682	MANSC1	0.0493884	0.704311	0.836772
ENSG00000213221	728489	DNLZ	-0.0553674	0.704462	0.836881
ENSG00000272410	NA	ENSG00000272410	-0.0713247	0.704622	0.837001
ENSG00000259363	NA	ENSG00000259363	-0.0632476	0.704704	0.837028
ENSG00000111962	10090	UST	0.0626738	0.704774	0.83703
ENSG00000188921	401494	HACD4	-0.0298685	0.704927	0.83703
ENSG00000183426	9284	NPIPA1	-0.0437489	0.704941	0.83703
ENSG00000138182	9585	KIF20B	-0.0502134	0.704971	0.83703
ENSG00000145425	6189	RPS3A	-0.0337747	0.705001	0.83703
ENSG00000163590	151742	PPM1L	0.04067	0.705122	0.837096
ENSG00000157036	9941	EXOG	-0.0474615	0.705175	0.837096
ENSG00000150048	51267	CLEC1A	0.054403	0.705271	0.837119
ENSG00000255439	NA	ENSG00000255439	0.112124	0.705348	0.837119
ENSG00000196177	36	ACADSB	-0.0428833	0.705371	0.837119
ENSG00000126821	81537	SGPP1	0.035869	0.70553	0.837237
ENSG00000164114	79884	MAP9	-0.0705492	0.705753	0.837363
ENSG00000198252	6815	STYX	-0.0316845	0.705755	0.837363
ENSG00000129932	83475	DOHH	-0.0576161	0.705831	0.837384
ENSG00000173915	84833	ATP5MK	-0.0233915	0.705986	0.837497
ENSG00000225447	NA	RPS15AP10	0.0453871	0.706282	0.837775
ENSG00000205784	645432	ARRDC5	-0.0353356	0.706428	0.837775
ENSG00000289690	NA	ENSG00000289690	-0.0594414	0.706481	0.837775
ENSG00000149418	6768	ST14	0.0455069	0.706505	0.837775
ENSG00000273173	8926	SNURF	0.0804302	0.706516	0.837775
ENSG00000246627	100652846	CACNA1C-AS1	-0.0681533	0.706683	0.837903
ENSG00000004399	23129	PLXND1	0.039	0.706845	0.838025
ENSG00000137574	96764	TGS1	-0.0297813	0.707098	0.838242
ENSG00000211592	NA	IGKC	0.0813765	0.707147	0.838242
ENSG00000118939	7347	UCHL3	-0.0405918	0.707296	0.838349
ENSG00000126860	2123	EVI2A	-0.0333892	0.70741	0.838362
ENSG00000283103	NA	ENSG00000283103	-0.0452819	0.707425	0.838362
ENSG00000158023	144406	CFAP251	0.0470423	0.707564	0.838456
ENSG00000164134	80155	NAA15	-0.0433257	0.707813	0.838677
ENSG00000111897	57515	SERINC1	0.021792	0.707927	0.838677
ENSG00000163251	7855	FZD5	0.0451732	0.707942	0.838677
ENSG00000058804	55706	NDC1	-0.0439342	0.707987	0.838677
ENSG00000105939	56829	ZC3HAV1	0.0254987	0.708147	0.838797
ENSG00000103496	6810	STX4	0.0182256	0.708294	0.838827
ENSG00000157654	445815	PALM2AKAP2	0.0643072	0.708332	0.838827
ENSG00000256235	85027	SMIM3	-0.0309177	0.70835	0.838827
ENSG00000172594	10924	SMPDL3A	0.0488921	0.708419	0.838838
ENSG00000105619	29844	TFPT	0.0294328	0.708532	0.838886
ENSG00000071859	9130	FAM50A	0.019651	0.708578	0.838886
ENSG00000197713	6120	RPE	-0.0361005	0.708649	0.838899
ENSG00000138363	471	ATIC	-0.050211	0.708969	0.839209
ENSG00000120029	79591	ARMH3	-0.0232997	0.709151	0.839303
ENSG00000102100	7355	SLC35A2	0.0248122	0.709168	0.839303
ENSG00000197818	23315	SLC9A8	-0.0277821	0.709283	0.83937
ENSG00000221829	2189	FANCG	-0.042744	0.709381	0.839416
ENSG00000290698	NA	ENSG00000290698	0.0916808	0.709531	0.839498
ENSG00000234329	NA	RPL7AP16	0.0258064	0.70962	0.839498
ENSG00000100138	4809	SNU13	0.0310053	0.709629	0.839498
ENSG00000156127	10538	BATF	0.0444739	0.709822	0.839656
ENSG00000147140	4841	NONO	-0.0219663	0.709949	0.83966
ENSG00000250575	NA	ENSG00000250575	0.0448744	0.709972	0.83966
ENSG00000215022	100130357	ENSG00000215022	-0.0448789	0.710003	0.83966
ENSG00000276070	9560	CCL4L2	0.0814286	0.710129	0.839715
ENSG00000115966	1386	ATF2	-0.0220528	0.710173	0.839715
ENSG00000144535	129563	DIS3L2	-0.0394205	0.710227	0.839715
ENSG00000173599	5091	PC	-0.0462069	0.710538	0.839941
ENSG00000135720	1783	DYNC1LI2	0.0159343	0.710592	0.839941
ENSG00000204209	1616	DAXX	0.0181261	0.710634	0.839941
ENSG00000171777	115727	RASGRP4	-0.0310437	0.710655	0.839941
ENSG00000178665	349075	ZNF713	0.0566964	0.711082	0.840261
ENSG00000185811	10320	IKZF1	0.0160028	0.71111	0.840261
ENSG00000149657	149986	LSM14B	-0.0187456	0.711156	0.840261
ENSG00000074966	7294	TXK	0.0506862	0.711163	0.840261
ENSG00000005075	5439	POLR2J	-0.0232619	0.711311	0.8403
ENSG00000169299	55276	PGM2	-0.0284974	0.711315	0.8403
ENSG00000166197	9221	NOLC1	0.0381213	0.711442	0.840338
ENSG00000009954	9031	BAZ1B	0.026985	0.711571	0.840338
ENSG00000116221	51253	MRPL37	-0.0370291	0.711664	0.840338
ENSG00000290728	NA	ENSG00000290728	-0.0259468	0.711668	0.840338
ENSG00000290796	91355	ENSG00000290796	0.031538	0.71168	0.840338
ENSG00000171960	10465	PPIH	-0.0419685	0.711717	0.840338
ENSG00000186660	80829	ZFP91	0.0219649	0.711763	0.840338
ENSG00000241404	80864	EGFL8	0.0627744	0.711941	0.840465
ENSG00000243477	24142	NAA80	0.0494364	0.712016	0.840465
ENSG00000237550	NA	ENSG00000237550	0.114586	0.712048	0.840465
ENSG00000164898	154791	FMC1	-0.0502188	0.712393	0.840785
ENSG00000121350	79912	PYROXD1	-0.0346548	0.712451	0.840785
ENSG00000147123	54539	NDUFB11	-0.0264561	0.712602	0.840785
ENSG00000086619	56605	ERO1B	0.0239045	0.712612	0.840785
ENSG00000135919	5270	SERPINE2	-0.0821461	0.712616	0.840785
ENSG00000004897	996	CDC27	-0.0365307	0.712849	0.840969
ENSG00000119333	89891	DYNC2I2	0.0559052	0.712891	0.840969
ENSG00000120802	7112	TMPO	-0.0305839	0.712973	0.840996
ENSG00000111224	57097	PARP11	-0.0274356	0.713222	0.841129
ENSG00000088448	55608	ANKRD10	-0.0226311	0.71323	0.841129
ENSG00000178607	2081	ERN1	-0.024741	0.713294	0.841129
ENSG00000118058	4297	KMT2A	0.0383508	0.713323	0.841129
ENSG00000264772	NA	ENSG00000264772	-0.0349732	0.713401	0.84115
ENSG00000104164	26258	BLOC1S6	-0.0253344	0.713754	0.841497
ENSG00000159720	9114	ATP6V0D1	0.0237296	0.714278	0.842045
ENSG00000005893	3920	LAMP2	0.0301884	0.714403	0.842069
ENSG00000105821	27000	DNAJC2	-0.0359258	0.714418	0.842069
ENSG00000172780	339122	RAB43	-0.0328013	0.714586	0.842197
ENSG00000264364	140735	DYNLL2	-0.0259353	0.71468	0.842238
ENSG00000181852	10193	RNF41	-0.0161834	0.714903	0.84238
ENSG00000232810	7124	TNF	-0.0422162	0.71492	0.84238
ENSG00000232915	NA	RNF14P1	0.0496954	0.715151	0.842529
ENSG00000169131	6940	ZNF354A	0.0617493	0.715173	0.842529
ENSG00000173812	10209	EIF1	0.0231957	0.715282	0.842529
ENSG00000101901	79868	ALG13	0.0312744	0.715284	0.842529
ENSG00000196821	64771	ILRUN	0.0193524	0.715711	0.842924
ENSG00000122884	5033	P4HA1	-0.0254246	0.715753	0.842924
ENSG00000121691	847	CAT	-0.0255582	0.715798	0.842924
ENSG00000151746	636	BICD1	-0.0491601	0.716066	0.843169
ENSG00000162591	1953	MEGF6	0.0377154	0.716234	0.843241
ENSG00000137309	3159	HMGA1	0.0329067	0.716249	0.843241
ENSG00000105393	29086	BABAM1	0.0375415	0.716356	0.843241
ENSG00000106952	944	TNFSF8	0.0280259	0.716422	0.843241
ENSG00000183444	NA	OR7E38P	0.0622917	0.71646	0.843241
ENSG00000131473	47	ACLY	0.017929	0.716484	0.843241
ENSG00000162415	57643	ZSWIM5	0.0743875	0.716573	0.843276
ENSG00000062598	63916	ELMO2	-0.0191151	0.716905	0.843597
ENSG00000277151	NA	ENSG00000277151	-0.0427411	0.717416	0.844046
ENSG00000175216	9793	CKAP5	0.0345159	0.717441	0.844046
ENSG00000236194	NA	ENSG00000236194	0.036917	0.717504	0.844046
ENSG00000126243	79414	LRFN3	-0.0656431	0.717567	0.844046
ENSG00000211938	NA	IGHV3-7	-0.0956092	0.71767	0.844046
ENSG00000291040	401577	CD99P1	-0.0273086	0.71768	0.844046
ENSG00000065060	54887	BLTP3A	-0.0379619	0.717704	0.844046
ENSG00000147437	2796	GNRH1	0.0453259	0.717957	0.844132
ENSG00000275527	NA	ENSG00000275527	0.071606	0.718055	0.844132
ENSG00000171109	55669	MFN1	-0.0190534	0.718067	0.844132
ENSG00000265681	6139	RPL17	-0.030844	0.718081	0.844132
ENSG00000117133	80135	RPF1	-0.0309732	0.718106	0.844132
ENSG00000104450	6674	SPAG1	0.0410886	0.718138	0.844132
ENSG00000155542	133383	SETD9	-0.0627305	0.718194	0.844132
ENSG00000111875	25842	ASF1A	-0.0427344	0.718402	0.844306
ENSG00000164068	63891	RNF123	-0.0281311	0.718493	0.844343
ENSG00000177951	51272	BET1L	0.0221823	0.718645	0.84441
ENSG00000119335	6418	SET	-0.0267734	0.718669	0.84441
ENSG00000170989	1901	S1PR1	0.0503014	0.718748	0.844432
ENSG00000122547	80820	EEPD1	-0.0337206	0.719102	0.844777
ENSG00000147164	29934	SNX12	0.0159334	0.719556	0.845155
ENSG00000089159	5829	PXN	0.0209135	0.719608	0.845155
ENSG00000167766	55769	ZNF83	0.040306	0.719659	0.845155
ENSG00000119866	53335	BCL11A	-0.0558208	0.719662	0.845155
ENSG00000233016	84973	SNHG7	-0.0335349	0.719721	0.845155
ENSG00000105647	5296	PIK3R2	0.0482463	0.71988	0.845202
ENSG00000006534	221	ALDH3B1	0.0351857	0.719881	0.845202
ENSG00000076685	22978	NT5C2	0.02879	0.719966	0.845232
ENSG00000198932	9737	GPRASP1	0.0512667	0.720038	0.845236
ENSG00000084234	334	APLP2	-0.0260166	0.720089	0.845236
ENSG00000076924	56949	XAB2	-0.0185916	0.720293	0.845399
ENSG00000155629	118788	PIK3AP1	-0.0211121	0.720392	0.845399
ENSG00000279981	NA	ENSG00000279981	0.041834	0.720531	0.845399
ENSG00000152382	117143	TADA1	-0.0418705	0.72055	0.845399
ENSG00000118473	84251	SGIP1	0.0942706	0.72057	0.845399
ENSG00000125995	140823	ROMO1	0.0325215	0.72066	0.845399
ENSG00000172009	7064	THOP1	-0.0446978	0.720697	0.845399
ENSG00000217527	NA	RPS16P5	0.0308659	0.720705	0.845399
ENSG00000224533	100507404	TMLHE-AS1	0.0780948	0.720771	0.845407
ENSG00000137601	4750	NEK1	-0.0356546	0.721948	0.846717
ENSG00000274070	729438	CASTOR2	0.0249417	0.722145	0.846745
ENSG00000113460	55299	BRIX1	-0.0486076	0.722198	0.846745
ENSG00000240583	358	AQP1	0.0658263	0.7222	0.846745
ENSG00000162813	10380	BPNT1	0.0318435	0.722212	0.846745
ENSG00000289103	NA	ENSG00000289103	-0.0415053	0.722826	0.847367
ENSG00000152256	5163	PDK1	-0.0241929	0.722862	0.847367
ENSG00000240445	2310	FOXO3B	-0.0519721	0.723231	0.847707
ENSG00000241852	541565	C8orf58	-0.0270272	0.723271	0.847707
ENSG00000162961	84661	DPY30	-0.0227594	0.72363	0.847987
ENSG00000288965	NA	ENSG00000288965	-0.063617	0.72363	0.847987
ENSG00000103995	22995	CEP152	0.0256978	0.723729	0.848033
ENSG00000184110	8663	EIF3C	-0.0329066	0.723893	0.848155
ENSG00000100918	9985	REC8	-0.0330843	0.724328	0.848594
ENSG00000168000	26580	BSCL2	-0.0382074	0.724569	0.848799
ENSG00000189283	2272	FHIT	-0.0643089	0.724622	0.848799
ENSG00000238005	101927851	LNCATV	-0.0457504	0.725191	0.849345
ENSG00000125772	56261	GPCPD1	-0.0227278	0.725208	0.849345
ENSG00000121749	64786	TBC1D15	-0.0261646	0.725282	0.84936
ENSG00000181450	339500	ZNF678	-0.0502069	0.725434	0.849469
ENSG00000177830	66005	CHID1	-0.0387355	0.725696	0.849606
ENSG00000265148	100506779	TSPOAP1-AS1	-0.0347928	0.725717	0.849606
ENSG00000176953	84901	NFATC2IP	-0.0252114	0.725739	0.849606
ENSG00000291082	440248	HERC2P9	0.0388757	0.72588	0.849606
ENSG00000254709	100423062	IGLL5	0.0877488	0.725907	0.849606
ENSG00000133597	90956	ADCK2	-0.044036	0.725911	0.849606
ENSG00000086475	22929	SEPHS1	-0.0353895	0.726034	0.849662
ENSG00000188785	147694	ZNF548	-0.0416699	0.726079	0.849662
ENSG00000169992	57555	NLGN2	-0.0596797	0.726346	0.849894
ENSG00000160803	56893	UBQLN4	-0.0395659	0.726518	0.849894
ENSG00000264546	NA	ENSG00000264546	-0.0314492	0.72652	0.849894
ENSG00000136271	54606	DDX56	0.0251499	0.726612	0.849894
ENSG00000240505	23495	TNFRSF13B	0.0783531	0.726624	0.849894
ENSG00000221869	1052	CEBPD	-0.0402274	0.726644	0.849894
ENSG00000121579	80218	NAA50	0.0183659	0.726754	0.849894
ENSG00000090266	4708	NDUFB2	-0.0309604	0.726758	0.849894
ENSG00000109606	1665	DHX15	-0.0218921	0.726992	0.850054
ENSG00000168137	55209	SETD5	0.0181121	0.727015	0.850054
ENSG00000067704	55699	IARS2	0.0243548	0.727222	0.850172
ENSG00000134590	8933	RTL8C	0.0276499	0.727305	0.850172
ENSG00000008226	9940	DLEC1	-0.0367861	0.727477	0.850172
ENSG00000023572	51022	GLRX2	0.025524	0.72748	0.850172
ENSG00000106080	55033	FKBP14	-0.0505384	0.72768	0.850172
ENSG00000116754	9295	SRSF11	0.0293435	0.727689	0.850172
ENSG00000226777	9834	FAM30A	-0.0701388	0.727725	0.850172
ENSG00000132361	23277	CLUH	-0.0410192	0.727746	0.850172
ENSG00000100823	328	APEX1	-0.0375656	0.727756	0.850172
ENSG00000279491	NA	ENSG00000279491	0.0294356	0.72776	0.850172
ENSG00000182224	124637	CYB5D1	-0.0369135	0.727775	0.850172
ENSG00000134574	1643	DDB2	-0.0435337	0.727843	0.85018
ENSG00000166938	115752	DIS3L	-0.0403133	0.728052	0.850355
ENSG00000176014	84617	TUBB6	-0.0684342	0.728119	0.850363
ENSG00000119121	140803	TRPM6	-0.0382209	0.728325	0.850534
ENSG00000142534	6205	RPS11	-0.0341953	0.728513	0.850682
ENSG00000182670	7267	TTC3	0.0389598	0.728587	0.850699
ENSG00000205726	6453	ITSN1	-0.0311248	0.728755	0.850824
ENSG00000251634	NA	NAIPP4	0.123727	0.728877	0.850888
ENSG00000101745	23253	ANKRD12	-0.0211261	0.728929	0.850888
ENSG00000133247	84787	KMT5C	-0.0332594	0.72905	0.850959
ENSG00000139437	84260	TCHP	0.0188935	0.729218	0.85105
ENSG00000164164	54726	OTUD4	0.0281112	0.729248	0.85105
ENSG00000137944	56267	KYAT3	-0.0233951	0.729512	0.851218
ENSG00000172936	4615	MYD88	0.0217893	0.729513	0.851218
ENSG00000103363	6923	ELOB	-0.0278762	0.729596	0.851245
ENSG00000158195	10163	WASF2	-0.0163088	0.72988	0.851406
ENSG00000276900	NA	ENSG00000276900	-0.0331392	0.729903	0.851406
ENSG00000243927	64968	MRPS6	-0.0292697	0.729914	0.851406
ENSG00000134970	51014	TMED7	-0.0204213	0.730115	0.85157
ENSG00000165568	83592	AKR1E2	0.0728866	0.730358	0.851784
ENSG00000145730	5066	PAM	0.0611999	0.730554	0.851942
ENSG00000078618	4898	NRDC	-0.0141647	0.730774	0.852046
ENSG00000176396	163126	EID2	0.0386232	0.730801	0.852046
ENSG00000115942	4999	ORC2	0.0192286	0.730824	0.852046
ENSG00000260774	NA	ENSG00000260774	-0.0455115	0.730969	0.852112
ENSG00000213638	113179	ADAT3	0.0440311	0.731	0.852112
ENSG00000075415	5250	SLC25A3	0.0154052	0.731353	0.852453
ENSG00000158828	65018	PINK1	-0.0226693	0.731486	0.852537
ENSG00000089154	10985	GCN1	-0.0325986	0.731697	0.852639
ENSG00000095209	55151	TMEM38B	-0.0466566	0.731707	0.852639
ENSG00000239636	105378645	TFAP2E-AS1	0.0516812	0.731753	0.852639
ENSG00000291225	NA	ENSG00000291225	-0.0798258	0.731848	0.852679
ENSG00000172965	541471	MIR4435-2HG	0.0219784	0.731909	0.85268
ENSG00000254876	100499484	SUGT1P4-STRA6LP	0.051083	0.732265	0.852958
ENSG00000136159	55270	NUDT15	-0.0449583	0.73229	0.852958
ENSG00000251432	100507487	LINC02615	-0.0548803	0.732329	0.852958
ENSG00000205476	317762	CCDC85C	-0.0569832	0.732524	0.853025
ENSG00000256537	100129361	SMIM10L1	-0.0305737	0.732553	0.853025
ENSG00000089775	7597	ZBTB25	0.0447134	0.732566	0.853025
ENSG00000138073	10113	PREB	0.0180099	0.732722	0.853068
ENSG00000171984	149840	SHLD1	0.0360904	0.732724	0.853068
ENSG00000144161	84524	ZC3H8	-0.0442619	0.732824	0.853084
ENSG00000141699	162427	RETREG3	-0.0162186	0.732858	0.853084
ENSG00000100796	55671	PPP4R3A	-0.0145481	0.733058	0.853238
ENSG00000104341	55353	LAPTM4B	0.047947	0.733111	0.853238
ENSG00000166454	23300	ATMIN	-0.0281111	0.733446	0.853544
ENSG00000204498	4795	NFKBIL1	0.0262275	0.733495	0.853544
ENSG00000006327	51330	TNFRSF12A	-0.0441497	0.733878	0.85392
ENSG00000290867	103091866	ENSG00000290867	0.0232748	0.73399	0.85398
ENSG00000144713	6161	RPL32	-0.0333287	0.734329	0.854272
ENSG00000281398	724102	SNHG4	-0.0560326	0.734442	0.854272
ENSG00000134698	192670	AGO4	-0.0248459	0.734478	0.854272
ENSG00000165392	7486	WRN	0.035659	0.734484	0.854272
ENSG00000075914	23016	EXOSC7	-0.0399752	0.734542	0.854272
ENSG00000138663	51138	COPS4	0.0304674	0.734936	0.854659
ENSG00000181035	284439	SLC25A42	0.0458118	0.735094	0.854765
ENSG00000122694	152007	GLIPR2	-0.0240435	0.735165	0.854765
ENSG00000183431	10946	SF3A3	-0.0296168	0.735207	0.854765
ENSG00000004809	85413	SLC22A16	-0.0468848	0.735306	0.854809
ENSG00000120314	54853	WDR55	-0.0161779	0.735452	0.854909
ENSG00000051128	9454	HOMER3	-0.0361787	0.735547	0.854921
ENSG00000103326	6650	CAPN15	0.0404536	0.735584	0.854921
ENSG00000203965	84455	EFCAB7	-0.0374344	0.735845	0.855126
ENSG00000147586	28957	MRPS28	-0.040527	0.73588	0.855126
ENSG00000151136	121551	ABTB3	0.0360057	0.736008	0.855204
ENSG00000109920	23360	FNBP4	0.0315302	0.736106	0.855248
ENSG00000172840	57546	PDP2	0.0445434	0.736207	0.855258
ENSG00000125967	63941	NECAB3	-0.0434861	0.736236	0.855258
ENSG00000167220	84064	HDHD2	-0.0293497	0.736354	0.855325
ENSG00000138095	10128	LRPPRC	-0.0388863	0.736517	0.855423
ENSG00000198060	54708	MARCHF5	-0.016485	0.736646	0.855423
ENSG00000149257	871	SERPINH1	0.0514695	0.736648	0.855423
ENSG00000103253	84264	HAGHL	0.0592822	0.736834	0.855423
ENSG00000070444	4335	MNT	-0.0165248	0.73687	0.855423
ENSG00000013561	9604	RNF14	-0.0391149	0.736901	0.855423
ENSG00000185883	527	ATP6V0C	-0.0324404	0.736913	0.855423
ENSG00000138430	29789	OLA1	-0.0320147	0.736922	0.855423
ENSG00000255587	401258	RAB44	0.0393212	0.737241	0.855724
ENSG00000165733	9790	BMS1	-0.0378904	0.737367	0.8558
ENSG00000132740	3508	IGHMBP2	0.029478	0.737428	0.8558
ENSG00000177600	6181	RPLP2	-0.0317786	0.737606	0.855937
ENSG00000182463	128553	TSHZ2	-0.0614216	0.737674	0.855946
ENSG00000135951	80705	TSGA10	0.0410212	0.737769	0.855953
ENSG00000205572	8293	SERF1B	0.0768807	0.737801	0.855953
ENSG00000133131	79710	MORC4	0.0503588	0.737877	0.855972
ENSG00000184381	8398	PLA2G6	0.0245874	0.737993	0.856035
ENSG00000256269	3145	HMBS	0.0480859	0.738148	0.856145
ENSG00000105671	54555	DDX49	0.022287	0.738254	0.856198
ENSG00000196262	5478	PPIA	0.0302864	0.738424	0.856325
ENSG00000142541	23521	RPL13A	-0.034045	0.73879	0.856514
ENSG00000203876	100505933	ADD3-AS1	-0.0511042	0.738797	0.856514
ENSG00000285816	NA	ENSG00000285816	-0.0414833	0.738821	0.856514
ENSG00000177406	100049716	NINJ2-AS1	-0.0247766	0.738878	0.856514
ENSG00000144935	7220	TRPC1	-0.0594071	0.73889	0.856514
ENSG00000186517	257106	ARHGAP30	0.0194131	0.739084	0.856648
ENSG00000140575	8826	IQGAP1	0.0216053	0.739126	0.856648
ENSG00000130511	170463	SSBP4	-0.0447645	0.739221	0.856688
ENSG00000196950	57181	SLC39A10	0.0411899	0.73968	0.85715
ENSG00000236753	100506881	MKLN1-AS	0.0389244	0.739784	0.857201
ENSG00000140382	10363	HMG20A	-0.0298741	0.740509	0.85797
ENSG00000126870	55112	DYNC2I1	0.042503	0.740631	0.858041
ENSG00000138286	317662	FAM149B1	-0.018272	0.740759	0.858119
ENSG00000058668	493	ATP2B4	0.028148	0.740965	0.858288
ENSG00000154655	91133	L3MBTL4	0.0492982	0.741037	0.858301
ENSG00000180198	1104	RCC1	0.030979	0.741465	0.858727
ENSG00000171612	84275	SLC25A33	-0.0436171	0.741663	0.858886
ENSG00000112425	7957	EPM2A	0.0397778	0.741738	0.858903
ENSG00000163359	1293	COL6A3	0.0565859	0.741856	0.858968
ENSG00000100104	402055	SRRD	-0.0430382	0.742109	0.859079
ENSG00000171044	286046	XKR6	-0.0461494	0.74213	0.859079
ENSG00000272033	NA	ENSG00000272033	0.035812	0.742133	0.859079
ENSG00000065491	55633	TBC1D22B	0.0363073	0.74237	0.859214
ENSG00000262514	NA	ENSG00000262514	-0.0433284	0.742371	0.859214
ENSG00000261542	NA	ENSG00000261542	-0.0391148	0.742481	0.859242
ENSG00000141384	6875	TAF4B	0.0400014	0.742517	0.859242
ENSG00000167842	79003	MIS12	0.033089	0.742584	0.85925
ENSG00000136147	51131	PHF11	-0.0265288	0.742737	0.859357
ENSG00000125375	27109	DMAC2L	-0.032066	0.743007	0.859586
ENSG00000237940	102723927	LINC01238	-0.0549917	0.743124	0.859586
ENSG00000235683	NA	ENSG00000235683	-0.0261912	0.743127	0.859586
ENSG00000163818	54585	LZTFL1	0.0442128	0.743261	0.859586
ENSG00000162664	284695	ZNF326	-0.0319818	0.743282	0.859586
ENSG00000267385	NA	ENSG00000267385	0.044529	0.7433	0.859586
ENSG00000087253	54947	LPCAT2	0.0310605	0.74342	0.859619
ENSG00000204227	6015	RING1	-0.0243002	0.743449	0.859619
ENSG00000065268	57418	WDR18	-0.0369511	0.744067	0.860247
ENSG00000111229	10094	ARPC3	-0.0200324	0.744114	0.860247
ENSG00000185658	54014	BRWD1	-0.0215248	0.744283	0.860316
ENSG00000066044	1994	ELAVL1	-0.0218365	0.744295	0.860316
ENSG00000171817	163255	ZNF540	0.052215	0.744659	0.86059
ENSG00000180353	3059	HCLS1	0.0222726	0.744673	0.86059
ENSG00000166822	124491	TMEM170A	-0.0182523	0.744759	0.86059
ENSG00000156738	931	MS4A1	0.0698736	0.744864	0.86059
ENSG00000108576	6532	SLC6A4	-0.0612201	0.744893	0.86059
ENSG00000123552	85015	USP45	-0.0430251	0.744897	0.86059
ENSG00000171603	22883	CLSTN1	0.034819	0.745265	0.860911
ENSG00000280120	NA	ENSG00000280120	-0.0549681	0.74534	0.860911
ENSG00000137198	2766	GMPR	-0.0536575	0.745357	0.860911
ENSG00000177570	401474	SAMD12	-0.0679058	0.745463	0.860964
ENSG00000131899	3996	LLGL1	-0.0330826	0.745776	0.861181
ENSG00000182768	51335	NGRN	-0.0258623	0.74585	0.861181
ENSG00000108312	7343	UBTF	-0.0183252	0.746006	0.861181
ENSG00000174437	488	ATP2A2	0.0180717	0.746017	0.861181
ENSG00000148908	6001	RGS10	-0.0418091	0.746033	0.861181
ENSG00000099783	4670	HNRNPM	0.0152484	0.746039	0.861181
ENSG00000161692	80174	DBF4B	-0.0295037	0.746077	0.861181
ENSG00000172197	154141	MBOAT1	0.0287712	0.746226	0.861283
ENSG00000158006	5051	PAFAH2	-0.0366533	0.746335	0.861328
ENSG00000134824	9415	FADS2	-0.0843854	0.746387	0.861328
ENSG00000132466	26057	ANKRD17	-0.0175718	0.746603	0.861507
ENSG00000196776	961	CD47	0.0269298	0.746965	0.861854
ENSG00000183741	23466	CBX6	0.0198499	0.747419	0.862308
ENSG00000174720	51574	LARP7	-0.0193261	0.747563	0.862404
ENSG00000122873	55847	CISD1	-0.0463563	0.747717	0.862498
ENSG00000116663	26270	FBXO6	-0.0339715	0.747782	0.862498
ENSG00000145020	275	AMT	0.0503814	0.747827	0.862498
ENSG00000261611	NA	ENSG00000261611	-0.101296	0.747998	0.862617
ENSG00000106992	203	AK1	-0.0528535	0.748052	0.862617
ENSG00000120533	56943	ENY2	0.0198939	0.748158	0.862668
ENSG00000181444	168544	ZNF467	-0.0351699	0.748282	0.862681
ENSG00000104142	57617	VPS18	-0.0226536	0.748316	0.862681
ENSG00000099219	79956	ERMP1	0.0297731	0.748374	0.862681
ENSG00000197372	171392	ZNF675	0.0395882	0.748412	0.862681
ENSG00000285292	114483834	ABCF2-H2BK1	-0.0840152	0.748532	0.862749
ENSG00000133226	10250	SRRM1	0.0194339	0.748797	0.862984
ENSG00000181929	5571	PRKAG1	-0.0173408	0.74889	0.863022
ENSG00000250312	255403	ZNF718	-0.0340274	0.748956	0.863027
ENSG00000153827	9320	TRIP12	0.0149418	0.749071	0.863089
ENSG00000132470	3691	ITGB4	-0.0635948	0.749165	0.863128
ENSG00000214253	51024	FIS1	-0.0298461	0.749297	0.86321
ENSG00000137166	116113	FOXP4	-0.0349259	0.749373	0.863226
ENSG00000158406	8365	H4C8	0.0247644	0.749511	0.863316
ENSG00000181163	4869	NPM1	0.0342433	0.749684	0.863402
ENSG00000080839	5933	RBL1	-0.0333044	0.749708	0.863402
ENSG00000114209	11235	PDCD10	-0.0216636	0.749795	0.863431
ENSG00000267481	NA	ENSG00000267481	-0.0408008	0.750043	0.86354
ENSG00000101452	60625	DHX35	-0.029318	0.750056	0.86354
ENSG00000211662	NA	IGLV3-21	-0.101592	0.750072	0.86354
ENSG00000129158	26297	SERGEF	-0.0361417	0.750137	0.863544
ENSG00000114554	5361	PLXNA1	0.047424	0.750282	0.863641
ENSG00000177932	30832	ZNF354C	-0.0472661	0.750427	0.863738
ENSG00000163162	284996	RNF149	0.0255533	0.750892	0.864203
ENSG00000166226	10576	CCT2	-0.0337377	0.750981	0.864235
ENSG00000174837	2015	ADGRE1	-0.0424062	0.751124	0.86433
ENSG00000187051	91582	RPS19BP1	-0.019423	0.751301	0.864377
ENSG00000041880	10039	PARP3	-0.0414439	0.751328	0.864377
ENSG00000156136	1633	DCK	-0.0267828	0.751348	0.864377
ENSG00000149809	7108	TM7SF2	-0.0361494	0.751813	0.864842
ENSG00000123124	11059	WWP1	-0.0301587	0.751897	0.864867
ENSG00000132716	50717	DCAF8	-0.0151764	0.752025	0.864901
ENSG00000248487	25864	ABHD14A	0.0586923	0.752138	0.864901
ENSG00000141380	6760	SS18	-0.0264632	0.752338	0.864901
ENSG00000225663	348262	MCRIP1	-0.023204	0.752363	0.864901
ENSG00000031698	6301	SARS1	0.0185458	0.752383	0.864901
ENSG00000254681	NA	PKD1P5	-0.0917401	0.752401	0.864901
ENSG00000163946	23272	TASOR	-0.0204455	0.752454	0.864901
ENSG00000140718	79068	FTO	0.033709	0.752476	0.864901
ENSG00000138092	79172	CENPO	0.0317752	0.752501	0.864901
ENSG00000084693	60509	AGBL5	0.0295615	0.752536	0.864901
ENSG00000140682	7041	TGFB1I1	-0.0582637	0.75274	0.865064
ENSG00000106682	7458	EIF4H	-0.0115313	0.753324	0.865666
ENSG00000265817	100861412	FSBP	0.0621445	0.753544	0.865791
ENSG00000251323	101928865	LINC02728	-0.0419741	0.753592	0.865791
ENSG00000169905	163590	TOR1AIP2	-0.0131307	0.753672	0.865791
ENSG00000152465	9397	NMT2	-0.0507406	0.753678	0.865791
ENSG00000051341	10721	POLQ	0.0433874	0.753965	0.865933
ENSG00000107223	8721	EDF1	-0.0193337	0.753995	0.865933
ENSG00000090975	57605	PITPNM2	0.0390647	0.754072	0.865933
ENSG00000173456	79102	RNF26	-0.0322272	0.754114	0.865933
ENSG00000182185	5890	RAD51B	0.0287169	0.754221	0.865933
ENSG00000135040	60560	NAA35	0.0304687	0.754271	0.865933
ENSG00000165283	30968	STOML2	0.0336497	0.754298	0.865933
ENSG00000169733	5986	RFNG	-0.0185309	0.754342	0.865933
ENSG00000164163	6059	ABCE1	-0.0397353	0.754352	0.865933
ENSG00000020256	55734	ZFP64	-0.0427704	0.7545	0.865963
ENSG00000084444	57613	FAM234B	0.0360212	0.754545	0.865963
ENSG00000103495	4150	MAZ	-0.0179537	0.754561	0.865963
ENSG00000164587	6208	RPS14	-0.0272451	0.754838	0.86621
ENSG00000109927	7007	TECTA	0.0502064	0.754923	0.866238
ENSG00000157734	79856	SNX22	-0.047761	0.75504	0.866302
ENSG00000124151	8202	NCOA3	0.0166263	0.755314	0.866493
ENSG00000104320	4683	NBN	0.0237365	0.755329	0.866493
ENSG00000167315	10449	ACAA2	-0.028545	0.755401	0.866506
ENSG00000112294	7915	ALDH5A1	-0.0464814	0.755652	0.866723
ENSG00000279108	NA	ENSG00000279108	-0.0424901	0.755738	0.866752
ENSG00000180596	8347	H2BC4	0.0260034	0.755905	0.866873
ENSG00000205250	1874	E2F4	0.0144157	0.75599	0.8669
ENSG00000279394	NA	ENSG00000279394	-0.0398777	0.756097	0.866953
ENSG00000119681	4053	LTBP2	0.0256116	0.756499	0.867344
ENSG00000198331	219844	HYLS1	-0.0407482	0.756629	0.867422
ENSG00000115239	51130	ASB3	-0.0178192	0.757078	0.867867
ENSG00000198218	54870	QRICH1	0.0175712	0.757214	0.867952
ENSG00000260368	NA	ENSG00000260368	-0.0408196	0.757276	0.867954
ENSG00000066557	55631	LRRC40	0.0288342	0.757478	0.868114
ENSG00000188559	57186	RALGAPA2	0.0220596	0.757635	0.868225
ENSG00000145375	166378	SPATA5	0.04104	0.75771	0.86824
ENSG00000105609	10990	LILRB5	-0.0712517	0.757892	0.868334
ENSG00000154473	9184	BUB3	0.0277728	0.757915	0.868334
ENSG00000149531	NA	FRG1BP	0.0462561	0.758015	0.868351
ENSG00000131089	23229	ARHGEF9	0.0358409	0.758052	0.868351
ENSG00000018280	6556	SLC11A1	0.0372562	0.758169	0.868415
ENSG00000162757	148304	C1orf74	-0.0603733	0.758237	0.868422
ENSG00000280121	NA	ENSG00000280121	0.0366275	0.758403	0.868542
ENSG00000183044	18	ABAT	-0.0297891	0.758496	0.868579
ENSG00000128268	4248	MGAT3	-0.049451	0.75858	0.868604
ENSG00000134779	25941	TPGS2	0.0354403	0.758838	0.868829
ENSG00000165338	143279	HECTD2	-0.0595369	0.759238	0.86919
ENSG00000237892	NA	KLF7-IT1	-0.0337156	0.759314	0.86919
ENSG00000257950	NA	P2RX5-TAX1BP3	-0.0627153	0.759337	0.86919
ENSG00000181038	124512	METTL23	-0.0264477	0.759448	0.869247
ENSG00000117115	11240	PADI2	0.0460849	0.759833	0.869504
ENSG00000106263	8662	EIF3B	0.0294037	0.759836	0.869504
ENSG00000236104	9278	ZBTB22	0.0148394	0.759857	0.869504
ENSG00000135018	29979	UBQLN1	0.0184894	0.760084	0.869675
ENSG00000105372	6223	RPS19	-0.0330508	0.760194	0.869675
ENSG00000142453	10498	CARM1	0.040611	0.760196	0.869675
ENSG00000196092	5079	PAX5	0.0679216	0.760285	0.869675
ENSG00000248592	100526772	STIMATE-MUSTN1	-0.0235615	0.760314	0.869675
ENSG00000179715	91523	PCED1B	-0.0416025	0.760436	0.869746
ENSG00000238269	389860	PAGE2B	-0.0623917	0.760634	0.869868
ENSG00000280181	NA	ENSG00000280181	-0.0319916	0.760666	0.869868
ENSG00000130813	55337	SHFL	-0.021723	0.760747	0.869891
ENSG00000288632	NA	ENSG00000288632	0.0278225	0.760914	0.870011
ENSG00000064999	23294	ANKS1A	-0.02084	0.761039	0.870083
ENSG00000133874	79845	RNF122	-0.0225612	0.761274	0.870282
ENSG00000271361	NA	HTATSF1P2	0.0624752	0.761342	0.870285
ENSG00000291158	57234	ENSG00000291158	0.0283376	0.761399	0.870285
ENSG00000105643	27106	ARRDC2	0.0254012	0.761565	0.870404
ENSG00000173486	2286	FKBP2	0.0364938	0.76167	0.870454
ENSG00000279819	NA	ENSG00000279819	-0.0309761	0.761855	0.870595
ENSG00000135624	10574	CCT7	-0.0227464	0.762243	0.87095
ENSG00000129625	7905	REEP5	0.018986	0.76237	0.87095
ENSG00000124784	83732	RIOK1	0.0297635	0.762389	0.87095
ENSG00000005448	84058	WDR54	0.0466391	0.762455	0.87095
ENSG00000090382	4069	LYZ	-0.0346088	0.762473	0.87095
ENSG00000188647	375743	PTAR1	0.0199487	0.762654	0.871086
ENSG00000167680	10501	SEMA6B	0.0970146	0.762756	0.871133
ENSG00000149231	79780	CCDC82	0.0207002	0.76285	0.871169
ENSG00000147912	26267	FBXO10	0.0463531	0.763294	0.871606
ENSG00000123329	64333	ARHGAP9	0.0239083	0.763634	0.871924
ENSG00000239653	100507062	PSMD6-AS2	-0.0211177	0.763725	0.871958
ENSG00000088387	23348	DOCK9	0.0357552	0.764014	0.872217
ENSG00000204348	1797	DXO	-0.0213178	0.764084	0.872227
ENSG00000213551	23234	DNAJC9	0.0305526	0.764352	0.872395
ENSG00000237943	439949	PRKCQ-AS1	-0.0449977	0.764392	0.872395
ENSG00000130758	4294	MAP3K10	0.033201	0.764424	0.872395
ENSG00000125827	56255	TMX4	-0.0216019	0.764507	0.872395
ENSG00000153989	116150	NUS1	0.0236114	0.764539	0.872395
ENSG00000112195	79865	TREML2	0.0303498	0.764603	0.872397
ENSG00000099341	5714	PSMD8	-0.016326	0.764868	0.872514
ENSG00000135205	57639	CCDC146	-0.0302109	0.764879	0.872514
ENSG00000160131	203547	VMA21	-0.0274741	0.764918	0.872514
ENSG00000100461	55147	RBM23	-0.0159218	0.764952	0.872514
ENSG00000206652	26871	RNU1-1	0.0558446	0.765183	0.872707
ENSG00000100097	3956	LGALS1	0.0259187	0.765647	0.873166
ENSG00000203668	1122	CHML	-0.02976	0.76583	0.873291
ENSG00000197081	3482	IGF2R	-0.0275806	0.76588	0.873291
ENSG00000145868	81545	FBXO38	0.0195106	0.765949	0.8733
ENSG00000174891	51319	RSRC1	-0.0263813	0.766188	0.873463
ENSG00000104331	54928	BPNT2	0.0252896	0.766215	0.873463
ENSG00000215630	NA	GUSBP9	-0.0554181	0.766286	0.873474
ENSG00000198520	339541	ARMH1	-0.0261538	0.766445	0.873579
ENSG00000289154	NA	ENSG00000289154	0.0382234	0.766502	0.873579
ENSG00000101911	5634	PRPS2	0.0281756	0.766572	0.873589
ENSG00000290462	284233	CYP4F35P	0.058023	0.766746	0.873716
ENSG00000112305	60682	SMAP1	-0.0149069	0.767265	0.874213
ENSG00000172270	682	BSG	-0.0359093	0.767315	0.874213
ENSG00000272447	642361	ENSG00000272447	-0.0336942	0.767367	0.874213
ENSG00000115525	8869	ST3GAL5	-0.0430776	0.767433	0.874218
ENSG00000145349	817	CAMK2D	-0.0413401	0.767686	0.874325
ENSG00000151715	120224	TMEM45B	0.0501723	0.767794	0.874325
ENSG00000225062	101928513	CATIP-AS1	-0.04631	0.767796	0.874325
ENSG00000183155	5877	RABIF	-0.017261	0.767806	0.874325
ENSG00000138613	83464	APH1B	-0.021309	0.767902	0.874325
ENSG00000062524	4058	LTK	-0.0609901	0.767931	0.874325
ENSG00000196151	151525	WDSUB1	-0.028644	0.767959	0.874325
ENSG00000100599	79890	RIN3	0.0180438	0.768154	0.874405
ENSG00000143799	142	PARP1	0.0341888	0.768163	0.874405
ENSG00000173933	5936	RBM4	-0.0142841	0.768215	0.874405
ENSG00000165644	118881	COMTD1	-0.040321	0.768484	0.874557
ENSG00000287733	NA	ENSG00000287733	-0.0403588	0.76851	0.874557
ENSG00000179262	5886	RAD23A	0.0393696	0.768533	0.874557
ENSG00000104980	10469	TIMM44	-0.0339358	0.768669	0.874622
ENSG00000177688	387082	SUMO4	0.0238043	0.768714	0.874622
ENSG00000067057	5214	PFKP	0.0374693	0.768913	0.874778
ENSG00000111906	51020	HDDC2	-0.0322399	0.769288	0.875078
ENSG00000158019	9577	BABAM2	-0.0162473	0.76934	0.875078
ENSG00000282885	NA	ENSG00000282885	-0.0456862	0.769361	0.875078
ENSG00000253861	NA	SLC2A3P1	-0.141963	0.769429	0.875084
ENSG00000095383	55357	TBC1D2	0.0258889	0.769524	0.875122
ENSG00000104691	7993	UBXN8	-0.0414775	0.76962	0.875161
ENSG00000120699	11340	EXOSC8	-0.0322961	0.769759	0.875189
ENSG00000119787	64225	ATL2	0.0214304	0.769819	0.875189
ENSG00000102221	9767	JADE3	-0.0488049	0.769889	0.875189
ENSG00000174989	26259	FBXW8	-0.0420394	0.769892	0.875189
ENSG00000183813	1233	CCR4	0.0424457	0.769956	0.875191
ENSG00000160991	80228	ORAI2	-0.0313544	0.770039	0.875216
ENSG00000090615	2802	GOLGA3	-0.0209078	0.770198	0.875266
ENSG00000205339	10527	IPO7	-0.0284329	0.770207	0.875266
ENSG00000115137	51277	DNAJC27	-0.0284016	0.770296	0.875297
ENSG00000115750	9014	TAF1B	-0.0340912	0.770476	0.875431
ENSG00000233024	105376752	NPIPA9	-0.0551743	0.770661	0.875571
ENSG00000291073	NA	ENSG00000291073	0.0197258	0.770908	0.875743
ENSG00000101868	5422	POLA1	0.0320491	0.770976	0.875743
ENSG00000282508	NA	LINC01002	-0.0299003	0.770997	0.875743
ENSG00000038274	27430	MAT2B	-0.0154988	0.771074	0.875759
ENSG00000165502	6166	RPL36AL	0.0253986	0.771486	0.876074
ENSG00000103266	10273	STUB1	-0.0168781	0.77151	0.876074
ENSG00000135916	81618	ITM2C	0.0447665	0.771609	0.876074
ENSG00000167286	915	CD3D	0.0447701	0.771631	0.876074
ENSG00000170322	4798	NFRKB	0.0149115	0.771709	0.876074
ENSG00000072415	64398	PALS1	-0.026105	0.771722	0.876074
ENSG00000161654	124801	LSM12	0.016477	0.772	0.87632
ENSG00000112130	9025	RNF8	-0.0317742	0.772333	0.876519
ENSG00000136286	64005	MYO1G	0.0173025	0.772395	0.876519
ENSG00000128833	55930	MYO5C	0.0460072	0.772411	0.876519
ENSG00000185379	5892	RAD51D	-0.0343163	0.772432	0.876519
ENSG00000164190	25836	NIPBL	-0.0117549	0.772485	0.876519
ENSG00000286140	113455421	DERPC	0.0744982	0.772621	0.876603
ENSG00000177565	79718	TBL1XR1	0.0172245	0.772802	0.876701
ENSG00000175309	85007	PHYKPL	0.0155917	0.772879	0.876701
ENSG00000034713	11345	GABARAPL2	-0.0234834	0.772894	0.876701
ENSG00000095564	9044	BTAF1	0.0176065	0.773151	0.876923
ENSG00000141576	114804	RNF157	0.0413004	0.773387	0.877085
ENSG00000082146	55437	STRADB	-0.0421585	0.773417	0.877085
ENSG00000173041	340252	ZNF680	0.031031	0.773711	0.877348
ENSG00000148985	27315	PGAP2	-0.0180316	0.773906	0.877365
ENSG00000127184	1350	COX7C	0.0299782	0.774012	0.877365
ENSG00000145354	493856	CISD2	0.0395554	0.774045	0.877365
ENSG00000014164	23144	ZC3H3	-0.0171227	0.774061	0.877365
ENSG00000107937	23560	GTPBP4	-0.0303498	0.774077	0.877365
ENSG00000093183	9117	SEC22C	0.023119	0.774099	0.877365
ENSG00000043143	23338	JADE2	0.0306089	0.774226	0.877439
ENSG00000160214	8568	RRP1	0.0327791	0.77462	0.877816
ENSG00000197976	8227	AKAP17A	0.0154488	0.774902	0.878065
ENSG00000111641	4839	NOP2	0.0332946	0.775084	0.878092
ENSG00000113161	3156	HMGCR	-0.0190515	0.775091	0.878092
ENSG00000133069	9911	TMCC2	0.048195	0.775163	0.878092
ENSG00000126767	2002	ELK1	-0.0181072	0.775174	0.878092
ENSG00000124198	10564	ARFGEF2	-0.023076	0.775438	0.878321
ENSG00000258476	NA	LINC02207	-0.0592845	0.77552	0.878344
ENSG00000206527	201562	HACD2	-0.0277699	0.775623	0.87839
ENSG00000143437	405	ARNT	0.0136901	0.775843	0.878551
ENSG00000107537	5264	PHYH	0.0380761	0.77595	0.878551
ENSG00000182208	81532	MOB2	0.0171223	0.775951	0.878551
ENSG00000198677	9652	SKIC3	0.0304004	0.776207	0.878771
ENSG00000049759	23327	NEDD4L	0.0375907	0.776341	0.878802
ENSG00000107819	81855	SFXN3	-0.0229114	0.776361	0.878802
ENSG00000103202	4833	NME4	0.035886	0.776421	0.878802
ENSG00000140044	122953	JDP2	0.0338256	0.776488	0.878808
ENSG00000159658	9813	EFCAB14	0.0134279	0.776708	0.878986
ENSG00000268903	NA	ENSG00000268903	-0.0374893	0.777012	0.879261
ENSG00000197157	27044	SND1	-0.0222736	0.777302	0.879518
ENSG00000115274	83444	INO80B	-0.0172923	0.777387	0.879544
ENSG00000112146	26268	FBXO9	0.0242829	0.777557	0.879631
ENSG00000112182	60468	BACH2	-0.0447531	0.777619	0.879631
ENSG00000134697	29889	GNL2	0.0235684	0.77765	0.879631
ENSG00000284461	NA	ENSG00000284461	0.0675365	0.777919	0.879865
ENSG00000120685	80209	PROSER1	0.0204026	0.77826	0.880181
ENSG00000008282	6856	SYPL1	-0.0234648	0.778477	0.880355
ENSG00000135144	1840	DTX1	-0.0511088	0.778831	0.880629
ENSG00000090565	9727	RAB11FIP3	0.0343768	0.778843	0.880629
ENSG00000096654	7738	ZNF184	0.0298911	0.778927	0.880653
ENSG00000172432	54676	GTPBP2	-0.0125775	0.779369	0.881082
ENSG00000267265	NA	GP6-AS1	0.0538727	0.779945	0.881663
ENSG00000131351	93323	HAUS8	-0.0208177	0.780246	0.881875
ENSG00000074842	56005	MYDGF	0.0262762	0.780257	0.881875
ENSG00000184307	254887	ZDHHC23	-0.0435492	0.780827	0.88245
ENSG00000181467	5912	RAP2B	-0.0169505	0.780913	0.882465
ENSG00000130669	10298	PAK4	-0.0253809	0.780978	0.882465
ENSG00000269918	NA	ENSG00000269918	-0.044627	0.781028	0.882465
ENSG00000163848	7707	ZNF148	-0.0146633	0.781267	0.882654
ENSG00000173852	23333	DPY19L1	-0.0269396	0.78132	0.882654
ENSG00000146909	64434	NOM1	-0.0310527	0.781544	0.882837
ENSG00000172809	6169	RPL38	-0.0249906	0.781767	0.883018
ENSG00000197724	5253	PHF2	0.0129919	0.782043	0.88326
ENSG00000108021	54906	TASOR2	0.022858	0.782166	0.883329
ENSG00000189195	284697	BTBD8	-0.0264791	0.782316	0.883427
ENSG00000144357	130507	UBR3	-0.0130087	0.782441	0.883497
ENSG00000284770	6905	TBCE	-0.0230398	0.782558	0.883525
ENSG00000133265	23640	HSPBP1	-0.0361857	0.78259	0.883525
ENSG00000240344	53938	PPIL3	0.0312138	0.782864	0.883764
ENSG00000281469	NA	ENSG00000281469	-0.0386709	0.783001	0.883848
ENSG00000064933	5378	PMS1	0.0323877	0.783339	0.884159
ENSG00000229474	197135	PATL2	-0.0331374	0.783401	0.884159
ENSG00000180817	5464	PPA1	-0.0306186	0.783568	0.884234
ENSG00000286106	101929796	NOTCH2NLR	0.1308	0.783615	0.884234
ENSG00000089682	55285	RBM41	-0.0227176	0.783655	0.884234
ENSG00000130733	78992	YIPF2	0.0273866	0.784149	0.884721
ENSG00000118777	9429	ABCG2	-0.0456096	0.78426	0.884775
ENSG00000188735	144404	TMEM120B	-0.0338066	0.784424	0.884881
ENSG00000228486	728537	C2orf92	0.037342	0.784478	0.884881
ENSG00000126214	3831	KLC1	-0.0125291	0.784681	0.885039
ENSG00000166046	255394	TCP11L2	-0.0251559	0.784786	0.885087
ENSG00000170049	9196	KCNAB3	0.027956	0.784976	0.885231
ENSG00000179632	84232	MAF1	0.0288967	0.785074	0.885271
ENSG00000233621	728431	ZC3H12A-DT	0.0287	0.785324	0.885482
ENSG00000237973	NA	MTCO1P12	-0.0586694	0.78553	0.885579
ENSG00000198860	116461	TSEN15	-0.0341412	0.785537	0.885579
ENSG00000165119	3190	HNRNPK	-0.0112494	0.785598	0.885579
ENSG00000227355	NA	ENSG00000227355	0.0454055	0.785665	0.885585
ENSG00000184260	8338	H2AC20	-0.0180011	0.785897	0.885776
ENSG00000089123	55617	TASP1	-0.0334969	0.786439	0.886317
ENSG00000132436	63979	FIGNL1	0.0393275	0.786537	0.88633
ENSG00000154719	54148	MRPL39	0.034881	0.786633	0.88633
ENSG00000115484	10575	CCT4	-0.0257629	0.786639	0.88633
ENSG00000178057	25915	NDUFAF3	0.0201497	0.786891	0.886406
ENSG00000291087	1416	ENSG00000291087	-0.0379705	0.786894	0.886406
ENSG00000188878	85302	FBF1	0.0342538	0.786894	0.886406
ENSG00000168874	84913	ATOH8	-0.0813756	0.787075	0.886495
ENSG00000166200	9318	COPS2	0.0216491	0.787099	0.886495
ENSG00000094841	139596	UPRT	0.0268683	0.787363	0.886662
ENSG00000159592	60313	GPBP1L1	0.0100102	0.787372	0.886662
ENSG00000132967	NA	HMGB1P5	-0.0557182	0.787567	0.886755
ENSG00000123607	79809	TTC21B	-0.0273	0.78758	0.886755
ENSG00000080608	9933	PUM3	-0.0341687	0.78767	0.886786
ENSG00000107862	8729	GBF1	0.0115929	0.788091	0.887189
ENSG00000274026	100131997	FAM27E3	-0.0601511	0.788323	0.887326
ENSG00000122378	84293	PRXL2A	0.0465776	0.788337	0.887326
ENSG00000169410	5780	PTPN9	0.0155049	0.788522	0.887463
ENSG00000171824	5394	EXOSC10	-0.0248667	0.788915	0.887767
ENSG00000140367	92912	UBE2Q2	-0.028416	0.789001	0.887767
ENSG00000152422	7518	XRCC4	0.0199779	0.789031	0.887767
ENSG00000119431	81932	HDHD3	-0.0297841	0.789043	0.887767
ENSG00000214595	400954	EML6	0.052497	0.789179	0.88785
ENSG00000224442	NA	RPL4P7	0.0198399	0.789332	0.887908
ENSG00000223552	NA	CCR5AS	0.054753	0.789356	0.887908
ENSG00000178971	80169	CTC1	0.0173733	0.78969	0.888149
ENSG00000172175	10892	MALT1	0.0238635	0.789696	0.888149
ENSG00000278540	31	ACACA	-0.0279635	0.789799	0.888195
ENSG00000139428	326625	MMAB	-0.0389342	0.789989	0.888337
ENSG00000111142	10988	METAP2	0.0281595	0.790248	0.888558
ENSG00000126226	55795	PCID2	-0.0305436	0.790316	0.888564
ENSG00000109971	3312	HSPA8	0.0252692	0.790454	0.888649
ENSG00000137767	58472	SQOR	0.0182564	0.790535	0.88867
ENSG00000112293	2822	GPLD1	-0.0459452	0.790608	0.888681
ENSG00000141127	5636	PRPSAP2	-0.021205	0.790724	0.888703
ENSG00000076641	55824	PAG1	0.0217757	0.790753	0.888703
ENSG00000117318	3399	ID3	-0.0442485	0.790976	0.888797
ENSG00000274266	NA	SNORA73A	0.043591	0.79098	0.888797
ENSG00000151651	101	ADAM8	-0.0225556	0.791027	0.888797
ENSG00000177889	7334	UBE2N	-0.0218153	0.791088	0.888797
ENSG00000117906	5955	RCN2	-0.0295749	0.791331	0.888968
ENSG00000186153	51741	WWOX	-0.0328919	0.791366	0.888968
ENSG00000198130	26275	HIBCH	-0.0234057	0.791446	0.888988
ENSG00000213600	NA	ENSG00000213600	-0.0239963	0.791519	0.888999
ENSG00000125970	22913	RALY	-0.0088347	0.79182	0.889267
ENSG00000126254	79171	RBM42	-0.0141081	0.791985	0.889382
ENSG00000259366	NA	ENSG00000259366	-0.0201422	0.792052	0.889387
ENSG00000160953	84939	PWWP3A	-0.028085	0.792141	0.889416
ENSG00000168255	NA	POLR2J3	-0.0284448	0.792218	0.889432
ENSG00000156482	6156	RPL30	-0.0225545	0.792485	0.889597
ENSG00000140157	81614	NIPA2	0.0140659	0.792562	0.889597
ENSG00000281344	NA	HELLPAR	0.028809	0.79258	0.889597
ENSG00000197756	6168	RPL37A	-0.0231197	0.792616	0.889597
ENSG00000120784	22835	ZFP30	-0.0354403	0.792975	0.889929
ENSG00000204136	2681	GGTA1	-0.0423795	0.793296	0.890197
ENSG00000158711	2005	ELK4	0.0280108	0.793339	0.890197
ENSG00000100417	5372	PMM1	-0.016739	0.793435	0.890233
ENSG00000162650	127002	ATXN7L2	0.0258592	0.793809	0.890501
ENSG00000012983	11183	MAP4K5	-0.029918	0.793818	0.890501
ENSG00000196628	6925	TCF4	0.0405343	0.793862	0.890501
ENSG00000167874	92162	TMEM88	-0.0268921	0.793979	0.890562
ENSG00000173064	283450	HECTD4	0.0161493	0.794263	0.89081
ENSG00000114107	80321	CEP70	-0.0352109	0.794396	0.890889
ENSG00000154263	10349	ABCA10	-0.0357879	0.794614	0.891062
ENSG00000143870	10130	PDIA6	-0.0199156	0.794729	0.891118
ENSG00000152127	4249	MGAT5	0.0169572	0.794841	0.891118
ENSG00000176485	11145	PLAAT3	0.0474582	0.794912	0.891118
ENSG00000005486	57414	RHBDD2	0.015926	0.794916	0.891118
ENSG00000101782	8780	RIOK3	0.0314194	0.794978	0.891118
ENSG00000162994	130162	CLHC1	-0.0472761	0.795216	0.891314
ENSG00000259768	NA	ZFHX3-AS1	-0.0483933	0.795376	0.891423
ENSG00000289573	NA	ENSG00000289573	-0.0415071	0.795538	0.891534
ENSG00000103512	23420	NOMO1	-0.0238897	0.795737	0.891687
ENSG00000104805	4924	NUCB1	0.0153405	0.795856	0.891749
ENSG00000066926	2235	FECH	-0.0380103	0.796059	0.891865
ENSG00000116030	7341	SUMO1	0.0142518	0.796085	0.891865
ENSG00000185101	338440	ANO9	-0.0395208	0.796183	0.891904
ENSG00000126001	11190	CEP250	-0.0211406	0.796253	0.891911
ENSG00000186001	84859	LRCH3	-0.0145994	0.79636	0.891961
ENSG00000126107	79654	HECTD3	-0.0179646	0.796609	0.89206
ENSG00000279202	NA	ENSG00000279202	-0.0191554	0.796613	0.89206
ENSG00000289546	NA	ENSG00000289546	-0.047887	0.796686	0.89206
ENSG00000175166	5708	PSMD2	0.0103284	0.7967	0.89206
ENSG00000080819	1371	CPOX	0.0249723	0.796853	0.89216
ENSG00000050327	7984	ARHGEF5	0.0433514	0.796943	0.892191
ENSG00000198258	59286	UBL5	0.0130686	0.797034	0.892222
ENSG00000187601	28986	MAGEH1	-0.0409503	0.797166	0.892299
ENSG00000223799	NA	IL10RB-DT	-0.0432577	0.79752	0.892625
ENSG00000175591	5029	P2RY2	0.0311073	0.797653	0.892686
ENSG00000173281	79660	PPP1R3B	0.0283939	0.797701	0.892686
ENSG00000197785	55210	ATAD3A	-0.0295359	0.797893	0.892777
ENSG00000189319	9679	FAM53B	-0.0188764	0.797908	0.892777
ENSG00000099968	23786	BCL2L13	0.0157608	0.798061	0.892878
ENSG00000140992	5170	PDPK1	0.01306	0.798124	0.892878
ENSG00000157593	347734	SLC35B2	-0.0257649	0.798286	0.892951
ENSG00000152484	219333	USP12	0.0356716	0.798316	0.892951
ENSG00000149179	79096	CSTPP1	-0.0332586	0.798766	0.893384
ENSG00000138385	6741	SSB	-0.0283521	0.799035	0.893615
ENSG00000168522	2339	FNTA	-0.0135765	0.799299	0.893839
ENSG00000198836	4976	OPA1	-0.022176	0.799416	0.893899
ENSG00000215244	399715	LINC02649	-0.0288935	0.79952	0.893909
ENSG00000230724	NA	LINC01001	-0.0267663	0.799551	0.893909
ENSG00000270589	NA	ENSG00000270589	-0.0329839	0.799655	0.893955
ENSG00000141994	56931	DUS3L	-0.0281208	0.799763	0.893963
ENSG00000010818	3097	HIVEP2	-0.0214584	0.799869	0.893963
ENSG00000125743	6633	SNRPD2	0.0251558	0.799875	0.893963
ENSG00000108854	64750	SMURF2	-0.0120999	0.799915	0.893963
ENSG00000211934	NA	IGHV1-2	-0.0728905	0.800107	0.894034
ENSG00000205609	728689	EIF3CL	-0.127677	0.800126	0.894034
ENSG00000023171	57476	GRAMD1B	0.0206289	0.800194	0.894034
ENSG00000112977	1611	DAP	-0.0144029	0.800269	0.894034
ENSG00000047188	64848	YTHDC2	-0.0210907	0.800351	0.894034
ENSG00000107164	8939	FUBP3	-0.0207221	0.800357	0.894034
ENSG00000175449	317671	RFESD	-0.0355889	0.800497	0.89412
ENSG00000102317	5935	RBM3	0.0147997	0.800622	0.894189
ENSG00000274750	8353	H3C6	0.0362134	0.800839	0.894312
ENSG00000153064	55024	BANK1	-0.044564	0.800904	0.894312
ENSG00000090661	79603	CERS4	0.0237492	0.800922	0.894312
ENSG00000114021	56954	NIT2	-0.0326863	0.801063	0.894399
ENSG00000113068	5201	PFDN1	0.0195506	0.801216	0.894404
ENSG00000112237	892	CCNC	0.0242813	0.801293	0.894404
ENSG00000291214	NA	ENSG00000291214	0.0164832	0.8013	0.894404
ENSG00000105373	29997	NOP53	-0.0274459	0.801382	0.894404
ENSG00000166341	8642	DCHS1	-0.0405946	0.801383	0.894404
ENSG00000111727	29915	HCFC2	0.0246529	0.802248	0.895277
ENSG00000197863	388536	ZNF790	-0.033368	0.802318	0.895277
ENSG00000180855	10224	ZNF443	-0.0317285	0.802519	0.895277
ENSG00000291117	NA	ENSG00000291117	-0.0157361	0.8026	0.895277
ENSG00000132676	7818	DAP3	-0.0122232	0.802618	0.895277
ENSG00000213654	63940	GPSM3	-0.0159507	0.80263	0.895277
ENSG00000185261	285600	KIAA0825	0.0267489	0.802649	0.895277
ENSG00000177455	930	CD19	0.0519297	0.802671	0.895277
ENSG00000168916	57507	ZNF608	-0.0415376	0.802851	0.895345
ENSG00000100997	26090	ABHD12	-0.0254177	0.802859	0.895345
ENSG00000080845	22839	DLGAP4	-0.0128586	0.80299	0.895399
ENSG00000229677	NA	RPL17P28	0.0280205	0.803033	0.895399
ENSG00000066654	55623	THUMPD1	0.021501	0.803212	0.895419
ENSG00000177731	2314	FLII	-0.0124818	0.803235	0.895419
ENSG00000197312	84301	DDI2	-0.0203143	0.803272	0.895419
ENSG00000149547	9538	EI24	0.023999	0.803304	0.895419
ENSG00000071189	23161	SNX13	-0.0149495	0.803617	0.89567
ENSG00000148090	549	AUH	-0.0148758	0.803656	0.89567
ENSG00000110108	79073	TMEM109	0.0291814	0.803827	0.895767
ENSG00000179598	201164	PLD6	0.0271827	0.803869	0.895767
ENSG00000111348	397	ARHGDIB	0.0130167	0.803982	0.895823
ENSG00000189362	100131211	NEMP2	0.0330139	0.804202	0.895931
ENSG00000100030	5594	MAPK1	-0.0126787	0.804206	0.895931
ENSG00000023516	11215	AKAP11	0.0247521	0.804303	0.895968
ENSG00000178809	375593	TRIM73	-0.0332555	0.804397	0.896003
ENSG00000173163	150684	COMMD1	0.0208225	0.804599	0.896042
ENSG00000132382	10514	MYBBP1A	-0.0319763	0.804603	0.896042
ENSG00000290951	NA	ENSG00000290951	0.0428199	0.804622	0.896042
ENSG00000069431	10060	ABCC9	-0.0214011	0.80478	0.896135
ENSG00000075089	64431	ACTR6	-0.0231775	0.804832	0.896135
ENSG00000272977	NA	ENSG00000272977	0.0559934	0.804936	0.89618
ENSG00000070770	1459	CSNK2A2	0.0168947	0.805075	0.896264
ENSG00000162032	90864	SPSB3	-0.0140258	0.80517	0.8963
ENSG00000228794	643837	LINC01128	-0.0282034	0.805251	0.89632
ENSG00000178605	8225	GTPBP6	-0.0255169	0.805366	0.896371
ENSG00000135503	91	ACVR1B	0.0269406	0.805525	0.896371
ENSG00000089063	29058	TMEM230	-0.0160451	0.805527	0.896371
ENSG00000184428	116447	TOP1MT	-0.033017	0.805551	0.896371
ENSG00000158604	222068	TMED4	0.0115119	0.805906	0.89667
ENSG00000095002	4436	MSH2	0.0300452	0.805946	0.89667
ENSG00000100412	50	ACO2	0.013542	0.806071	0.896728
ENSG00000187735	6917	TCEA1	-0.0222066	0.806124	0.896728
ENSG00000156886	3681	ITGAD	0.0390155	0.806414	0.896928
ENSG00000076864	5909	RAP1GAP	0.10266	0.806431	0.896928
ENSG00000130714	10585	POMT1	0.0244112	0.806747	0.89721
ENSG00000087460	2778	GNAS	0.0135936	0.806841	0.897243
ENSG00000121864	51193	ZNF639	0.0241071	0.807124	0.897454
ENSG00000183054	729540	RGPD6	0.0404499	0.807203	0.897454
ENSG00000138829	2201	FBN2	-0.0385901	0.80722	0.897454
ENSG00000231074	414777	HCG18	0.0240995	0.807729	0.897807
ENSG00000188895	339287	MSL1	-0.0158498	0.807736	0.897807
ENSG00000288923	NA	ENSG00000288923	-0.0270192	0.807745	0.897807
ENSG00000075945	22920	KIFAP3	-0.024392	0.807835	0.897807
ENSG00000196792	29966	STRN3	0.0140084	0.80788	0.897807
ENSG00000130724	27243	CHMP2A	0.0166213	0.807918	0.897807
ENSG00000144283	8502	PKP4	-0.0198868	0.808034	0.897865
ENSG00000047597	7504	XK	0.0375929	0.808197	0.897951
ENSG00000273802	8339	H2BC8	0.0341198	0.808302	0.897951
ENSG00000037042	27175	TUBG2	0.0353297	0.808302	0.897951
ENSG00000082196	114899	C1QTNF3	0.0349304	0.808502	0.898103
ENSG00000161996	197335	WDR90	-0.0323236	0.808747	0.898305
ENSG00000006282	64847	SPATA20	-0.0425546	0.809152	0.898684
ENSG00000163125	23248	RPRD2	-0.0161363	0.809306	0.898785
ENSG00000204138	65979	PHACTR4	0.0169542	0.809533	0.898959
ENSG00000135164	9988	DMTF1	-0.0148418	0.80959	0.898959
ENSG00000130165	84337	ELOF1	0.0270178	0.809716	0.899029
ENSG00000133789	23075	SWAP70	-0.0253121	0.810045	0.899286
ENSG00000254936	NA	ENSG00000254936	0.0454826	0.810074	0.899286
ENSG00000121057	8165	AKAP1	0.0305194	0.810166	0.899317
ENSG00000203879	2664	GDI1	0.0101214	0.810363	0.899465
ENSG00000200087	26768	SNORA73B	-0.0353044	0.810445	0.899485
ENSG00000100147	79879	CCDC134	-0.0221204	0.810621	0.899611
ENSG00000129911	83855	KLF16	-0.0171855	0.810687	0.899613
ENSG00000047230	56474	CTPS2	0.0255702	0.810872	0.899748
ENSG00000153130	60592	SCOC	-0.0254111	0.811089	0.899917
ENSG00000130726	10155	TRIM28	-0.0180002	0.811188	0.899958
ENSG00000130653	375775	PNPLA7	-0.0426192	0.811369	0.900088
ENSG00000289720	83737	ENSG00000289720	0.0340132	0.811635	0.900312
ENSG00000279891	401105	ENSG00000279891	0.0176272	0.81195	0.900495
ENSG00000143162	8804	CREG1	0.0212099	0.811985	0.900495
ENSG00000269958	NA	ENSG00000269958	0.0164834	0.81199	0.900495
ENSG00000131469	6155	RPL27	-0.0194449	0.812177	0.900578
ENSG00000105486	3978	LIG1	0.0279399	0.812192	0.900578
ENSG00000102057	3750	KCND1	-0.025377	0.812546	0.90089
ENSG00000145833	9879	DDX46	-0.0127792	0.812602	0.90089
ENSG00000068784	55133	SRBD1	-0.0147337	0.812929	0.901183
ENSG00000055130	8454	CUL1	-0.0215636	0.813225	0.901441
ENSG00000289534	NA	ENSG00000289534	-0.0333417	0.813536	0.901715
ENSG00000008988	6224	RPS20	0.0225476	0.813687	0.901747
ENSG00000136819	51759	C9orf78	-0.0393172	0.813694	0.901747
ENSG00000227486	NA	ENSG00000227486	-0.0439177	0.813772	0.901747
ENSG00000167881	6730	SRP68	-0.0186409	0.81382	0.901747
ENSG00000242612	26063	DECR2	0.0284504	0.814007	0.901884
ENSG00000156374	84108	PCGF6	-0.0255713	0.814232	0.902018
ENSG00000166136	4714	NDUFB8	-0.0183127	0.814256	0.902018
ENSG00000130305	55695	NSUN5	-0.0138478	0.81435	0.902052
ENSG00000129071	8930	MBD4	0.0122846	0.814487	0.902133
ENSG00000143502	55061	SUSD4	0.0466856	0.814886	0.902505
ENSG00000212743	NA	LINC02656	0.0290057	0.815096	0.902613
ENSG00000138758	55752	SEPTIN11	-0.0297386	0.815111	0.902613
ENSG00000121988	84083	ZRANB3	0.0314844	0.815303	0.902755
ENSG00000013288	23324	MAN2B2	-0.0120021	0.815379	0.902768
ENSG00000189369	23708	GSPT2	-0.0349353	0.815472	0.902801
ENSG00000131149	23199	GSE1	-0.0237545	0.815589	0.90286
ENSG00000009413	5980	REV3L	0.0158563	0.815714	0.902927
ENSG00000143622	6016	RIT1	-0.0131498	0.816006	0.903181
ENSG00000087152	56970	ATXN7L3	0.0106255	0.816075	0.903186
ENSG00000159111	124995	MRPL10	0.0213329	0.816167	0.903217
ENSG00000134419	6210	RPS15A	-0.0206753	0.816321	0.903317
ENSG00000072803	23291	FBXW11	0.0100813	0.816435	0.903373
ENSG00000288839	NA	ENSG00000288839	0.0286026	0.816544	0.903422
ENSG00000291215	NA	ENSG00000291215	-0.0256301	0.816705	0.903486
ENSG00000204356	7936	NELFE	-0.0106614	0.816729	0.903486
ENSG00000104524	65263	PYCR3	-0.0353958	0.816982	0.903661
ENSG00000248445	NA	SEMA6A-AS1	-0.0323574	0.817038	0.903661
ENSG00000165804	51222	ZNF219	-0.0299276	0.817079	0.903661
ENSG00000286076	NA	ENSG00000286076	0.031114	0.817173	0.903695
ENSG00000070950	56852	RAD18	-0.0224889	0.817324	0.903791
ENSG00000267121	339192	FMNL1-DT	-0.0166117	0.817494	0.903909
ENSG00000177150	125228	FAM210A	0.0297826	0.818083	0.90449
ENSG00000137145	55667	DENND4C	0.0199748	0.81822	0.90451
ENSG00000115806	26003	GORASP2	0.0216775	0.818229	0.90451
ENSG00000226180	100129215	ENSG00000226180	-0.0359896	0.818538	0.90478
ENSG00000133742	759	CA1	0.0458237	0.818652	0.904837
ENSG00000162971	129450	TYW5	0.0201191	0.818968	0.905115
ENSG00000176476	112869	SGF29	0.0193678	0.819178	0.905224
ENSG00000058056	8975	USP13	-0.0373981	0.819233	0.905224
ENSG00000144840	285282	RABL3	0.0233521	0.819279	0.905224
ENSG00000164241	401207	C5orf63	-0.0413805	0.819414	0.905224
ENSG00000038002	175	AGA	-0.0219108	0.819446	0.905224
ENSG00000170540	23204	ARL6IP1	0.0195662	0.81945	0.905224
ENSG00000224975	8552	INE1	0.0145636	0.819523	0.905234
ENSG00000229852	122539212	KHDC1-AS1	-0.0400248	0.819803	0.905472
ENSG00000141503	50488	MINK1	-0.0112783	0.8199	0.905472
ENSG00000136999	4856	CCN3	-0.0356174	0.819931	0.905472
ENSG00000134504	284252	KCTD1	-0.0352036	0.820069	0.905543
ENSG00000110958	10728	PTGES3	-0.0170092	0.820123	0.905543
ENSG00000166947	2038	EPB42	0.0406074	0.820842	0.906266
ENSG00000165832	142940	TRUB1	-0.0288138	0.821138	0.906523
ENSG00000288899	NA	ENSG00000288899	0.0275126	0.82129	0.90662
ENSG00000149929	8479	HIRIP3	0.0297826	0.821579	0.906868
ENSG00000196549	4311	MME	0.0283196	0.82175	0.906986
ENSG00000119912	3416	IDE	-0.0186748	0.821964	0.907152
ENSG00000077157	4660	PPP1R12B	0.0235298	0.82226	0.907408
ENSG00000164970	203259	FAM219A	-0.0126677	0.822376	0.907465
ENSG00000078246	7289	TULP3	0.0295259	0.822806	0.907869
ENSG00000167984	197358	NLRC3	0.0324824	0.822933	0.907873
ENSG00000167397	79001	VKORC1	-0.0173302	0.822938	0.907873
ENSG00000237945	100506334	LINC00649	-0.039462	0.823201	0.908019
ENSG00000152348	83734	ATG10	0.0220606	0.823214	0.908019
ENSG00000290082	NA	ENSG00000290082	-0.0337112	0.823263	0.908019
ENSG00000290376	283755	ENSG00000290376	0.0407486	0.823673	0.90821
ENSG00000111615	11103	KRR1	0.0238681	0.823686	0.90821
ENSG00000167566	57701	NCKAP5L	-0.0150945	0.823729	0.90821
ENSG00000177548	79874	RABEP2	-0.0254125	0.823741	0.90821
ENSG00000103494	23322	RPGRIP1L	0.0409878	0.823756	0.90821
ENSG00000148343	84895	MIGA2	-0.0154789	0.823845	0.908237
ENSG00000080802	4850	CNOT4	0.0149986	0.823972	0.908293
ENSG00000136875	9128	PRPF4	-0.0126641	0.82417	0.908293
ENSG00000157837	121665	SPPL3	-0.00876809	0.824205	0.908293
ENSG00000210082	NA	MT-RNR2	-0.12031	0.82425	0.908293
ENSG00000244398	NA	RPL36AP37	-0.0271795	0.824267	0.908293
ENSG00000279057	NA	ENSG00000279057	0.0350653	0.824281	0.908293
ENSG00000290199	NA	ENSG00000290199	0.0975906	0.824375	0.908326
ENSG00000272054	NA	ENSG00000272054	0.0335955	0.824555	0.90842
ENSG00000183386	2275	FHL3	-0.0249359	0.824609	0.90842
ENSG00000138750	53371	NUP54	-0.0215652	0.824653	0.90842
ENSG00000152601	4154	MBNL1	-0.013156	0.824867	0.908521
ENSG00000020129	23154	NCDN	-0.0214926	0.824873	0.908521
ENSG00000173145	64318	NOC3L	-0.0311584	0.824962	0.90853
ENSG00000170271	10826	FAXDC2	-0.0380409	0.825045	0.90853
ENSG00000002586	4267	CD99	-0.0237472	0.825074	0.90853
ENSG00000236255	NA	ENSG00000236255	-0.0264271	0.825258	0.908613
ENSG00000253200	NA	ENSG00000253200	-0.014943	0.825277	0.908613
ENSG00000186017	84924	ZNF566	-0.0282966	0.82537	0.908626
ENSG00000105063	22870	PPP6R1	-0.010994	0.825478	0.908626
ENSG00000239002	692148	SCARNA10	0.0315316	0.825525	0.908626
ENSG00000025770	29781	NCAPH2	0.0170176	0.825546	0.908626
ENSG00000007129	90273	CEACAM21	0.0169983	0.825781	0.908814
ENSG00000198736	51734	MSRB1	-0.021464	0.825932	0.908872
ENSG00000171045	203062	TSNARE1	-0.0258317	0.825961	0.908872
ENSG00000169740	7580	ZNF32	-0.0278098	0.826161	0.909021
ENSG00000109062	9368	NHERF1	0.0129223	0.826535	0.909362
ENSG00000125304	9375	TM9SF2	-0.0157909	0.826685	0.909431
ENSG00000015153	10138	YAF2	0.0137497	0.826781	0.909431
ENSG00000188352	54914	FOCAD	0.0177445	0.82679	0.909431
ENSG00000219085	NA	NPM1P37	-0.0228911	0.826928	0.909512
ENSG00000127314	5908	RAP1B	-0.0154277	0.827113	0.909644
ENSG00000157625	257397	TAB3	0.010814	0.827632	0.910145
ENSG00000185842	127602	DNAH14	-0.0310243	0.827708	0.910157
ENSG00000213341	1147	CHUK	0.014064	0.828046	0.91042
ENSG00000085231	102157402	AK6	-0.0298405	0.828142	0.91042
ENSG00000262246	79585	CORO7	0.0158241	0.828203	0.91042
ENSG00000196437	148266	ZNF569	-0.0265322	0.828204	0.91042
ENSG00000226791	NA	LINC02611	-0.0324062	0.828616	0.91074
ENSG00000277969	NA	ENSG00000277969	0.0254249	0.828712	0.91074
ENSG00000129559	4738	NEDD8	0.0107023	0.828745	0.91074
ENSG00000182512	51218	GLRX5	-0.0332875	0.828752	0.91074
ENSG00000158863	64760	FHIP2B	-0.0230398	0.829103	0.911055
ENSG00000148848	8038	ADAM12	0.0441193	0.829184	0.911073
ENSG00000185043	10519	CIB1	0.0197257	0.829265	0.911091
ENSG00000197343	79027	ZNF655	0.0112232	0.829368	0.911134
ENSG00000197136	399909	PCNX3	-0.0123092	0.829443	0.911146
ENSG00000254325	NA	ENSG00000254325	-0.0204277	0.829821	0.91149
ENSG00000114857	4820	NKTR	0.0165193	0.830118	0.911746
ENSG00000253438	100750225	PCAT1	-0.0267193	0.830208	0.911774
ENSG00000155158	158219	TTC39B	0.0280417	0.830381	0.911893
ENSG00000279078	27099	SND1-IT1	-0.0227563	0.830881	0.912337
ENSG00000141076	84916	UTP4	0.0218851	0.830914	0.912337
ENSG00000102241	27336	HTATSF1	0.0207798	0.83107	0.912438
ENSG00000171219	55561	CDC42BPG	-0.0264441	0.831209	0.912482
ENSG00000171444	4163	MCC	-0.0417211	0.831239	0.912482
ENSG00000100908	51016	EMC9	0.0280019	0.831352	0.912535
ENSG00000185278	84614	ZBTB37	-0.0123678	0.831418	0.912537
ENSG00000105447	83743	GRWD1	0.0259263	0.831524	0.912581
ENSG00000197283	8831	SYNGAP1	-0.026836	0.831674	0.912581
ENSG00000138780	79807	GSTCD	0.0285904	0.831687	0.912581
ENSG00000099331	4650	MYO9B	0.0134553	0.831716	0.912581
ENSG00000166979	59271	EVA1C	0.0296504	0.831803	0.912589
ENSG00000291015	NA	ENSG00000291015	-0.0155655	0.831852	0.912589
ENSG00000183283	9802	DAZAP2	-0.0126143	0.831942	0.912617
ENSG00000139629	11226	GALNT6	0.0258812	0.832214	0.912789
ENSG00000151923	7073	TIAL1	0.0110644	0.832228	0.912789
ENSG00000133256	5158	PDE6B	-0.0332301	0.832342	0.912843
ENSG00000101126	23394	ADNP	0.0113566	0.832616	0.912995
ENSG00000151116	55293	UEVLD	0.0158544	0.832766	0.912995
ENSG00000159140	6651	SON	0.00783422	0.832833	0.912995
ENSG00000140319	6727	SRP14	0.0127072	0.832844	0.912995
ENSG00000052802	6307	MSMO1	0.0237712	0.832896	0.912995
ENSG00000163563	4332	MNDA	0.0186861	0.832915	0.912995
ENSG00000185955	402573	SPACDR	-0.0236044	0.832931	0.912995
ENSG00000107643	5599	MAPK8	0.0149116	0.833199	0.91316
ENSG00000225873	102724231	C3orf86P	0.0307584	0.833211	0.91316
ENSG00000108798	51225	ABI3	0.0319004	0.833642	0.913443
ENSG00000125520	56731	SLC2A4RG	0.0244341	0.833671	0.913443
ENSG00000196696	283970	ENSG00000196696	-0.0197525	0.833766	0.913443
ENSG00000108256	57532	NUFIP2	-0.0122968	0.833796	0.913443
ENSG00000136932	51531	TRMO	-0.0122006	0.833841	0.913443
ENSG00000076984	5609	MAP2K7	-0.0109605	0.833856	0.913443
ENSG00000205531	4676	NAP1L4	0.0189709	0.833954	0.913479
ENSG00000278600	NA	ENSG00000278600	-0.0202278	0.83402	0.913481
ENSG00000117533	8674	VAMP4	-0.0175804	0.83411	0.91351
ENSG00000265241	9939	RBM8A	-0.00971049	0.834215	0.913511
ENSG00000137841	5330	PLCB2	0.0152387	0.83424	0.913511
ENSG00000197045	2764	GMFB	-0.0166683	0.83434	0.91355
ENSG00000159131	2618	GART	-0.0189385	0.834435	0.913582
ENSG00000131013	85313	PPIL4	-0.0147247	0.834566	0.913655
ENSG00000148481	80013	MINDY3	-0.0103172	0.834687	0.913717
ENSG00000078177	55728	N4BP2	0.0234093	0.835094	0.914092
ENSG00000134815	9704	DHX34	0.0154777	0.835208	0.91411
ENSG00000290021	NA	ENSG00000290021	0.0253258	0.835268	0.91411
ENSG00000148943	55327	LIN7C	-0.0163467	0.835308	0.91411
ENSG00000119471	84263	HSDL2	0.0175669	0.835368	0.91411
ENSG00000149548	80071	CCDC15	0.0271923	0.835611	0.914305
ENSG00000204104	26146	TRAF3IP1	0.0280787	0.835758	0.914382
ENSG00000116001	7072	TIA1	-0.0144924	0.835811	0.914382
ENSG00000166851	5347	PLK1	-0.0228147	0.835882	0.914389
ENSG00000054219	4065	LY75	-0.0184047	0.836035	0.914425
ENSG00000087111	94005	PIGS	0.00808459	0.836103	0.914425
ENSG00000130177	8881	CDC16	0.021991	0.836109	0.914425
ENSG00000270127	NA	ENSG00000270127	-0.0353408	0.836356	0.914503
ENSG00000109475	6164	RPL34	-0.0175204	0.836387	0.914503
ENSG00000223482	728190	NUTM2A-AS1	0.0244804	0.836437	0.914503
ENSG00000114353	2771	GNAI2	-0.0115238	0.836453	0.914503
ENSG00000168724	134218	DNAJC21	0.019639	0.836503	0.914503
ENSG00000160949	4796	TONSL	0.027412	0.836618	0.914558
ENSG00000100714	4522	MTHFD1	0.0260847	0.836777	0.914615
ENSG00000005810	23077	MYCBP2	-0.0120683	0.836799	0.914615
ENSG00000148218	210	ALAD	0.011841	0.836958	0.914718
ENSG00000177721	389289	ANXA2R	-0.0246402	0.83718	0.91489
ENSG00000108389	9110	MTMR4	0.010155	0.83787	0.91546
ENSG00000070961	490	ATP2B1	-0.0138878	0.837875	0.91546
ENSG00000110435	8050	PDHX	-0.0181224	0.837909	0.91546
ENSG00000181523	6448	SGSH	-0.015846	0.838001	0.91546
ENSG00000102981	50855	PARD6A	0.0215689	0.838024	0.91546
ENSG00000227039	100505746	ITGB2-AS1	0.0187802	0.838466	0.915872
ENSG00000182831	29035	HAPSTR1	0.0120931	0.838721	0.91601
ENSG00000063169	29998	BICRA	-0.0120918	0.838722	0.91601
ENSG00000119403	26147	PHF19	0.0194085	0.839095	0.916347
ENSG00000101052	51098	IFT52	0.0182673	0.839467	0.916553
ENSG00000146376	93663	ARHGAP18	-0.0151521	0.839551	0.916553
ENSG00000173611	286205	SCAI	-0.0259546	0.839598	0.916553
ENSG00000127415	3425	IDUA	-0.0239523	0.839602	0.916553
ENSG00000226471	NA	ENSG00000226471	0.0290141	0.839607	0.916553
ENSG00000165209	55342	STRBP	-0.0315803	0.839831	0.916624
ENSG00000205639	388931	MFSD2B	-0.0311497	0.83985	0.916624
ENSG00000168280	3800	KIF5C	0.0322158	0.839914	0.916624
ENSG00000163596	130026	ICA1L	0.0338122	0.839931	0.916624
ENSG00000130935	25926	NOL11	0.0239964	0.839998	0.916626
ENSG00000280069	NA	ENSG00000280069	0.0165191	0.840062	0.916626
ENSG00000085662	231	AKR1B1	0.0234793	0.84015	0.916651
ENSG00000286104	NA	ENSG00000286104	-0.0355794	0.84027	0.916712
ENSG00000172239	10605	PAIP1	-0.015852	0.840823	0.917143
ENSG00000118046	6794	STK11	-0.0177357	0.840884	0.917143
ENSG00000164221	153733	CCDC112	-0.0192772	0.840958	0.917143
ENSG00000163655	8833	GMPS	-0.0206189	0.841103	0.917143
ENSG00000259024	100533496	TVP23C-CDRT4	0.0466208	0.841183	0.917143
ENSG00000135966	9392	TGFBRAP1	0.0158963	0.841217	0.917143
ENSG00000113638	23548	TTC33	-0.0126303	0.841279	0.917143
ENSG00000162607	7398	USP1	0.0117517	0.841306	0.917143
ENSG00000126088	7389	UROD	0.0147944	0.84131	0.917143
ENSG00000181045	284129	SLC26A11	0.0216725	0.841332	0.917143
ENSG00000288722	8263	F8A1	-0.0526783	0.841378	0.917143
ENSG00000143164	55827	DCAF6	-0.0183797	0.84149	0.917195
ENSG00000103472	NA	RRN3P2	0.0178983	0.842067	0.917738
ENSG00000011523	23177	CEP68	0.02212	0.842119	0.917738
ENSG00000111676	1822	ATN1	0.0240212	0.842406	0.917981
ENSG00000151239	5756	TWF1	0.0168423	0.842534	0.917999
ENSG00000291174	NA	ENSG00000291174	0.020179	0.842552	0.917999
ENSG00000135108	23014	FBXO21	0.0205118	0.842647	0.918032
ENSG00000140455	9960	USP3	-0.0125919	0.842729	0.918051
ENSG00000187912	388512	CLEC17A	-0.0402903	0.842821	0.91808
ENSG00000075826	25956	SEC31B	-0.0186721	0.843049	0.918245
ENSG00000102753	3839	KPNA3	0.0167529	0.843103	0.918245
ENSG00000187097	957	ENTPD5	-0.0245647	0.843273	0.918266
ENSG00000079462	5050	PAFAH1B3	-0.0274373	0.843364	0.918266
ENSG00000245954	100996286	LINC02273	-0.0473887	0.843368	0.918266
ENSG00000181218	92815	H2AC25	-0.0334649	0.843381	0.918266
ENSG00000183837	29944	PNMA3	0.0387062	0.843467	0.918289
ENSG00000153048	23589	CARHSP1	-0.0122602	0.843728	0.918502
ENSG00000086102	4799	NFX1	-0.0163797	0.843806	0.918517
ENSG00000143158	25874	MPC2	-0.0136684	0.843917	0.918567
ENSG00000176209	114926	SMIM19	-0.0180796	0.844037	0.918584
ENSG00000133641	91298	C12orf29	0.02609	0.844062	0.918584
ENSG00000283994	NA	ENSG00000283994	0.0178801	0.844172	0.918633
ENSG00000153207	25909	AHCTF1	0.0115622	0.844249	0.918647
ENSG00000106299	8976	WASL	-0.0153537	0.844355	0.918691
ENSG00000116793	10745	PHTF1	0.0171246	0.84463	0.918864
ENSG00000172943	23133	PHF8	0.00813279	0.844768	0.918864
ENSG00000177311	253461	ZBTB38	0.0167958	0.844812	0.918864
ENSG00000167747	84798	C19orf48P	-0.0265598	0.844894	0.918864
ENSG00000160190	54020	SLC37A1	0.0154724	0.844896	0.918864
ENSG00000176225	25914	RTTN	0.0224248	0.844958	0.918864
ENSG00000152270	5140	PDE3B	0.0130513	0.844968	0.918864
ENSG00000106049	11112	HIBADH	-0.0212596	0.845218	0.919065
ENSG00000055070	26099	SZRD1	-0.0065945	0.845286	0.919068
ENSG00000160255	3689	ITGB2	0.0140259	0.845468	0.919151
ENSG00000108309	10900	RUNDC3A	0.0366112	0.845491	0.919151
ENSG00000089327	53827	FXYD5	-0.013735	0.846047	0.919659
ENSG00000167768	3848	KRT1	0.0464789	0.846165	0.919659
ENSG00000180537	221687	RNF182	0.0830483	0.846226	0.919659
ENSG00000213090	NA	SCYL2P1	-0.0267319	0.846363	0.919659
ENSG00000124767	2739	GLO1	0.0236254	0.846401	0.919659
ENSG00000029363	9774	BCLAF1	-0.0119947	0.846406	0.919659
ENSG00000120800	27340	UTP20	-0.026557	0.846413	0.919659
ENSG00000004534	10180	RBM6	0.0125702	0.846685	0.919775
ENSG00000101773	5932	RBBP8	0.0166209	0.84669	0.919775
ENSG00000158517	653361	NCF1	0.0218813	0.846747	0.919775
ENSG00000163798	22950	SLC4A1AP	-0.0102661	0.84678	0.919775
ENSG00000198105	57209	ZNF248	-0.0256529	0.846996	0.9199
ENSG00000077147	56889	TM9SF3	-0.0117518	0.847025	0.9199
ENSG00000165895	143872	ARHGAP42	0.0305251	0.84714	0.919918
ENSG00000143919	79823	CAMKMT	-0.0179221	0.847172	0.919918
ENSG00000118816	10983	CCNI	-0.0111515	0.847588	0.9203
ENSG00000157077	9372	ZFYVE9	-0.0321152	0.847917	0.920587
ENSG00000138764	901	CCNG2	-0.0126758	0.848043	0.920652
ENSG00000100564	5283	PIGH	-0.0170062	0.848273	0.920831
ENSG00000171262	283742	FAM98B	0.022767	0.848356	0.920851
ENSG00000222009	149478	BTBD19	0.0254903	0.848617	0.920995
ENSG00000107929	23185	LARP4B	-0.00697106	0.848619	0.920995
ENSG00000250548	101927780	LINC01303	0.0328996	0.848902	0.921232
ENSG00000011376	23395	LARS2	-0.0176451	0.849025	0.921295
ENSG00000140521	5428	POLG	0.010569	0.849304	0.921484
ENSG00000110429	26273	FBXO3	0.0117237	0.84933	0.921484
ENSG00000141560	79672	FN3KRP	0.0215251	0.849438	0.921502
ENSG00000198276	54963	UCKL1	0.0219405	0.849476	0.921502
ENSG00000101004	22981	NINL	0.0415358	0.849871	0.921859
ENSG00000186260	57496	MRTFB	0.0278773	0.850004	0.921871
ENSG00000086848	79796	ALG9	-0.0229738	0.850063	0.921871
ENSG00000213965	390916	NUDT19	0.0162701	0.850077	0.921871
ENSG00000162654	115361	GBP4	-0.0307121	0.850261	0.921992
ENSG00000005889	7543	ZFX	-0.00901593	0.85035	0.921992
ENSG00000255733	100885789	IFNG-AS1	0.0397801	0.850428	0.921992
ENSG00000126351	7067	THRA	0.0140287	0.850504	0.921992
ENSG00000185813	5833	PCYT2	-0.0206974	0.850513	0.921992
ENSG00000100983	2937	GSS	0.0176218	0.850655	0.922075
ENSG00000164244	133619	PRRC1	-0.0156774	0.850805	0.922167
ENSG00000279207	NA	ENSG00000279207	-0.0229979	0.851044	0.922355
ENSG00000115365	10314	LANCL1	0.0239013	0.851664	0.922892
ENSG00000174780	6731	SRP72	0.0173937	0.85167	0.922892
ENSG00000062485	1431	CS	0.0116163	0.851894	0.923065
ENSG00000179409	50628	GEMIN4	-0.0202053	0.852057	0.923171
ENSG00000251158	NA	ENSG00000251158	-0.0740723	0.85217	0.923222
ENSG00000148341	56904	SH3GLB2	-0.0142989	0.852335	0.923292
ENSG00000169031	1285	COL4A3	0.0448693	0.852365	0.923292
ENSG00000282978	NA	BTF3P16	-0.0218739	0.852476	0.923341
ENSG00000169087	79663	HSPBAP1	-0.0164077	0.85309	0.923936
ENSG00000125454	60386	SLC25A19	-0.020228	0.853435	0.924239
ENSG00000147231	55086	RADX	-0.0314577	0.854083	0.924824
ENSG00000231160	NA	KLF3-AS1	-0.0250521	0.854106	0.924824
ENSG00000049246	8863	PER3	-0.0263721	0.854855	0.925565
ENSG00000164989	203238	CCDC171	-0.0244633	0.854984	0.925595
ENSG00000161395	93210	PGAP3	0.0206456	0.85511	0.925595
ENSG00000146143	5558	PRIM2	0.0163406	0.855142	0.925595
ENSG00000160703	79671	NLRX1	-0.0193058	0.855145	0.925595
ENSG00000198131	27300	ZNF544	-0.0193998	0.855256	0.925633
ENSG00000172671	93550	ZFAND4	0.0196886	0.855312	0.925633
ENSG00000119977	26123	TCTN3	0.0218721	0.855375	0.925633
ENSG00000102763	23078	VWA8	0.0153731	0.855525	0.925659
ENSG00000183475	140460	ASB7	0.00908963	0.85553	0.925659
ENSG00000204397	114769	CARD16	0.0171925	0.855726	0.925756
ENSG00000116898	64960	MRPS15	0.0140064	0.855751	0.925756
ENSG00000128513	25913	POT1	-0.0171756	0.855944	0.925895
ENSG00000291207	NA	ENSG00000291207	0.0180549	0.85626	0.925989
ENSG00000164683	23462	HEY1	-0.0417889	0.856308	0.925989
ENSG00000167670	10036	CHAF1A	-0.0130595	0.856319	0.925989
ENSG00000145982	10667	FARS2	-0.0212474	0.856407	0.925989
ENSG00000091039	114882	OSBPL8	0.0127877	0.856423	0.925989
ENSG00000108946	5573	PRKAR1A	0.0118872	0.856482	0.925989
ENSG00000167136	2021	ENDOG	-0.0291932	0.856524	0.925989
ENSG00000188906	120892	LRRK2	-0.0171825	0.856638	0.925989
ENSG00000273345	NA	ENSG00000273345	0.0269213	0.856708	0.925989
ENSG00000185158	114659	LRRC37B	-0.00794279	0.856748	0.925989
ENSG00000090861	16	AARS1	-0.021303	0.856751	0.925989
ENSG00000139842	8451	CUL4A	0.0159029	0.85719	0.926226
ENSG00000168556	3622	ING2	0.0153185	0.857192	0.926226
ENSG00000137492	5612	THAP12	-0.0115794	0.857211	0.926226
ENSG00000005844	3683	ITGAL	0.0111235	0.857232	0.926226
ENSG00000106268	4521	NUDT1	-0.0214085	0.857497	0.926423
ENSG00000214176	NA	PLEKHM1P1	0.0267951	0.85761	0.926423
ENSG00000183617	116541	MRPL54	-0.0150107	0.857653	0.926423
ENSG00000160310	3275	PRMT2	-0.00920375	0.857726	0.926423
ENSG00000109775	55325	UFSP2	0.0239991	0.85778	0.926423
ENSG00000123600	79828	METTL8	0.0241048	0.857806	0.926423
ENSG00000105202	2091	FBL	-0.0193601	0.857946	0.926503
ENSG00000141682	5366	PMAIP1	0.0229145	0.859076	0.927599
ENSG00000151532	143187	VTI1A	-0.0067724	0.859148	0.927599
ENSG00000163382	128240	NAXE	-0.020972	0.859253	0.927599
ENSG00000137770	51496	CTDSPL2	0.0155532	0.859291	0.927599
ENSG00000157106	23049	SMG1	-0.00750321	0.859369	0.927599
ENSG00000285410	55056	GABPB1-IT1	0.012011	0.859373	0.927599
ENSG00000102910	83752	LONP2	0.0101081	0.859419	0.927599
ENSG00000204392	57819	LSM2	-0.0175465	0.859663	0.92775
ENSG00000162572	6339	SCNN1D	-0.0250671	0.85969	0.92775
ENSG00000171916	654346	LGALS9C	0.049229	0.859777	0.927773
ENSG00000152117	150776	SMPD4BP	0.0152575	0.859939	0.927833
ENSG00000166387	8495	PPFIBP2	0.0171846	0.859964	0.927833
ENSG00000171204	55863	TMEM126B	-0.0160566	0.860266	0.928028
ENSG00000106554	54927	CHCHD3	0.0150511	0.860275	0.928028
ENSG00000088538	1795	DOCK3	0.0309942	0.860415	0.928108
ENSG00000005436	6936	GCFC2	-0.0216777	0.860484	0.928112
ENSG00000271741	NA	ENSG00000271741	0.021094	0.860639	0.928198
ENSG00000165724	116225	ZMYND19	-0.0242192	0.860695	0.928198
ENSG00000188419	1121	CHM	-0.0143683	0.860801	0.928241
ENSG00000125352	7737	RNF113A	-0.0138872	0.860929	0.928309
ENSG00000138468	57337	SENP7	0.012296	0.861139	0.928465
ENSG00000173653	9986	RCE1	0.0144898	0.861441	0.928689
ENSG00000155265	401647	GOLGA7B	0.0301109	0.861612	0.928689
ENSG00000169635	23119	HIC2	-0.0151423	0.861665	0.928689
ENSG00000105193	6217	RPS16	-0.0160525	0.861675	0.928689
ENSG00000116824	914	CD2	0.0281571	0.861702	0.928689
ENSG00000151883	79668	PARP8	-0.00997732	0.861741	0.928689
ENSG00000172869	1657	DMXL1	0.0117418	0.861961	0.92879
ENSG00000176531	653583	PHLDB3	0.0221519	0.861965	0.92879
ENSG00000124333	6845	VAMP7	0.00979771	0.862252	0.928918
ENSG00000196993	100507607	NPIPB9	0.0770173	0.86226	0.928918
ENSG00000083312	3842	TNPO1	0.0102907	0.862281	0.928918
ENSG00000163931	7086	TKT	0.0146829	0.86247	0.929051
ENSG00000111728	6489	ST8SIA1	-0.0294295	0.862615	0.929137
ENSG00000152689	25780	RASGRP3	0.0292306	0.862935	0.929411
ENSG00000080573	50509	COL5A3	0.0579644	0.863041	0.929454
ENSG00000177732	6666	SOX12	-0.0251438	0.863286	0.929647
ENSG00000133027	10400	PEMT	-0.023439	0.863374	0.929671
ENSG00000129128	60559	SPCS3	-0.009538	0.863575	0.929817
ENSG00000188732	340277	FAM221A	0.0202734	0.863691	0.929871
ENSG00000171827	148268	ZNF570	-0.0216349	0.864144	0.930288
ENSG00000106537	27075	TSPAN13	0.0275979	0.864545	0.930601
ENSG00000159618	221188	ADGRG5	0.0306977	0.864568	0.930601
ENSG00000055147	10827	FAM114A2	0.0125269	0.864632	0.930601
ENSG00000197894	128	ADH5	0.0142797	0.864777	0.930636
ENSG00000217555	51192	CKLF	-0.0153732	0.864795	0.930636
ENSG00000161791	91010	FMNL3	0.022853	0.864994	0.930778
ENSG00000258082	NA	ENSG00000258082	0.0197022	0.865423	0.931169
ENSG00000258733	NA	LINC02328	0.0247933	0.865731	0.931314
ENSG00000125686	5469	MED1	-0.010972	0.865745	0.931314
ENSG00000188529	10772	SRSF10	0.0146765	0.865755	0.931314
ENSG00000157500	26060	APPL1	0.0170275	0.865823	0.931317
ENSG00000101493	9658	ZNF516	0.015111	0.865925	0.93133
ENSG00000256981	NA	ENSG00000256981	-0.0238219	0.865967	0.93133
ENSG00000173272	653784	MZT2A	0.0188813	0.866555	0.931892
ENSG00000136891	54881	TEX10	0.0180529	0.866772	0.931902
ENSG00000071564	6929	TCF3	0.021066	0.866773	0.931902
ENSG00000055917	23369	PUM2	-0.00726627	0.866798	0.931902
ENSG00000142669	83442	SH3BGRL3	-0.0101316	0.866827	0.931902
ENSG00000197102	1778	DYNC1H1	-0.0104909	0.866966	0.931981
ENSG00000290680	NA	ENSG00000290680	0.0323102	0.867265	0.932231
ENSG00000136048	55332	DRAM1	0.0120057	0.867491	0.932233
ENSG00000153113	831	CAST	0.0106483	0.867518	0.932233
ENSG00000085721	54700	RRN3	-0.0178269	0.867523	0.932233
ENSG00000125900	128646	SIRPD	0.0197099	0.86754	0.932233
ENSG00000066739	55102	ATG2B	-0.00881639	0.867623	0.932233
ENSG00000172687	148203	ZNF738	-0.0163505	0.867662	0.932233
ENSG00000198874	55253	TYW1	-0.0176383	0.86787	0.932386
ENSG00000092140	55632	G2E3	-0.0129703	0.868305	0.932782
ENSG00000166167	8945	BTRC	-0.0124234	0.868375	0.932786
ENSG00000164105	8819	SAP30	-0.0267381	0.86862	0.932979
ENSG00000035720	26228	STAP1	0.033839	0.868701	0.932995
ENSG00000164180	153396	TMEM161B	-0.0173778	0.868843	0.933018
ENSG00000217930	51025	PAM16	0.0118454	0.868865	0.933018
ENSG00000288920	388524	RPSA2	0.0264845	0.868948	0.933018
ENSG00000287193	NA	ENSG00000287193	-0.0266128	0.868985	0.933018
ENSG00000069020	375449	MAST4	0.0186912	0.869051	0.933018
ENSG00000007968	1870	E2F2	-0.0254798	0.869145	0.933048
ENSG00000269981	NA	ENSG00000269981	-0.0232995	0.869497	0.933313
ENSG00000158417	9669	EIF5B	0.01875	0.869544	0.933313
ENSG00000135537	246269	AFG1L	0.0189744	0.869702	0.933313
ENSG00000127483	50809	HP1BP3	0.00896404	0.869708	0.933313
ENSG00000112685	55770	EXOC2	-0.0132176	0.869721	0.933313
ENSG00000005469	54677	CROT	-0.0220389	0.870254	0.933732
ENSG00000178878	81575	APOLD1	-0.02541	0.870302	0.933732
ENSG00000243695	NA	ENSG00000243695	0.0499044	0.87031	0.933732
ENSG00000106609	55069	TMEM248	-0.00612679	0.870569	0.933868
ENSG00000132383	6117	RPA1	0.0129764	0.870596	0.933868
ENSG00000064687	10347	ABCA7	-0.0183659	0.870634	0.933868
ENSG00000236320	342618	SLFN14	-0.0229188	0.870835	0.934012
ENSG00000086200	51194	IPO11	-0.0187211	0.87105	0.934173
ENSG00000197822	100506658	OCLN	-0.0366006	0.871287	0.934326
ENSG00000181873	200205	IBA57	-0.0157317	0.871325	0.934326
ENSG00000158850	8703	B4GALT3	0.0162429	0.871419	0.934356
ENSG00000230225	NA	MTND5P14	-0.0222205	0.87157	0.934447
ENSG00000289047	100294145	ENSG00000289047	0.0194223	0.871837	0.934535
ENSG00000168795	9925	ZBTB5	0.0194804	0.871838	0.934535
ENSG00000136717	274	BIN1	0.0230149	0.871854	0.934535
ENSG00000110717	4728	NDUFS8	-0.0167237	0.871916	0.934535
ENSG00000152291	10618	TGOLN2	0.00715278	0.872043	0.9346
ENSG00000233038	NA	PTPRN2-AS1	-0.0273356	0.872294	0.934725
ENSG00000112200	26036	ZNF451	0.0119553	0.872312	0.934725
ENSG00000005884	3675	ITGA3	0.0290671	0.872357	0.934725
ENSG00000185024	2972	BRF1	-0.0164904	0.872625	0.934941
ENSG00000196188	1510	CTSE	0.0327321	0.872828	0.935088
ENSG00000125485	64794	DDX31	0.0224924	0.872903	0.935097
ENSG00000166171	25911	DPCD	-0.0315352	0.873118	0.93519
ENSG00000100852	394	ARHGAP5	0.0179916	0.873122	0.93519
ENSG00000283293	125050	RN7SK	0.0104463	0.873488	0.935513
ENSG00000131844	64087	MCCC2	0.0188545	0.873604	0.935566
ENSG00000257261	NA	SLC38A4-AS1	0.0182826	0.873735	0.935635
ENSG00000107371	51010	EXOSC3	-0.00920459	0.873854	0.93567
ENSG00000166477	123169	LEO1	-0.0186706	0.873899	0.93567
ENSG00000144036	23233	EXOC6B	-0.0174961	0.874343	0.935902
ENSG00000110074	55572	FOXRED1	-0.00992829	0.874366	0.935902
ENSG00000102103	10084	PQBP1	0.00840023	0.874387	0.935902
ENSG00000136146	29079	MED4	-0.00999287	0.874442	0.935902
ENSG00000125246	171425	CLYBL	0.0257874	0.874447	0.935902
ENSG00000183570	54039	PCBP3	0.0207704	0.874617	0.936014
ENSG00000114779	84836	ABHD14B	-0.0181806	0.874913	0.93626
ENSG00000175768	401505	TOMM5	0.0177937	0.875394	0.936703
ENSG00000231856	NA	ENSG00000231856	0.0135042	0.875633	0.936803
ENSG00000277149	441250	TYW1B	0.0147532	0.875642	0.936803
ENSG00000099308	23031	MAST3	-0.0109678	0.875718	0.936803
ENSG00000121104	81558	FAM117A	0.0182181	0.875796	0.936803
ENSG00000067829	3421	IDH3G	-0.00786761	0.875871	0.936803
ENSG00000214193	79729	SH3D21	-0.0162326	0.875884	0.936803
ENSG00000183508	54855	TENT5C	0.0221666	0.876084	0.936882
ENSG00000092208	8487	GEMIN2	0.0208579	0.876091	0.936882
ENSG00000254996	404734	ANKHD1-EIF4EBP3	0.0121901	0.876193	0.936921
ENSG00000137807	9493	KIF23	0.0207945	0.876365	0.937034
ENSG00000141968	7409	VAV1	0.00902002	0.876524	0.937121
ENSG00000181409	9625	AATK	-0.0190721	0.876632	0.937121
ENSG00000040633	79142	PHF23	0.00702669	0.876785	0.937121
ENSG00000260231	100134229	KDM7A-DT	-0.0212322	0.876789	0.937121
ENSG00000196526	60312	AFAP1	0.0325053	0.876838	0.937121
ENSG00000111530	55832	CAND1	-0.0153893	0.876843	0.937121
ENSG00000133056	5287	PIK3C2B	-0.0223407	0.876954	0.937169
ENSG00000255310	NA	ENSG00000255310	-0.0230568	0.877271	0.937437
ENSG00000198513	51062	ATL1	0.0251224	0.877485	0.937595
ENSG00000198026	63925	ZNF335	0.00825132	0.877664	0.937715
ENSG00000157014	9797	TATDN2	0.00904758	0.877894	0.937891
ENSG00000278311	79893	GGNBP2	-0.00691945	0.878147	0.93809
ENSG00000115392	55120	FANCL	0.0171471	0.878363	0.93825
ENSG00000104497	64089	SNX16	0.0120982	0.878498	0.938323
ENSG00000036054	55773	TBC1D23	0.00717806	0.879012	0.938802
ENSG00000160753	23623	RUSC1	0.0165131	0.879153	0.938881
ENSG00000136842	7111	TMOD1	-0.0229564	0.879297	0.938945
ENSG00000205885	283314	C1RL-AS1	0.0150096	0.879378	0.938945
ENSG00000280571	NA	ENSG00000280571	0.0524204	0.879411	0.938945
ENSG00000158156	55113	XKR8	-0.010628	0.879677	0.938945
ENSG00000156304	57466	SCAF4	-0.00961109	0.879737	0.938945
ENSG00000168393	1841	DTYMK	-0.0210699	0.879744	0.938945
ENSG00000112893	4124	MAN2A1	0.00911343	0.879757	0.938945
ENSG00000184220	84319	CMSS1	0.0251015	0.879771	0.938945
ENSG00000124207	1434	CSE1L	-0.0118974	0.879846	0.938945
ENSG00000028310	65980	BRD9	-0.01063	0.879876	0.938945
ENSG00000175550	10589	DRAP1	-0.0120849	0.879978	0.938956
ENSG00000148300	57109	REXO4	-0.0178331	0.880053	0.938956
ENSG00000062822	5424	POLD1	-0.0158035	0.880085	0.938956
ENSG00000189007	134637	ADAT2	0.0217837	0.88021	0.939019
ENSG00000105656	8178	ELL	-0.0114446	0.880527	0.939287
ENSG00000278979	NA	ENSG00000278979	0.0159019	0.880882	0.939568
ENSG00000286912	NA	ENSG00000286912	0.0173715	0.880924	0.939568
ENSG00000073737	10170	DHRS9	-0.0249073	0.880998	0.939576
ENSG00000124422	23326	USP22	-0.00592943	0.881291	0.939766
ENSG00000070061	8518	ELP1	-0.0134403	0.881308	0.939766
ENSG00000248333	984	CDK11B	0.00770067	0.881482	0.93988
ENSG00000145901	10318	TNIP1	-0.00677922	0.881794	0.940045
ENSG00000166562	90701	SEC11C	0.0187177	0.881826	0.940045
ENSG00000167770	55611	OTUB1	0.00595721	0.881842	0.940045
ENSG00000265727	NA	RN7SL648P	0.0148172	0.881925	0.940045
ENSG00000173065	55731	FAM222B	-0.0111515	0.882028	0.940045
ENSG00000039123	23517	MTREX	-0.0115879	0.882128	0.940045
ENSG00000100241	6305	SBF1	-0.00961131	0.882158	0.940045
ENSG00000269858	112398	EGLN2	-0.00817935	0.882167	0.940045
ENSG00000162368	51727	CMPK1	0.0130959	0.882454	0.94028
ENSG00000290585	NA	ENSG00000290585	-0.0185062	0.882522	0.940282
ENSG00000205352	54458	PRR13	-0.00920598	0.882676	0.940374
ENSG00000266378	NA	ENSG00000266378	0.0186387	0.882901	0.940496
ENSG00000198034	6191	RPS4X	-0.0152717	0.882923	0.940496
ENSG00000139977	122830	NAA30	-0.0163861	0.883066	0.940578
ENSG00000104728	9639	ARHGEF10	-0.0389997	0.883163	0.940586
ENSG00000162543	127733	UBXN10	0.0294938	0.883287	0.940586
ENSG00000100591	10598	AHSA1	0.009565	0.883331	0.940586
ENSG00000197961	7675	ZNF121	-0.0166899	0.883339	0.940586
ENSG00000118454	81573	ANKRD13C	0.0134588	0.883431	0.940613
ENSG00000258186	NA	SLC7A5P2	-0.0360647	0.883508	0.940624
ENSG00000164039	56898	BDH2	0.0194781	0.883782	0.940845
ENSG00000156052	2776	GNAQ	-0.00946013	0.883919	0.94092
ENSG00000185163	317781	DDX51	0.0178273	0.884005	0.94093
ENSG00000168672	157638	LRATD2	-0.0199105	0.884186	0.94093
ENSG00000233382	158801	NKAPP1	0.0212645	0.884204	0.94093
ENSG00000061987	23041	MON2	0.00732216	0.884242	0.94093
ENSG00000287697	NA	ENSG00000287697	0.0183229	0.884359	0.94093
ENSG00000106771	23731	TMEM245	0.0146628	0.884391	0.94093
ENSG00000173141	78988	MRPL57	-0.0155482	0.884445	0.94093
ENSG00000225339	NA	ENSG00000225339	-0.0164148	0.88446	0.94093
ENSG00000276289	102723475	ENSG00000276289	-0.0414877	0.884595	0.940956
ENSG00000289306	NA	ENSG00000289306	-0.0190571	0.884623	0.940956
ENSG00000117155	117178	SSX2IP	0.017792	0.884683	0.940956
ENSG00000141367	1213	CLTC	-0.00743958	0.884752	0.940958
ENSG00000105221	208	AKT2	0.00598616	0.884923	0.941015
ENSG00000147162	8473	OGT	0.00893243	0.884938	0.941015
ENSG00000114391	6152	RPL24	-0.0123046	0.885401	0.941301
ENSG00000105963	11033	ADAP1	-0.0114099	0.885419	0.941301
ENSG00000100359	27352	SGSM3	-0.0101054	0.88547	0.941301
ENSG00000175106	201158	TVP23C	0.0141294	0.8855	0.941301
ENSG00000150867	5305	PIP4K2A	0.0172306	0.88554	0.941301
ENSG00000182944	2130	EWSR1	0.00592685	0.885698	0.941378
ENSG00000226950	57291	DANCR	0.0192703	0.885745	0.941378
ENSG00000139914	161247	FITM1	0.0143915	0.885891	0.941448
ENSG00000269404	6689	SPIB	0.02802	0.885943	0.941448
ENSG00000197142	51703	ACSL5	-0.0136095	0.886051	0.941491
ENSG00000111666	56994	CHPT1	0.0113546	0.886205	0.941585
ENSG00000196405	51466	EVL	-0.0196496	0.886333	0.941626
ENSG00000166164	29117	BRD7	0.00925388	0.886377	0.941626
ENSG00000060339	55749	CCAR1	0.0113978	0.886532	0.94172
ENSG00000166839	348094	ANKDD1A	-0.0196128	0.886822	0.941857
ENSG00000110851	11108	PRDM4	-0.00939828	0.886846	0.941857
ENSG00000104823	1891	ECH1	0.0102234	0.88686	0.941857
ENSG00000167394	79759	ZNF668	0.0122231	0.887352	0.942308
ENSG00000143614	57459	GATAD2B	0.00565739	0.887615	0.942517
ENSG00000170456	160518	DENND5B	0.0283596	0.887735	0.94253
ENSG00000090487	51324	SPG21	-0.00850202	0.887821	0.94253
ENSG00000116977	3964	LGALS8	0.0113571	0.887827	0.94253
ENSG00000268119	NA	ENSG00000268119	0.0295229	0.887997	0.942586
ENSG00000119720	55051	NRDE2	-0.006647	0.888028	0.942586
ENSG00000165521	161436	EML5	0.0213599	0.88808	0.942586
ENSG00000173258	158399	ZNF483	0.0217914	0.888315	0.942765
ENSG00000135272	29969	MDFIC	-0.0201076	0.888483	0.942835
ENSG00000109670	55294	FBXW7	0.00823617	0.888514	0.942835
ENSG00000167100	201191	SAMD14	-0.0323152	0.888673	0.942877
ENSG00000290476	NA	ENSG00000290476	0.0229195	0.888686	0.942877
ENSG00000163191	6282	S100A11	-0.0126672	0.888888	0.942966
ENSG00000025156	3298	HSF2	0.0171159	0.888948	0.942966
ENSG00000087299	79944	L2HGDH	-0.019316	0.88897	0.942966
ENSG00000153574	22934	RPIA	-0.0183911	0.889255	0.943198
ENSG00000178685	84875	PARP10	0.0130753	0.889444	0.943328
ENSG00000154027	26289	AK5	-0.0263057	0.889579	0.943397
ENSG00000184047	56616	DIABLO	-0.00809469	0.889643	0.943397
ENSG00000126934	5605	MAP2K2	-0.00689904	0.889843	0.943504
ENSG00000038219	259282	BOD1L1	0.00946205	0.889925	0.943504
ENSG00000211899	NA	IGHM	-0.0283029	0.889944	0.943504
ENSG00000163082	130367	SGPP2	0.0255629	0.890126	0.943627
ENSG00000114054	5096	PCCB	-0.0117967	0.890363	0.943768
ENSG00000198721	10455	ECI2	-0.0179745	0.890394	0.943768
ENSG00000234663	NA	LINC01934	0.0235224	0.890459	0.943768
ENSG00000291149	154761	ENSG00000291149	0.0164826	0.890643	0.943892
ENSG00000279233	NA	ENSG00000279233	-0.0187566	0.891002	0.944118
ENSG00000173681	256643	BCLAF3	0.00929354	0.891059	0.944118
ENSG00000070182	6710	SPTB	-0.0246115	0.891127	0.944118
ENSG00000219545	729852	UMAD1	-0.00851639	0.891304	0.944118
ENSG00000163930	8314	BAP1	-0.00499638	0.891338	0.944118
ENSG00000160683	643	CXCR5	-0.0279469	0.891366	0.944118
ENSG00000124171	84612	PARD6B	0.0139422	0.891385	0.944118
ENSG00000185187	59307	SIGIRR	0.016513	0.891418	0.944118
ENSG00000132424	25957	PNISR	-0.00937314	0.891456	0.944118
ENSG00000164172	4338	MOCS2	-0.0153743	0.891805	0.944359
ENSG00000183258	51428	DDX41	-0.00647926	0.891818	0.944359
ENSG00000103018	80777	CYB5B	-0.0114192	0.891883	0.944359
ENSG00000183506	NA	PI4KAP2	-0.0131489	0.892065	0.944475
ENSG00000135587	6610	SMPD2	-0.0107093	0.892166	0.944475
ENSG00000100836	8106	PABPN1	0.00560476	0.892193	0.944475
ENSG00000261556	NA	SMG1P7	0.0183611	0.892522	0.944716
ENSG00000147421	79618	HMBOX1	0.00787193	0.892594	0.944716
ENSG00000196866	3013	H2AC7	0.0220701	0.892621	0.944716
ENSG00000112242	1871	E2F3	-0.0100912	0.892691	0.94472
ENSG00000143321	3068	HDGF	-0.0155027	0.892805	0.944743
ENSG00000186480	3638	INSIG1	0.0118071	0.892847	0.944743
ENSG00000259305	100533106	ZHX1-C8orf76	-0.0201365	0.893028	0.94483
ENSG00000189043	4697	NDUFA4	0.00987127	0.893062	0.94483
ENSG00000180008	122809	SOCS4	-0.0110664	0.893171	0.944857
ENSG00000283674	729732	ENSG00000283674	0.0219897	0.893318	0.944857
ENSG00000163950	7884	SLBP	0.00821065	0.893343	0.944857
ENSG00000116580	54856	GON4L	0.00527514	0.893354	0.944857
ENSG00000227097	NA	RPS28P7	-0.0318057	0.893659	0.945109
ENSG00000285304	NA	ENSG00000285304	0.0322199	0.893741	0.945124
ENSG00000175701	205251	MTLN	0.0218498	0.893878	0.945199
ENSG00000230409	NA	TCEA1P2	0.0189255	0.894207	0.945368
ENSG00000278615	102288414	C11orf98	-0.00870002	0.894209	0.945368
ENSG00000104472	54108	CHRAC1	-0.0107617	0.894238	0.945368
ENSG00000229358	NA	DPY19L1P1	0.0133088	0.894718	0.945766
ENSG00000152582	79925	SPEF2	-0.0212101	0.894748	0.945766
ENSG00000291194	NA	ENSG00000291194	0.0156334	0.894873	0.945828
ENSG00000235169	388588	SMIM1	-0.0409409	0.894967	0.945843
ENSG00000121879	5290	PIK3CA	-0.00695982	0.895022	0.945843
ENSG00000168152	79725	THAP9	-0.0163168	0.895146	0.945904
ENSG00000137814	55142	HAUS2	0.0114399	0.895369	0.94607
ENSG00000162542	255104	TMCO4	-0.0142285	0.895474	0.946109
ENSG00000165240	538	ATP7A	0.00656504	0.895702	0.946265
ENSG00000106624	165	AEBP1	0.0235463	0.895839	0.946265
ENSG00000075275	9620	CELSR1	0.0265829	0.895852	0.946265
ENSG00000135047	1514	CTSL	0.0205094	0.895888	0.946265
ENSG00000011566	8491	MAP4K3	0.0122623	0.896292	0.946557
ENSG00000182372	2055	CLN8	0.0132521	0.896369	0.946557
ENSG00000241860	NA	ENSG00000241860	-0.0136572	0.896434	0.946557
ENSG00000197415	79674	VEPH1	0.0225863	0.896472	0.946557
ENSG00000089006	27131	SNX5	0.0133439	0.896499	0.946557
ENSG00000140988	6187	RPS2	-0.0108957	0.897168	0.947193
ENSG00000108474	9487	PIGL	-0.0165159	0.897342	0.947305
ENSG00000188846	9045	RPL14	-0.0131611	0.897524	0.947427
ENSG00000114331	23527	ACAP2	-0.00716053	0.897648	0.947487
ENSG00000184900	6612	SUMO3	0.00835635	0.897723	0.947493
ENSG00000165178	654817	NCF1C	-0.0154032	0.897787	0.947493
ENSG00000242330	NA	RN7SL683P	0.0217372	0.898049	0.947634
ENSG00000189227	145853	C15orf61	-0.020226	0.898146	0.947634
ENSG00000091164	9352	TXNL1	-0.00782141	0.898147	0.947634
ENSG00000125510	4987	OPRL1	0.0120883	0.898246	0.947634
ENSG00000197329	57162	PELI1	0.011058	0.898255	0.947634
ENSG00000158793	4817	NIT1	-0.00632889	0.89839	0.947705
ENSG00000169718	64118	DUS1L	0.0113229	0.898675	0.947936
ENSG00000270157	NA	ENSG00000270157	-0.0198619	0.89915	0.948203
ENSG00000287569	NA	ENSG00000287569	-0.0217448	0.899173	0.948203
ENSG00000102218	6102	RP2	-0.00923025	0.899175	0.948203
ENSG00000132950	9205	ZMYM5	0.00697526	0.899215	0.948203
ENSG00000160213	1476	CSTB	0.0099992	0.899263	0.948203
ENSG00000197217	9583	ENTPD4	0.00556234	0.899636	0.948525
ENSG00000116191	55103	RALGPS2	0.0123344	0.900007	0.948802
ENSG00000052723	80143	SIKE1	-0.00974157	0.900044	0.948802
ENSG00000176018	116068	LYSMD3	0.010205	0.900186	0.948802
ENSG00000185829	51326	ARL17A	0.0272171	0.90024	0.948802
ENSG00000099901	5902	RANBP1	-0.0132057	0.900273	0.948802
ENSG00000181751	90355	MACIR	-0.0202383	0.9003	0.948802
ENSG00000134825	746	TMEM258	0.00847206	0.900525	0.948968
ENSG00000136938	10541	ANP32B	0.0129369	0.9008	0.949022
ENSG00000255571	254559	MIR9-3HG	-0.0230448	0.900874	0.949022
ENSG00000105254	1155	TBCB	-0.00727892	0.90089	0.949022
ENSG00000185869	374899	ZNF829	-0.0182887	0.901013	0.949022
ENSG00000109814	7358	UGDH	-0.0131579	0.901103	0.949022
ENSG00000132341	5901	RAN	-0.0105148	0.901159	0.949022
ENSG00000271533	NA	ENSG00000271533	0.010806	0.90116	0.949022
ENSG00000125629	51141	INSIG2	0.00848621	0.901213	0.949022
ENSG00000244437	NA	IGKV3-15	-0.0301094	0.901234	0.949022
ENSG00000262292	NA	GRAPLDR	-0.029407	0.901245	0.949022
ENSG00000280832	NA	GSEC	-0.0175418	0.901534	0.949201
ENSG00000133398	84246	MED10	-0.00801088	0.901589	0.949201
ENSG00000102879	11151	CORO1A	0.00914082	0.901617	0.949201
ENSG00000136811	4957	ODF2	0.0102111	0.901817	0.949341
ENSG00000096401	988	CDC5L	-0.00628468	0.902156	0.949572
ENSG00000137812	57082	KNL1	0.0152192	0.902171	0.949572
ENSG00000103342	2935	GSPT1	0.0169935	0.902425	0.949769
ENSG00000124256	81030	ZBP1	0.0119719	0.902624	0.949888
ENSG00000073921	8301	PICALM	-0.00678413	0.902672	0.949888
ENSG00000154642	54149	C21orf91	-0.0088642	0.902922	0.950064
ENSG00000235257	101928153	ITGA9-AS1	0.017039	0.902973	0.950064
ENSG00000196154	6275	S100A4	-0.009776	0.903893	0.950961
ENSG00000198804	4512	MT-CO1	0.0124049	0.904084	0.951079
ENSG00000160185	53347	UBASH3A	-0.0187584	0.904139	0.951079
ENSG00000138279	310	ANXA7	-0.00449108	0.904359	0.95124
ENSG00000162378	79699	ZYG11B	-0.00775702	0.90467	0.951496
ENSG00000092096	51310	SLC22A17	0.0246893	0.904774	0.951503
ENSG00000147036	347404	LANCL3	0.0182383	0.904812	0.951503
ENSG00000089157	6175	RPLP0	-0.011164	0.905066	0.9517
ENSG00000119599	26094	DCAF4	-0.0193988	0.905215	0.951739
ENSG00000108654	1655	DDX5	0.00650734	0.905292	0.951739
ENSG00000258215	NA	ENSG00000258215	0.0161559	0.905304	0.951739
ENSG00000103356	124454	EARS2	-0.0158705	0.90557	0.951906
ENSG00000012660	60481	ELOVL5	-0.00729682	0.905598	0.951906
ENSG00000154370	81559	TRIM11	0.00623548	0.905719	0.951963
ENSG00000123545	29078	NDUFAF4	0.0180435	0.906014	0.952188
ENSG00000141564	57521	RPTOR	0.0122512	0.906068	0.952188
ENSG00000129925	58986	PGAP6	-0.00821321	0.906246	0.952305
ENSG00000106105	2617	GARS1	0.00866142	0.906721	0.952733
ENSG00000289740	109136579	TALAM1	0.0252208	0.906891	0.952779
ENSG00000160710	103	ADAR	-0.00746835	0.906899	0.952779
ENSG00000176407	56888	KCMF1	-0.00364135	0.90707	0.952888
ENSG00000133704	10526	IPO8	-0.00642451	0.907277	0.953007
ENSG00000196284	8464	SUPT3H	-0.0179251	0.907381	0.953007
ENSG00000138668	3184	HNRNPD	0.00790558	0.907385	0.953007
ENSG00000106785	9830	TRIM14	-0.00977604	0.90753	0.953088
ENSG00000102316	10916	MAGED2	-0.0105552	0.90775	0.953248
ENSG00000167535	784	CACNB3	-0.0195996	0.907874	0.953308
ENSG00000213465	402	ARL2	0.0119741	0.907978	0.953347
ENSG00000069248	55746	NUP133	-0.00837792	0.908103	0.953407
ENSG00000149273	6188	RPS3	0.0103964	0.908285	0.953527
ENSG00000145996	54901	CDKAL1	-0.0109095	0.908383	0.953559
ENSG00000111647	23074	BLTP3B	0.00789098	0.908603	0.953664
ENSG00000067560	387	RHOA	0.00535279	0.908617	0.953664
ENSG00000115993	66008	TRAK2	0.0156193	0.908819	0.953798
ENSG00000143772	3707	ITPKB	-0.00725284	0.908887	0.953798
ENSG00000080561	11043	MID2	0.0184042	0.908954	0.953798
ENSG00000131100	529	ATP6V1E1	0.0047583	0.909068	0.953798
ENSG00000151849	55835	CENPJ	0.0138259	0.909081	0.953798
ENSG00000147874	54801	HAUS6	-0.00948625	0.9095	0.954167
ENSG00000134852	9575	CLOCK	-0.0141612	0.909686	0.95419
ENSG00000173905	27333	GOLIM4	0.0101781	0.909716	0.95419
ENSG00000151240	22982	DIP2C	-0.0194649	0.909725	0.95419
ENSG00000198832	140606	SELENOM	-0.020169	0.909922	0.954326
ENSG00000110934	51411	BIN2	-0.00579442	0.910093	0.954387
ENSG00000213741	6235	RPS29	-0.0126268	0.910132	0.954387
ENSG00000140691	79798	ARMC5	-0.0126339	0.910182	0.954387
ENSG00000138459	55032	SLC35A5	0.0084887	0.910545	0.954697
ENSG00000244486	91179	SCARF2	0.0151214	0.91123	0.955147
ENSG00000101017	958	CD40	0.0185683	0.911243	0.955147
ENSG00000073169	83642	SELENOO	0.00824202	0.911279	0.955147
ENSG00000106333	5118	PCOLCE	-0.0143767	0.911305	0.955147
ENSG00000183458	NA	PKD1P3	-0.0147803	0.911312	0.955147
ENSG00000169570	285605	DTWD2	-0.0129446	0.911578	0.955331
ENSG00000114416	8087	FXR1	-0.00626269	0.911621	0.955331
ENSG00000110324	3587	IL10RA	-0.00844103	0.912063	0.955723
ENSG00000163947	50650	ARHGEF3	0.00930892	0.912205	0.955801
ENSG00000179344	3119	HLA-DQB1	-0.0221954	0.912293	0.955822
ENSG00000260923	NA	LINC02193	0.0166491	0.912722	0.956201
ENSG00000197562	57799	RAB40C	0.00896007	0.912798	0.95621
ENSG00000167992	220001	VWCE	0.0193139	0.912954	0.956302
ENSG00000180509	3753	KCNE1	-0.0181924	0.913351	0.956648
ENSG00000132394	60678	EEFSEC	0.011391	0.913597	0.956834
ENSG00000151882	56477	CCL28	-0.0175379	0.9137	0.956872
ENSG00000071205	79658	ARHGAP10	0.0138678	0.913793	0.956898
ENSG00000243147	9553	MRPL33	0.00821274	0.913972	0.956949
ENSG00000094916	23468	CBX5	-0.0126696	0.914025	0.956949
ENSG00000185480	55010	PARPBP	0.0156144	0.914044	0.956949
ENSG00000108395	4591	TRIM37	0.00971897	0.914199	0.957014
ENSG00000162639	113802	HENMT1	0.00751007	0.914241	0.957014
ENSG00000164024	23173	METAP1	-0.0103814	0.914752	0.957478
ENSG00000165775	65991	FUNDC2	-0.0125971	0.915092	0.957761
ENSG00000156298	7102	TSPAN7	0.0223601	0.915158	0.957761
ENSG00000101236	11237	RNF24	0.00847627	0.915364	0.957906
ENSG00000224083	NA	MTCO1P11	0.0113027	0.915502	0.957909
ENSG00000142227	2014	EMP3	-0.00637243	0.915502	0.957909
ENSG00000112118	4172	MCM3	0.0126956	0.915783	0.957987
ENSG00000143322	27	ABL2	0.00713737	0.915817	0.957987
ENSG00000290860	643180	ENSG00000290860	0.0136188	0.915845	0.957987
ENSG00000100387	9978	RBX1	0.00857062	0.915848	0.957987
ENSG00000168653	4725	NDUFS5	-0.00991587	0.915916	0.957988
ENSG00000286388	NA	ENSG00000286388	0.0151205	0.916001	0.958006
ENSG00000168778	79867	TCTN2	-0.0173101	0.916086	0.958024
ENSG00000012211	4007	PRICKLE3	0.0076606	0.916212	0.95804
ENSG00000268573	NA	ENSG00000268573	-0.00984334	0.916274	0.95804
ENSG00000063046	1975	EIF4B	-0.00698735	0.916303	0.95804
ENSG00000076242	4292	MLH1	0.00748807	0.916529	0.958204
ENSG00000272690	107986100	LINC02018	0.0111014	0.916815	0.958399
ENSG00000109452	8821	INPP4B	-0.0164373	0.916915	0.958399
ENSG00000108561	708	C1QBP	0.0107143	0.916941	0.958399
ENSG00000166337	6881	TAF10	-0.0040553	0.916986	0.958399
ENSG00000110721	1119	CHKA	0.00932733	0.917093	0.958441
ENSG00000164038	133308	SLC9B2	-0.0136079	0.917251	0.958535
ENSG00000171791	596	BCL2	0.014794	0.917521	0.958715
ENSG00000175029	1488	CTBP2	0.00615486	0.917585	0.958715
ENSG00000109270	8649	LAMTOR3	-0.00752232	0.917626	0.958715
ENSG00000101266	1457	CSNK2A1	-0.00620447	0.917952	0.958985
ENSG00000156858	78994	PRR14	-0.00517903	0.918171	0.959143
ENSG00000168763	26505	CNNM3	0.00636265	0.918358	0.959179
ENSG00000158435	55571	CNOT11	-0.00568395	0.918418	0.959179
ENSG00000130595	7140	TNNT3	0.0162509	0.918455	0.959179
ENSG00000205683	8110	DPF3	0.0175731	0.918476	0.959179
ENSG00000115758	4953	ODC1	0.0130828	0.918578	0.959214
ENSG00000141480	409	ARRB2	-0.00531491	0.918891	0.959435
ENSG00000287979	NA	ENSG00000287979	-0.0266151	0.918925	0.959435
ENSG00000172954	253558	LCLAT1	0.00812544	0.919421	0.959882
ENSG00000174197	23269	MGA	0.00902071	0.919605	0.959946
ENSG00000166669	80063	ATF7IP2	0.0127007	0.919644	0.959946
ENSG00000172469	79694	MANEA	-0.0143099	0.919686	0.959946
ENSG00000152380	167555	FAM151B	0.0113439	0.919757	0.95995
ENSG00000110777	5450	POU2AF1	0.0199359	0.919844	0.959969
ENSG00000106028	6742	SSBP1	0.00930921	0.920113	0.96018
ENSG00000197381	104	ADARB1	-0.0120299	0.920237	0.960239
ENSG00000089091	55184	DZANK1	-0.0144013	0.920543	0.960424
ENSG00000137343	79969	ATAT1	0.0099285	0.920551	0.960424
ENSG00000221963	80830	APOL6	-0.0114507	0.920647	0.960454
ENSG00000178252	11180	WDR6	-0.00898904	0.92079	0.960532
ENSG00000147854	115426	UHRF2	-0.00923401	0.920959	0.960638
ENSG00000118705	6185	RPN2	-0.00657594	0.921088	0.960702
ENSG00000140577	64784	CRTC3	-0.00673126	0.921234	0.960783
ENSG00000188243	170622	COMMD6	0.00669083	0.921535	0.960957
ENSG00000132323	80895	ILKAP	0.00746687	0.921632	0.960957
ENSG00000116984	4548	MTR	0.0107639	0.921637	0.960957
ENSG00000108557	10743	RAI1	-0.0102903	0.921731	0.960957
ENSG00000279425	NA	ENSG00000279425	-0.0091068	0.921739	0.960957
ENSG00000130830	4354	MPP1	-0.0100077	0.921898	0.961051
ENSG00000104859	11129	CLASRP	-0.0049725	0.922048	0.961076
ENSG00000116171	6342	SCP2	0.00752697	0.922058	0.961076
ENSG00000144645	114884	OSBPL10	-0.0220044	0.92214	0.961081
ENSG00000133119	5983	RFC3	0.0111963	0.922244	0.961081
ENSG00000137154	6194	RPS6	-0.00927413	0.922276	0.961081
ENSG00000168040	8772	FADD	-0.00917001	0.922334	0.961081
ENSG00000143847	8497	PPFIA4	0.0183258	0.92251	0.961194
ENSG00000162729	93185	IGSF8	-0.0128485	0.922817	0.961385
ENSG00000242082	NA	SLC5A4-AS1	-0.0294899	0.922829	0.961385
ENSG00000138777	27068	PPA2	-0.00630925	0.922911	0.961399
ENSG00000184678	8349	H2BC21	0.00705752	0.923406	0.961844
ENSG00000143416	8991	SELENBP1	-0.0174767	0.923693	0.962073
ENSG00000164609	10569	SLU7	0.00485551	0.924007	0.962329
ENSG00000164050	5364	PLXNB1	0.0130693	0.924179	0.962437
ENSG00000170476	51237	MZB1	0.0184951	0.924312	0.96246
ENSG00000197165	6799	SULT1A2	-0.0187332	0.924336	0.96246
ENSG00000270106	NA	TSNAX-DISC1	0.0333675	0.924574	0.962637
ENSG00000149823	738	VPS51	0.00735142	0.925049	0.96306
ENSG00000163918	5984	RFC4	-0.0118056	0.925427	0.963358
ENSG00000072571	3161	HMMR	0.0139856	0.925524	0.963358
ENSG00000158545	124245	ZC3H18	-0.00475243	0.925539	0.963358
ENSG00000118961	60526	LDAH	0.0127356	0.926109	0.96388
ENSG00000101464	128869	PIGU	0.010334	0.926188	0.963891
ENSG00000242247	26286	ARFGAP3	-0.00532847	0.926309	0.963946
ENSG00000197635	1803	DPP4	-0.0143824	0.926662	0.964095
ENSG00000164849	115330	GPR146	0.0160814	0.926674	0.964095
ENSG00000279265	NA	ENSG00000279265	-0.0124142	0.926726	0.964095
ENSG00000171236	116844	LRG1	0.0130396	0.926797	0.964095
ENSG00000214706	7866	IFRD2	0.0117406	0.926814	0.964095
ENSG00000168172	84376	HOOK3	-0.00449302	0.92686	0.964095
ENSG00000128596	64753	CCDC136	0.0163742	0.92698	0.964149
ENSG00000068383	3632	INPP5A	-0.00583714	0.927086	0.964189
ENSG00000215695	6248	RSC1A1	-0.0275533	0.927301	0.964301
ENSG00000233927	6234	RPS28	-0.0124075	0.927331	0.964301
ENSG00000151292	1456	CSNK1G3	0.00612819	0.927507	0.964414
ENSG00000288558	115253422	DUS4L-BCAP29	-0.0102618	0.927787	0.964572
ENSG00000115232	3676	ITGA4	0.0120548	0.927915	0.964572
ENSG00000123143	5585	PKN1	-0.0059595	0.927969	0.964572
ENSG00000125534	79144	PPDPF	0.0138371	0.927979	0.964572
ENSG00000095139	372	ARCN1	0.00408066	0.92806	0.964572
ENSG00000101307	10326	SIRPB1	-0.00843032	0.928072	0.964572
ENSG00000141646	4089	SMAD4	0.00412605	0.928137	0.964572
ENSG00000082213	55322	C5orf22	-0.00734114	0.928204	0.964572
ENSG00000290569	NA	ENSG00000290569	0.0192837	0.928333	0.964579
ENSG00000100519	5706	PSMC6	-0.00523215	0.928377	0.964579
ENSG00000259642	NA	ST20-AS1	-0.0106294	0.928415	0.964579
ENSG00000170180	2993	GYPA	-0.0142516	0.9285	0.964597
ENSG00000205208	201725	C4orf46	-0.00922074	0.928883	0.96478
ENSG00000177200	80205	CHD9	-0.00687693	0.928893	0.96478
ENSG00000079999	9817	KEAP1	0.00574006	0.929039	0.96478
ENSG00000116127	7840	ALMS1	0.00974401	0.929064	0.96478
ENSG00000101166	51012	PRELID3B	-0.00617123	0.929075	0.96478
ENSG00000167363	64122	FN3K	0.015745	0.929086	0.96478
ENSG00000248712	283152	CCDC153	0.0136811	0.929493	0.965114
ENSG00000102349	11279	KLF8	-0.0170008	0.929543	0.965114
ENSG00000141429	2589	GALNT1	-0.00501215	0.929641	0.965145
ENSG00000120093	3213	HOXB3	0.0159586	0.929814	0.965254
ENSG00000116750	51377	UCHL5	0.00828483	0.929946	0.965319
ENSG00000276966	8367	H4C5	0.00870711	0.93014	0.965385
ENSG00000275056	NA	ENSG00000275056	0.00752924	0.930145	0.965385
ENSG00000127022	821	CANX	-0.0052934	0.930319	0.965493
ENSG00000166377	374868	ATP9B	-0.00629978	0.930438	0.965493
ENSG00000122484	79871	RPAP2	-0.00940535	0.930453	0.965493
ENSG00000108384	5889	RAD51C	0.0103844	0.9306	0.965575
ENSG00000112208	9532	BAG2	-0.0122117	0.93076	0.965669
ENSG00000127328	117177	RAB3IP	-0.00692294	0.930836	0.965678
ENSG00000247556	729082	OIP5-AS1	-0.0051187	0.931213	0.965998
ENSG00000100445	56948	SDR39U1	0.00876493	0.93136	0.96608
ENSG00000127586	63922	CHTF18	-0.00864624	0.93174	0.966403
ENSG00000274093	NA	ENSG00000274093	0.0110205	0.931946	0.966516
ENSG00000128908	54617	INO80	-0.00556121	0.932001	0.966516
ENSG00000164291	153642	ARSK	0.0129513	0.932054	0.966516
ENSG00000167377	7571	ZNF23	-0.0121358	0.932252	0.966601
ENSG00000106070	2887	GRB10	-0.0100551	0.932272	0.966601
ENSG00000019991	3082	HGF	-0.0150427	0.932411	0.966674
ENSG00000152495	814	CAMK4	-0.0133008	0.9327	0.96687
ENSG00000164182	91942	NDUFAF2	-0.0122153	0.932737	0.96687
ENSG00000245552	100129203	LNCRNA-IUR	0.0136197	0.932853	0.96692
ENSG00000165675	10495	ENOX2	0.0075322	0.933287	0.96728
ENSG00000162927	150962	PUS10	0.00711196	0.933336	0.96728
ENSG00000236254	NA	MTND4P14	0.011771	0.933571	0.967417
ENSG00000271147	NA	ARMCX5-GPRASP2	-0.0114951	0.933606	0.967417
ENSG00000130396	4301	AFDN	0.013163	0.933758	0.967448
ENSG00000231500	6222	RPS18	-0.00905289	0.933772	0.967448
ENSG00000197714	10794	ZNF460	-0.00568261	0.933958	0.967507
ENSG00000063587	10838	ZNF275	0.00998962	0.933965	0.967507
ENSG00000166181	8539	API5	-0.00660168	0.934188	0.967666
ENSG00000103549	9810	RNF40	-0.00321802	0.934291	0.967702
ENSG00000289145	NA	ENSG00000289145	-0.00991068	0.934461	0.967705
ENSG00000103035	5713	PSMD7	0.00404253	0.934498	0.967705
ENSG00000119509	27130	INVS	-0.00777502	0.934499	0.967705
ENSG00000174485	10260	DENND4A	-0.00872067	0.934657	0.967798
ENSG00000162722	25893	TRIM58	-0.0130702	0.934815	0.967798
ENSG00000100949	5875	RABGGTA	-0.0054174	0.934861	0.967798
ENSG00000147044	8573	CASK	-0.00637348	0.93489	0.967798
ENSG00000120519	84068	SLC10A7	0.00944188	0.93493	0.967798
ENSG00000257093	57189	DENND11	-0.0101332	0.935029	0.96783
ENSG00000011485	5536	PPP5C	-0.0103608	0.935105	0.967838
ENSG00000250264	NA	ENSG00000250264	-0.0194667	0.935177	0.967842
ENSG00000220205	6844	VAMP2	-0.00446272	0.935448	0.968051
ENSG00000123200	23091	ZC3H13	-0.00456665	0.935898	0.968357
ENSG00000154917	51560	RAB6B	0.0140187	0.93591	0.968357
ENSG00000005882	5164	PDK2	0.0114595	0.936088	0.968357
ENSG00000111481	22818	COPZ1	0.00431255	0.936092	0.968357
ENSG00000182093	7485	GET1	-0.00656641	0.936117	0.968357
ENSG00000164916	221937	FOXK1	0.0053305	0.936154	0.968357
ENSG00000149485	3992	FADS1	0.0105747	0.936316	0.968362
ENSG00000151287	93081	TEX30	0.011905	0.936358	0.968362
ENSG00000163864	349565	NMNAT3	0.0117616	0.936363	0.968362
ENSG00000101132	5203	PFDN4	-0.00996374	0.936479	0.968411
ENSG00000130255	25873	RPL36	-0.00817178	0.936551	0.968413
ENSG00000237424	84793	FOXD2-AS1	-0.0117663	0.936678	0.968413
ENSG00000165304	9833	MELK	-0.0123398	0.936686	0.968413
ENSG00000241553	10093	ARPC4	-0.00356639	0.937004	0.968628
ENSG00000278576	NA	ENSG00000278576	-0.00975421	0.937158	0.968628
ENSG00000189306	27341	RRP7A	0.00903226	0.937229	0.968628
ENSG00000059122	84256	FLYWCH1	0.0106928	0.937232	0.968628
ENSG00000211895	NA	IGHA1	-0.0195768	0.937256	0.968628
ENSG00000157181	54953	ODR4	-0.00630736	0.937305	0.968628
ENSG00000247626	92935	MARS2	-0.0111308	0.937497	0.968756
ENSG00000168291	5162	PDHB	0.00559147	0.937823	0.969022
ENSG00000135452	6302	TSPAN31	0.00547896	0.938448	0.969575
ENSG00000155666	79831	KDM8	-0.00802067	0.938495	0.969575
ENSG00000186566	23131	GPATCH8	-0.00459421	0.938655	0.96967
ENSG00000142632	128272	ARHGEF19	0.0106509	0.938942	0.969835
ENSG00000132254	23647	ARFIP2	0.00540646	0.938964	0.969835
ENSG00000185862	2124	EVI2B	-0.00782951	0.939021	0.969835
ENSG00000275927	NA	ENSG00000275927	-0.00939483	0.939204	0.969954
ENSG00000198707	80184	CEP290	0.0100099	0.939523	0.970212
ENSG00000163607	29083	GTPBP8	-0.00790443	0.93968	0.970235
ENSG00000069188	54549	SDK2	-0.0182728	0.939795	0.970235
ENSG00000151414	140609	NEK7	-0.00313472	0.939806	0.970235
ENSG00000100811	7528	YY1	0.00306685	0.939819	0.970235
ENSG00000159921	10020	GNE	-0.00632921	0.939929	0.970278
ENSG00000290474	387036	ENSG00000290474	-0.00975603	0.940312	0.970571
ENSG00000162521	5928	RBBP4	-0.00519622	0.94035	0.970571
ENSG00000108515	2027	ENO3	-0.0105116	0.940652	0.970754
ENSG00000160223	23308	ICOSLG	0.0117435	0.940665	0.970754
ENSG00000261512	NA	ENSG00000261512	-0.00951999	0.940797	0.97082
ENSG00000129535	4901	NRL	0.00899343	0.940946	0.970903
ENSG00000065029	7629	ZNF76	-0.00693316	0.941045	0.970934
ENSG00000128245	7533	YWHAH	-0.00583345	0.941247	0.971055
ENSG00000144895	83939	EIF2A	-0.00638346	0.941299	0.971055
ENSG00000240695	NA	DNAJC8P2	0.00685281	0.941844	0.971546
ENSG00000187010	6007	RHD	-0.0274371	0.941985	0.971622
ENSG00000105492	946	SIGLEC6	-0.0167555	0.942148	0.971649
ENSG00000178537	788	SLC25A20	-0.00580697	0.942207	0.971649
ENSG00000183597	128989	TANGO2	-0.00412143	0.942218	0.971649
ENSG00000259319	NA	JDP2-AS1	-0.0115718	0.942504	0.971804
ENSG00000261208	NA	ENSG00000261208	-0.0147864	0.942634	0.971804
ENSG00000128050	10606	PAICS	0.008179	0.942636	0.971804
ENSG00000075399	9605	VPS9D1	-0.00635244	0.942643	0.971804
ENSG00000126012	8242	KDM5C	-0.00309423	0.942879	0.971963
ENSG00000117262	653519	GPR89A	-0.00803802	0.942934	0.971963
ENSG00000089220	5037	PEBP1	0.00919685	0.943087	0.972051
ENSG00000144554	2177	FANCD2	-0.00498542	0.943394	0.972296
ENSG00000198918	6170	RPL39	-0.00654103	0.943523	0.972358
ENSG00000289027	NA	ENSG00000289027	0.0130039	0.943737	0.972508
ENSG00000173338	10089	KCNK7	-0.00930492	0.944064	0.972758
ENSG00000288604	NA	ENSG00000288604	-0.0099873	0.944117	0.972758
ENSG00000110344	9354	UBE4A	-0.00380602	0.944396	0.972938
ENSG00000185236	9230	RAB11B	-0.00422079	0.944448	0.972938
ENSG00000178726	7056	THBD	0.0102728	0.944498	0.972938
ENSG00000135913	57695	USP37	-0.00596759	0.944598	0.97297
ENSG00000288612	NA	ENSG00000288612	0.00966985	0.944811	0.973099
ENSG00000056277	55609	ZNF280C	0.00862037	0.944861	0.973099
ENSG00000143819	2052	EPHX1	-0.00781367	0.945102	0.973277
ENSG00000185896	3916	LAMP1	0.00311943	0.945259	0.973368
ENSG00000132305	10989	IMMT	-0.00574998	0.945348	0.973389
ENSG00000152102	130074	FAM168B	0.00308832	0.945626	0.973594
ENSG00000196419	2547	XRCC6	-0.00404454	0.945685	0.973594
ENSG00000137210	81853	TMEM14B	-0.00485141	0.945859	0.973693
ENSG00000118900	29855	UBN1	0.00540609	0.946073	0.973693
ENSG00000103353	56061	UBFD1	-0.00715269	0.946191	0.973693
ENSG00000196914	23365	ARHGEF12	0.00891815	0.946199	0.973693
ENSG00000157823	10239	AP3S2	-0.00357266	0.946258	0.973693
ENSG00000011405	5286	PIK3C2A	-0.00478017	0.946277	0.973693
ENSG00000187902	729956	SHISA7	-0.0156434	0.946305	0.973693
ENSG00000122965	9904	RBM19	-0.00712683	0.946413	0.973693
ENSG00000175984	163259	DENND2C	0.00943588	0.946503	0.973693
ENSG00000165121	NA	ENSG00000165121	0.0192905	0.946507	0.973693
ENSG00000169914	23252	OTUD3	-0.00737499	0.946579	0.973693
ENSG00000101224	994	CDC25B	-0.00990532	0.946606	0.973693
ENSG00000234911	NA	TEX21P	-0.0119498	0.947029	0.974057
ENSG00000079432	23152	CIC	-0.0037985	0.947283	0.974248
ENSG00000076928	9138	ARHGEF1	0.00332227	0.947387	0.974284
ENSG00000028839	9519	TBPL1	0.0057638	0.947505	0.974295
ENSG00000154122	56172	ANKH	0.00885837	0.94757	0.974295
ENSG00000048405	168850	ZNF800	-0.00417507	0.947619	0.974295
ENSG00000136522	57129	MRPL47	0.00530032	0.947673	0.974295
ENSG00000173531	4485	MST1	0.00632867	0.948095	0.974659
ENSG00000123178	57213	SPRYD7	-0.00948671	0.948294	0.974786
ENSG00000213937	9080	CLDN9	0.00899421	0.948357	0.974786
ENSG00000175471	79772	MCTP1	0.00537803	0.948738	0.975074
ENSG00000138674	22872	SEC31A	0.00500535	0.948774	0.975074
ENSG00000116985	656	BMP8B	0.0103402	0.948872	0.975103
ENSG00000198162	10905	MAN1A2	0.00592586	0.948951	0.975114
ENSG00000129667	79651	RHBDF2	-0.0057237	0.949062	0.975157
ENSG00000120733	51780	KDM3B	-0.00302707	0.949261	0.975291
ENSG00000145088	55840	EAF2	-0.00501669	0.949483	0.975448
ENSG00000160226	755	CFAP410	-0.00708952	0.949791	0.975693
ENSG00000102034	2000	ELF4	-0.00253156	0.95013	0.975966
ENSG00000182010	219790	RTKN2	0.0114586	0.950281	0.975966
ENSG00000057757	57095	PITHD1	-0.00921972	0.950402	0.975966
ENSG00000197619	284370	ZNF615	-0.00497713	0.950421	0.975966
ENSG00000241886	NA	ENSG00000241886	-0.0091601	0.950542	0.975966
ENSG00000124802	9521	EEF1E1	-0.00895389	0.950555	0.975966
ENSG00000147996	220869	ZNG1E	0.005551	0.950599	0.975966
ENSG00000112992	23530	NNT	-0.00502018	0.950607	0.975966
ENSG00000196535	399687	MYO18A	-0.00405789	0.950764	0.975995
ENSG00000057252	6646	SOAT1	0.00422373	0.950797	0.975995
ENSG00000114861	27086	FOXP1	0.00366619	0.950842	0.975995
ENSG00000196911	3841	KPNA5	0.00760071	0.95108	0.976099
ENSG00000185088	51065	RPS27L	-0.0056026	0.951081	0.976099
ENSG00000291079	NA	ENSG00000291079	0.0086506	0.951302	0.976236
ENSG00000156500	159091	PABIR3	-0.0047017	0.951368	0.976236
ENSG00000290712	171220	ENSG00000290712	0.00627426	0.951665	0.976236
ENSG00000186399	101059918	GOLGA8R	0.00845149	0.951716	0.976236
ENSG00000157833	150946	GAREM2	0.0105599	0.951771	0.976236
ENSG00000112701	26054	SENP6	-0.00307024	0.951796	0.976236
ENSG00000216316	NA	RPL13AP15	-0.00786631	0.95183	0.976236
ENSG00000284776	NA	ENSG00000284776	-0.00774312	0.951852	0.976236
ENSG00000083845	6193	RPS5	-0.0062419	0.951932	0.976236
ENSG00000133317	85329	LGALS12	-0.0083801	0.951969	0.976236
ENSG00000122417	57489	ODF2L	-0.00639451	0.951973	0.976236
ENSG00000133059	25778	DSTYK	0.00257318	0.952048	0.976242
ENSG00000168575	6575	SLC20A2	0.00507309	0.952247	0.976286
ENSG00000279281	NA	ENSG00000279281	-0.00637888	0.952271	0.976286
ENSG00000113319	5924	RASGRF2	0.00862386	0.952341	0.976286
ENSG00000272772	NA	ENSG00000272772	0.00716405	0.952425	0.976286
ENSG00000161970	6154	RPL26	-0.00569	0.952456	0.976286
ENSG00000124107	6590	SLPI	0.00890924	0.952549	0.976286
ENSG00000140598	79631	EFL1	0.00610802	0.952573	0.976286
ENSG00000114942	1933	EEF1B2	-0.00578673	0.95276	0.976371
ENSG00000183684	10189	ALYREF	-0.003882	0.952794	0.976371
ENSG00000163170	388962	BOLA3	-0.0088838	0.952947	0.976457
ENSG00000180611	151963	MB21D2	0.00930313	0.953138	0.976489
ENSG00000146281	135293	PM20D2	0.0053231	0.953166	0.976489
ENSG00000156860	64319	FBRS	0.0030198	0.953248	0.976489
ENSG00000104835	54938	SARS2	-0.00763218	0.953254	0.976489
ENSG00000166479	54495	TMX3	-0.00456359	0.953607	0.97669
ENSG00000065548	55854	ZC3H15	0.00395305	0.953625	0.97669
ENSG00000259660	NA	DNM1P47	-0.0249495	0.953657	0.97669
ENSG00000135622	10505	SEMA4F	-0.00863268	0.953885	0.976699
ENSG00000148835	6877	TAF5	-0.00518868	0.953894	0.976699
ENSG00000253549	NA	CA3-AS1	0.0112323	0.953927	0.976699
ENSG00000133030	23164	MPRIP	-0.00520513	0.953942	0.976699
ENSG00000249790	NA	LINC02972	0.0158883	0.95417	0.976804
ENSG00000139266	92979	MARCHF9	0.0080668	0.954188	0.976804
ENSG00000143786	149111	CNIH3	-0.00886119	0.954251	0.976804
ENSG00000137076	7094	TLN1	0.00325504	0.954606	0.97707
ENSG00000274765	NA	ENSG00000274765	0.0084353	0.954727	0.97707
ENSG00000128203	57168	ASPHD2	0.00535337	0.954771	0.97707
ENSG00000132507	1984	EIF5A	0.0044593	0.954787	0.97707
ENSG00000116954	64121	RRAGC	-0.00352541	0.954986	0.977203
ENSG00000140488	60677	CELF6	-0.015447	0.955219	0.977371
ENSG00000180881	84698	CAPS2	-0.00862011	0.955319	0.977387
ENSG00000152133	253635	GPATCH11	-0.00686866	0.955373	0.977387
ENSG00000225921	51406	NOL7	0.0039097	0.955665	0.977587
ENSG00000127528	10365	KLF2	-0.00365016	0.955707	0.977587
ENSG00000170852	25948	KBTBD2	0.00318014	0.955841	0.977654
ENSG00000235145	NA	RPSAP16	0.00624348	0.956308	0.978028
ENSG00000166401	5271	SERPINB8	0.00500459	0.956393	0.978028
ENSG00000108509	23125	CAMTA2	0.00317628	0.956418	0.978028
ENSG00000273018	80039	FAM106A	-0.0136139	0.956558	0.978028
ENSG00000274615	440434	ENSG00000274615	-0.0211652	0.956587	0.978028
ENSG00000100154	23331	TTC28	0.0092063	0.956628	0.978028
ENSG00000204469	7916	PRRC2A	-0.00225368	0.95669	0.978028
ENSG00000099804	997	CDC34	0.00667938	0.956768	0.978033
ENSG00000179151	80153	EDC3	0.00324066	0.956833	0.978033
ENSG00000187514	5757	PTMA	0.00496293	0.956932	0.978064
ENSG00000081237	5788	PTPRC	0.00315327	0.957022	0.978085
ENSG00000100271	25809	TTLL1	-0.00739881	0.957218	0.978206
ENSG00000160439	112724	RDH13	-0.00793119	0.957326	0.978206
ENSG00000113569	9631	NUP155	-0.00441934	0.957398	0.978206
ENSG00000107404	1855	DVL1	-0.00485709	0.957424	0.978206
ENSG00000167110	2801	GOLGA2	0.00226348	0.957486	0.978206
ENSG00000230732	NA	ENSG00000230732	0.00580301	0.957755	0.978411
ENSG00000174442	55055	ZWILCH	-0.00612865	0.957831	0.978418
ENSG00000132549	157680	VPS13B	-0.0025168	0.957914	0.978432
ENSG00000183734	430	ASCL2	-0.00806844	0.958092	0.978479
ENSG00000157778	84262	PSMG3	0.00538667	0.958098	0.978479
ENSG00000164494	57107	PDSS2	-0.00490094	0.958228	0.978541
ENSG00000039319	9765	ZFYVE16	0.00406312	0.958707	0.97896
ENSG00000084463	51729	WBP11	0.00354371	0.958838	0.979022
ENSG00000169994	4648	MYO7B	0.00749085	0.959013	0.979032
ENSG00000163069	6443	SGCB	-0.00942559	0.95912	0.979032
ENSG00000197386	3064	HTT	-0.00312259	0.959137	0.979032
ENSG00000227032	NA	RPS2P36	0.00491123	0.95914	0.979032
ENSG00000132906	842	CASP9	-0.00272042	0.959193	0.979032
ENSG00000176160	124535	HSF5	0.00823746	0.959508	0.979254
ENSG00000187862	164118	TTC24	-0.0101738	0.959549	0.979254
ENSG00000111726	55907	CMAS	0.00561019	0.95969	0.979298
ENSG00000128731	8924	HERC2	0.00563657	0.959731	0.979298
ENSG00000186787	474343	SPIN2B	0.0075757	0.959809	0.979298
ENSG00000067167	23471	TRAM1	-0.0039294	0.959876	0.979298
ENSG00000128383	200315	APOBEC3A	0.00529454	0.959938	0.979298
ENSG00000246526	339988	LINC02481	0.00831047	0.96003	0.979321
ENSG00000172331	669	BPGM	0.00706849	0.960295	0.97946
ENSG00000176208	79915	ATAD5	0.0054475	0.960326	0.97946
ENSG00000122376	54537	SHLD2	-0.00591339	0.960373	0.97946
ENSG00000079313	57455	REXO1	0.00311911	0.960492	0.97951
ENSG00000100316	6122	RPL3	0.00488944	0.96098	0.979938
ENSG00000180035	197407	ZNF48	-0.00622438	0.961194	0.98004
ENSG00000198546	118472	ZNF511	-0.0037096	0.961218	0.98004
ENSG00000124635	8970	H2BC11	0.00531976	0.961485	0.980095
ENSG00000228166	NA	MTND1P11	0.0070497	0.961508	0.980095
ENSG00000114120	55186	SLC25A36	0.00552208	0.961516	0.980095
ENSG00000155893	92370	PXYLP1	0.00546228	0.96155	0.980095
ENSG00000087269	8602	NOP14	-0.00535681	0.962305	0.980795
ENSG00000114023	26355	FAM162A	-0.00562563	0.962474	0.980829
ENSG00000105185	9141	PDCD5	0.00561224	0.962477	0.980829
ENSG00000164548	29896	TRA2A	0.00257772	0.962746	0.981002
ENSG00000138449	30061	SLC40A1	-0.00368294	0.962785	0.981002
ENSG00000164151	23379	ICE1	0.00330631	0.962946	0.981095
ENSG00000166788	113174	SAAL1	0.00602555	0.963115	0.981197
ENSG00000008300	1951	CELSR3	0.00758613	0.963712	0.981734
ENSG00000286634	NA	ENSG00000286634	0.00519283	0.963945	0.981901
ENSG00000005187	6296	ACSM3	-0.0071668	0.964129	0.982012
ENSG00000146707	22932	POMZP3	0.00485412	0.964193	0.982012
ENSG00000100568	10490	VTI1B	0.00391691	0.964302	0.982053
ENSG00000061676	10787	NCKAP1	-0.00659728	0.96453	0.982214
ENSG00000205746	NA	PKD1P4	0.00834673	0.964901	0.982455
ENSG00000136929	55363	HEMGN	-0.00680509	0.964905	0.982455
ENSG00000129347	65095	KRI1	0.00448164	0.965473	0.982898
ENSG00000155660	9601	PDIA4	-0.00431853	0.965543	0.982898
ENSG00000277925	NA	ENSG00000277925	-0.00517106	0.965548	0.982898
ENSG00000091009	54439	RBM27	-0.00349064	0.965624	0.982904
ENSG00000184575	11260	XPOT	0.00390805	0.965771	0.982984
ENSG00000185669	333929	SNAI3	-0.00365002	0.966087	0.983234
ENSG00000232373	NA	MTCYBP3	0.00705407	0.96619	0.983269
ENSG00000222328	NA	RNU2-2P	-0.00668138	0.966278	0.983287
ENSG00000213742	102724826	ZNF337-AS1	0.00671901	0.966543	0.983342
ENSG00000279957	NA	ENSG00000279957	0.00565244	0.966603	0.983342
ENSG00000264207	NA	ENSG00000264207	-0.00690955	0.966621	0.983342
ENSG00000177697	977	CD151	-0.00548812	0.966673	0.983342
ENSG00000115504	23301	EHBP1	-0.00358722	0.966679	0.983342
ENSG00000132471	23558	WBP2	0.00196499	0.967661	0.98427
ENSG00000196735	3117	HLA-DQA1	-0.00736165	0.967847	0.984389
ENSG00000092439	54822	TRPM7	0.00339222	0.967979	0.984393
ENSG00000204396	80737	VWA7	0.00477761	0.968042	0.984393
ENSG00000286030	NA	ENSG00000286030	-0.00737513	0.96806	0.984393
ENSG00000197223	10438	C1D	0.00267162	0.968358	0.984626
ENSG00000102699	143	PARP4	0.00256052	0.968492	0.984692
ENSG00000198934	57692	MAGEE1	0.00619273	0.968616	0.984702
ENSG00000289381	105370152	ENSG00000289381	-0.00785449	0.968642	0.984702
ENSG00000160179	9619	ABCG1	0.00421079	0.969039	0.984872
ENSG00000101104	80336	PABPC1L	-0.00234036	0.96906	0.984872
ENSG00000287214	NA	ENSG00000287214	0.00311882	0.969143	0.984872
ENSG00000255559	286103	ZNF252P-AS1	-0.00465561	0.969149	0.984872
ENSG00000211666	NA	IGLV2-14	0.00873573	0.969221	0.984872
ENSG00000034693	8504	PEX3	0.00521113	0.969301	0.984872
ENSG00000070759	10420	TESK2	0.00242477	0.969333	0.984872
ENSG00000188404	6402	SELL	0.00373409	0.969365	0.984872
ENSG00000278022	NA	ENSG00000278022	0.00484169	0.96961	0.985051
ENSG00000102158	84061	MAGT1	-0.00217116	0.969914	0.985288
ENSG00000188707	NA	ZBED10P	-0.00281548	0.97002	0.985313
ENSG00000111605	11052	CPSF6	-0.00280647	0.970077	0.985313
ENSG00000108578	642	BLMH	0.00399328	0.970421	0.985529
ENSG00000106524	57037	ANKMY2	0.00355319	0.970429	0.985529
ENSG00000165280	7415	VCP	0.00144367	0.970499	0.985529
ENSG00000124155	51604	PIGT	-0.00229333	0.970714	0.985677
ENSG00000146067	54540	FAM193B	-0.00198626	0.970892	0.985787
ENSG00000285669	NA	ENSG00000285669	0.00409178	0.971245	0.986023
ENSG00000107959	10531	PITRM1	-0.00289505	0.971263	0.986023
ENSG00000135617	84279	PRADC1	-0.00553313	0.971333	0.986023
ENSG00000119285	55127	HEATR1	-0.00430892	0.971507	0.986128
ENSG00000083750	10325	RRAGB	0.0024131	0.971606	0.986158
ENSG00000055609	58508	KMT2C	0.00161462	0.971776	0.98626
ENSG00000074266	8726	EED	-0.00326692	0.972078	0.986361
ENSG00000087470	10059	DNM1L	-0.00299677	0.972112	0.986361
ENSG00000136045	11137	PWP1	0.00381999	0.972117	0.986361
ENSG00000021300	58473	PLEKHB1	-0.00558726	0.972154	0.986361
ENSG00000241973	5297	PI4KA	0.0015257	0.97224	0.986375
ENSG00000065150	3843	IPO5	0.0036372	0.972363	0.986375
ENSG00000108963	1801	DPH1	-0.00406674	0.972376	0.986375
ENSG00000174231	10594	PRPF8	0.00171079	0.972806	0.98674
ENSG00000139620	54934	KANSL2	0.00248191	0.973046	0.986891
ENSG00000135316	10492	SYNCRIP	-0.00315246	0.973101	0.986891
ENSG00000152942	5884	RAD17	0.00339366	0.973163	0.986891
ENSG00000187017	83715	ESPN	-0.00812713	0.973369	0.987008
ENSG00000130702	3911	LAMA5	0.00712285	0.973419	0.987008
ENSG00000153914	140890	SREK1	-0.00246101	0.973671	0.987083
ENSG00000184792	23762	OSBP2	-0.00628677	0.97371	0.987083
ENSG00000119689	1743	DLST	0.0015623	0.973767	0.987083
ENSG00000273295	NA	ENSG00000273295	0.0190857	0.973772	0.987083
ENSG00000169372	8738	CRADD	-0.00170024	0.974345	0.987594
ENSG00000163297	118429	ANTXR2	-0.00226112	0.974591	0.987752
ENSG00000074935	51175	TUBE1	-0.00429325	0.974724	0.987752
ENSG00000136874	55014	STX17	-0.00256693	0.974769	0.987752
ENSG00000168818	53407	STX18	-0.00214823	0.974789	0.987752
ENSG00000188021	29978	UBQLN2	0.00155711	0.974849	0.987752
ENSG00000177191	374907	B3GNT8	-0.00353029	0.97495	0.987783
ENSG00000151092	55768	NGLY1	-0.00164882	0.975115	0.98788
ENSG00000153107	64682	ANAPC1	-0.0037624	0.975278	0.987937
ENSG00000125962	64860	ARMCX5	-0.00318301	0.975312	0.987937
ENSG00000170604	26145	IRF2BP1	-0.00277108	0.97542	0.987977
ENSG00000153147	8467	SMARCA5	0.00165185	0.975626	0.988114
ENSG00000261801	100287616	LOXL1-AS1	0.0045521	0.975852	0.988223
ENSG00000136003	23479	ISCU	-0.0019037	0.975983	0.988223
ENSG00000126945	3188	HNRNPH2	0.00181517	0.976002	0.988223
ENSG00000138376	580	BARD1	-0.00317777	0.976127	0.988223
ENSG00000198355	415116	PIM3	0.00311248	0.976177	0.988223
ENSG00000238741	677767	SCARNA7	0.00506563	0.976217	0.988223
ENSG00000169379	200894	ARL13B	-0.00252541	0.976221	0.988223
ENSG00000166908	79837	PIP4K2C	0.00137324	0.97634	0.988272
ENSG00000110921	4598	MVK	-0.00330751	0.976461	0.988324
ENSG00000289234	NA	ZNF496-DT	-0.00413584	0.976627	0.988333
ENSG00000139517	222484	LNX2	-0.00354255	0.976664	0.988333
ENSG00000107816	84445	LZTS2	0.00364887	0.976679	0.988333
ENSG00000287670	NA	ENSG00000287670	-0.00629056	0.976796	0.98834
ENSG00000291153	64940	ENSG00000291153	-0.00294977	0.976889	0.98834
ENSG00000086189	27292	DIMT1	0.00350801	0.976896	0.98834
ENSG00000117016	9783	RIMS3	0.00439562	0.977133	0.988509
ENSG00000159069	54461	FBXW5	-0.00176218	0.977408	0.988671
ENSG00000284691	728743	ENSG00000284691	-0.00414225	0.977432	0.988671
ENSG00000092929	201294	UNC13D	-0.00192886	0.977543	0.988713
ENSG00000106399	6119	RPA3	-0.00305521	0.977656	0.988756
ENSG00000166313	322	APBB1	-0.00398844	0.977879	0.988877
ENSG00000168028	3921	RPSA	-0.00295693	0.977996	0.988877
ENSG00000283378	79937	CNTNAP3C	0.00782109	0.978084	0.988877
ENSG00000116406	80267	EDEM3	-0.00160349	0.978088	0.988877
ENSG00000088992	54997	TESC	-0.00345064	0.978125	0.988877
ENSG00000131188	80758	PRR7	0.00323177	0.978309	0.988928
ENSG00000119699	7043	TGFB3	0.00493678	0.978315	0.988928
ENSG00000291139	349152	DPY19L2P2	-0.00403694	0.978973	0.989523
ENSG00000237827	NA	RPS15AP29	0.00283866	0.979073	0.989553
ENSG00000148842	54805	CNNM2	-0.00301293	0.979399	0.989749
ENSG00000071794	6596	HLTF	-0.00303401	0.979406	0.989749
ENSG00000110756	11234	HPS5	0.00177946	0.979529	0.989792
ENSG00000086232	27102	EIF2AK1	-0.00323805	0.979588	0.989792
ENSG00000115073	10120	ACTR1B	-0.00185791	0.979817	0.989891
ENSG00000198216	777	CACNA1E	-0.00342006	0.979827	0.989891
ENSG00000139613	6601	SMARCC2	-0.00122026	0.980094	0.989951
ENSG00000215769	109286553	ARHGAP27P1-BPTFP1-KPNA2P3	0.00185322	0.980114	0.989951
ENSG00000244734	3043	HBB	0.0127366	0.98018	0.989951
ENSG00000105369	973	CD79A	-0.0047876	0.980216	0.989951
ENSG00000078902	54472	TOLLIP	-0.00148088	0.980235	0.989951
ENSG00000177868	374969	SVBP	-0.00240071	0.980641	0.990291
ENSG00000290833	NA	ENSG00000290833	0.00182165	0.981437	0.990997
ENSG00000124177	84181	CHD6	0.00208461	0.981486	0.990997
ENSG00000172057	94103	ORMDL3	-0.00236353	0.981551	0.990997
ENSG00000139597	90634	N4BP2L1	0.00224702	0.981655	0.991031
ENSG00000154124	90268	OTULIN	-0.00125128	0.981775	0.991082
ENSG00000068028	11186	RASSF1	-0.00200792	0.981945	0.991178
ENSG00000175893	340481	ZDHHC21	0.0031763	0.982046	0.991178
ENSG00000144567	79137	RETREG2	-0.00110094	0.98208	0.991178
ENSG00000085511	4216	MAP3K4	-0.00228579	0.982474	0.991504
ENSG00000122188	54900	LAX1	0.00328533	0.982765	0.991728
ENSG00000189067	9516	LITAF	0.00156829	0.983157	0.992053
ENSG00000164880	26173	INTS1	0.00137283	0.983377	0.992204
ENSG00000179840	644997	PIK3CD-AS1	-0.00251235	0.983639	0.992376
ENSG00000136840	27090	ST6GALNAC4	0.00337715	0.983719	0.992376
ENSG00000175455	64770	CCDC14	0.00229492	0.983758	0.992376
ENSG00000116157	2882	GPX7	0.0029761	0.983876	0.992424
ENSG00000010244	7756	ZNF207	0.00107444	0.983947	0.992426
ENSG00000111424	7421	VDR	-0.00153529	0.984245	0.992617
ENSG00000105610	10661	KLF1	-0.00365424	0.984277	0.992617
ENSG00000184226	5101	PCDH9	-0.00415454	0.984585	0.992789
ENSG00000236901	81571	MIR600HG	0.00341367	0.984656	0.992789
ENSG00000224043	NA	CCNT2-AS1	0.00206786	0.984718	0.992789
ENSG00000168389	84879	MFSD2A	-0.00322563	0.984728	0.992789
ENSG00000265354	100287932	TIMM23	0.00180576	0.985115	0.993109
ENSG00000105281	6510	SLC1A5	-0.00298294	0.985512	0.993384
ENSG00000178732	2814	GP5	-0.00272418	0.985528	0.993384
ENSG00000285702	NA	ENSG00000285702	0.00242912	0.985696	0.993454
ENSG00000215196	NA	BASP1-AS1	0.0027477	0.985738	0.993454
ENSG00000145907	10146	G3BP1	0.00170489	0.985967	0.993614
ENSG00000145725	23262	PPIP5K2	0.00141395	0.986042	0.993619
ENSG00000141084	57610	RANBP10	0.00213141	0.986196	0.993703
ENSG00000145390	54532	USP53	-0.00216398	0.986467	0.993906
ENSG00000128609	4698	NDUFA5	0.00154977	0.986546	0.993914
ENSG00000150637	10666	CD226	-0.00222784	0.98664	0.993914
ENSG00000165512	7570	ZNF22	-0.00209217	0.986686	0.993914
ENSG00000135749	80003	PCNX2	0.00219963	0.986756	0.993914
ENSG00000065328	55388	MCM10	0.00261492	0.987077	0.994131
ENSG00000198887	23137	SMC5	-0.00126303	0.987215	0.994131
ENSG00000211677	NA	IGLC2	0.00377362	0.987221	0.994131
ENSG00000147274	27316	RBMX	0.00136638	0.987252	0.994131
ENSG00000245025	NA	ENSG00000245025	-0.00190053	0.987323	0.994131
ENSG00000114796	54800	KLHL24	0.000775594	0.987454	0.994143
ENSG00000066933	4649	MYO9A	-0.00173398	0.987475	0.994143
ENSG00000129465	11035	RIPK3	-0.000941963	0.987693	0.994292
ENSG00000186470	11118	BTN3A2	-0.00209307	0.98786	0.994389
ENSG00000110090	1374	CPT1A	0.00139381	0.987946	0.994405
ENSG00000232160	101928578	RAP2C-AS1	0.00141885	0.988075	0.994441
ENSG00000139405	84934	RITA1	0.00168629	0.988122	0.994441
ENSG00000184743	25923	ATL3	-0.00109201	0.988474	0.994725
ENSG00000141698	115024	NT5C3B	-0.00234716	0.988612	0.994793
ENSG00000204351	6499	SKIC2	0.000718251	0.988707	0.994818
ENSG00000139793	10150	MBNL2	0.00138607	0.988901	0.99485
ENSG00000110583	79829	NAA40	0.00163646	0.988915	0.99485
ENSG00000285417	NA	ENSG00000285417	0.00283319	0.988949	0.99485
ENSG00000108671	5717	PSMD11	-0.000723239	0.989258	0.995028
ENSG00000124181	5335	PLCG1	0.00198144	0.989267	0.995028
ENSG00000120526	84955	NUDCD1	0.00174179	0.989745	0.995438
ENSG00000119048	7320	UBE2B	-0.000935171	0.989878	0.995501
ENSG00000188175	253012	HEPACAM2	0.00230188	0.990411	0.995846
ENSG00000111832	51389	RWDD1	0.000999238	0.990466	0.995846
ENSG00000251562	NA	MALAT1	-0.000730439	0.990531	0.995846
ENSG00000060762	51660	MPC1	-0.000902487	0.990564	0.995846
ENSG00000131174	1349	COX7B	-0.000706199	0.990607	0.995846
ENSG00000117625	55758	RCOR3	-0.000614588	0.990698	0.995846
ENSG00000123933	10608	MXD4	0.000965393	0.990756	0.995846
ENSG00000116649	6723	SRM	0.00132299	0.990783	0.995846
ENSG00000115649	27013	CNPPD1	-0.000939446	0.991152	0.996146
ENSG00000136542	11227	GALNT5	-0.00186594	0.991459	0.996384
ENSG00000109466	11275	KLHL2	0.00103685	0.991946	0.996756
ENSG00000069329	55737	VPS35	-0.00062917	0.99197	0.996756
ENSG00000243679	NA	ENSG00000243679	0.00402311	0.992336	0.997053
ENSG00000124193	6431	SRSF6	0.00059933	0.992701	0.997281
ENSG00000013503	55703	POLR3B	0.000824945	0.992704	0.997281
ENSG00000171863	6201	RPS7	-0.000754012	0.992924	0.997349
ENSG00000011295	54902	TTC19	-0.000965753	0.993013	0.997349
ENSG00000140400	4123	MAN2C1	-0.000687014	0.993072	0.997349
ENSG00000132670	5786	PTPRA	-0.000746521	0.993173	0.997349
ENSG00000075785	7879	RAB7A	-0.000548463	0.993178	0.997349
ENSG00000164120	3248	HPGD	0.00134317	0.993194	0.997349
ENSG00000182095	84629	TNRC18	-0.000653313	0.993394	0.997479
ENSG00000101220	54976	ADISSP	-0.000819636	0.993811	0.997753
ENSG00000233806	101927289	LINC01237	-0.00120539	0.993814	0.997753
ENSG00000229473	NA	RGS17P1	0.000715162	0.993934	0.997753
ENSG00000141655	8792	TNFRSF11A	-0.00140032	0.993949	0.997753
ENSG00000198242	6147	RPL23A	-0.000771211	0.994132	0.997866
ENSG00000136261	28969	BZW2	0.000735382	0.994325	0.997989
ENSG00000290459	NA	ENSG00000290459	-0.00138375	0.994513	0.998035
ENSG00000260260	NA	SNHG19	-0.000966789	0.994543	0.998035
ENSG00000104388	5862	RAB2A	0.000424384	0.994632	0.998035
ENSG00000290674	NA	ENSG00000290674	-0.00295501	0.994652	0.998035
ENSG00000259673	100506686	IQCH-AS1	-0.00099179	0.994777	0.998089
ENSG00000137776	79811	SLTM	-0.000353425	0.994953	0.998195
ENSG00000280355	NA	ENSG00000280355	0.000786135	0.995253	0.998399
ENSG00000136942	11224	RPL35	0.000608707	0.995321	0.998399
ENSG00000104290	7976	FZD3	-0.00112667	0.995368	0.998399
ENSG00000100106	11078	TRIOBP	-0.00044402	0.99547	0.998408
ENSG00000137216	55362	TMEM63B	0.000743432	0.995538	0.998408
ENSG00000152492	152137	CCDC50	-0.000823272	0.995589	0.998408
ENSG00000225528	112268293	TMA7B	0.000732747	0.995786	0.998489
ENSG00000166762	117155	CATSPER2	-0.000830266	0.99581	0.998489
ENSG00000197993	3792	KEL	-0.000852588	0.996054	0.99862
ENSG00000101158	51497	NELFCD	-0.000495408	0.996082	0.99862
ENSG00000143756	23219	FBXO28	-0.00027301	0.996216	0.998682
ENSG00000261236	23246	BOP1	-0.000559556	0.996284	0.998682
ENSG00000081760	65985	AACS	-0.000391121	0.996535	0.998862
ENSG00000228463	127239154	ENSG00000228463	0.000752501	0.996706	0.998963
ENSG00000113649	10915	TCERG1	-0.000400372	0.996845	0.998994
ENSG00000106591	64983	MRPL32	-0.000432014	0.996942	0.998994
ENSG00000163006	165055	CCDC138	0.000449784	0.997044	0.998994
ENSG00000230551	NA	ENSG00000230551	0.000231036	0.997062	0.998994
ENSG00000155962	1193	CLIC2	-0.000493557	0.997123	0.998994
ENSG00000198467	7169	TPM2	-0.000591737	0.997199	0.998994
ENSG00000158636	56946	EMSY	-0.000188799	0.99723	0.998994
ENSG00000140443	3480	IGF1R	0.000261775	0.997406	0.999071
ENSG00000114062	7337	UBE3A	0.000253738	0.997448	0.999071
ENSG00000244116	NA	IGKV2-28	-0.00077621	0.997624	0.999156
ENSG00000255529	81488	POLR2M	-0.000303244	0.997675	0.999156
ENSG00000128059	5471	PPAT	-0.00039294	0.997843	0.999254
ENSG00000134884	55082	ARGLU1	-0.000138093	0.99797	0.999284
ENSG00000143167	10223	GPA33	-0.000383154	0.998014	0.999284
ENSG00000109586	51809	GALNT7	0.00016517	0.99816	0.999348
ENSG00000140307	2958	GTF2A2	0.000148951	0.998224	0.999348
ENSG00000160200	875	CBS	0.000623658	0.99829	0.999348
ENSG00000226137	440465	BAIAP2-DT	0.00020306	0.998482	0.999457
ENSG00000156256	10600	USP16	0.000122745	0.998539	0.999457
ENSG00000107581	8661	EIF3A	-0.000127081	0.998635	0.999482
ENSG00000156411	9556	ATP5MJ	-0.000106827	0.998759	0.999535
ENSG00000267041	342892	ZNF850	0.000155765	0.998976	0.99963
ENSG00000128524	9296	ATP6V1F	7.51587e-05	0.998995	0.99963
ENSG00000143436	65005	MRPL9	-0.000127314	0.999127	0.999692
ENSG00000009307	7812	CSDE1	-5.33011e-05	0.999199	0.999694
ENSG00000130479	55201	MAP1S	-5.25158e-05	0.999385	0.999715
ENSG00000287263	NA	ENSG00000287263	4.9574e-05	0.99943	0.999715
ENSG00000162337	4041	LRP5	0.00012091	0.999433	0.999715
ENSG00000156639	60685	ZFAND3	1.73804e-05	0.999635	0.999817
ENSG00000116161	27101	CACYBP	-3.31264e-05	0.999676	0.999817
ENSG00000166348	159195	USP54	-3.96808e-05	0.999746	0.999817
ENSG00000137842	80021	TMEM62	9.60652e-06	0.999916	0.999916

### Sheet: 4
Gene set enrichment analysis: Injury severity score
term	set_size	enrichment_score	p_value	adj_p_value	cluster	core_enrichment
REACTOME_NEUTROPHIL_DEGRANULATION	446	0.641928	1e-50	2.125e-47	1	DEFA1, GPR84, CRISP3, CD177, MMP8, OLR1, LTF, HP, ARG1, MMP9, BPI, PTX3, PGLYRP1, SERPINB10, CTSG, OLFM4, CEACAM8, SLC27A2, DEFA4, ORM1, S100A12, ELANE, CAMP, FCAR, LCN2, AZU1, CLEC5A, RETN, DEFA1B, MPO, CEACAM6, CLEC4D, MCEMP1, ABCA13, RNASE3, TCN1, GYG1, CKAP4, VNN1, PLAU, S100A8, TRPM2, SLCO4C1, S100P, CDA, HK3, CEACAM1, STBD1, CHIT1, CD55, SLC2A3, TNFAIP6, S100A9, QSOX1, QPCT, ITGAM, FOLR3, PYGL, CXCL1, ADGRG3, PGM1, BST1, PLAUR, MGAM, PLD1, OSCAR, ATP8B4, CYSTM1, LRG1, PDXK, CRISPLD2, PTPRN2, CTSD, SERPINB1, HSPA1A, RAB27A, MAPK14, RNASE2, CR1, SLC2A5, FPR2, GSN, GRN, MS4A3, PADI2, ARL8A, FPR1, AGPAT2, MME, SLC11A1, DNAJC5, DEGS1, GCA, ANPEP, ALOX5, FCN1, P2RX1, GALNS, NBEAL2, C3AR1, ATP11B, HSPA1B, DOK3, CPNE3, BRI3, CRACR2A, CYBB, LPCAT1, SELL, CAP1, GGH, ALDH3B1, PGAM1, SDCBP, DYNLT1, VAPA, NAPRT, ATP11A, CD58, CD63, FCER1G, TOM1, DGAT1, ALDOA, RHOG, AGL, C5AR1, APAF1, OSTF1, CNN2, RAB3A, PKM, CYBA, RAP2C, TIMP2, ATP6V0A1, VAT1, CAB39, CTSH, RAB24, PRKCD, ARPC5, RAB31, S100A11, PSEN1, MMP25, ITGB2, ADAM8, CXCR1, DBNL, IGF2R, IMPDH1, CFP, LILRB3, SIRPB1, ACAA1, UNC13D, TYROBP, CLEC4C, MOSPD2, GMFG, CD14, KCNAB2, LAMP2, ASAH1, LYZ, HGSNAT, ACTR2, DNAJC3, RAB7A, ARHGAP9, RAB3D, DOCK2, HEBP2, GNS, ROCK1, B4GALT1, CSTB, SIGLEC14, CMTM6, IQGAP1, FGR, CAPN1, TCIRG1, SIGLEC9, ADGRE3, DIAPH1
REACTOME_CD22_MEDIATED_BCR_REGULATION	26	-0.864056	9.74463e-16	1.03537e-12	2	IGLV2-14, IGKV1D-39, IGHV3-30, IGLC3, IGKV3-15, IGKV2-28, IGLV3-21, IGHV3-23, IGLV1-40, IGHV4-59, IGHV3-33, IGLC2, CD79A, IGKV3-20, IGHD, IGKV3-11, IGLV2-23, IGKV4-1, IGKV1-5, IGHM, CD79B, IGHV1-2, IGHV3-7, CD22
REACTOME_RRNA_PROCESSING	196	-0.499159	3.43847e-13	2.43559e-10	3	HSD17B10, TBL3, RPL9, WDR18, RPL37, RPL17, RIOK1, UTP18, RPL23, RPS3, RPS4Y1, RPS27L, RPL7A, RPL34, RIOK2, RRP7A, UTP6, RPS7, RPS3A, RPL22L1, DKC1, RPS2, RPL37A, NOP58, BYSL, RPL15, RPS25, RPS15A, RPL24, RPS29, RPS28, RPS20, KRR1, RPS16, RPL18, NCL, RBM28, RPL8, RPL10, RPL13A, RPS6, RPLP0, RPL27A, RPS27A, RPL29, RPL19, RPS26, RPS10, RPS14, EXOSC10, MTERF4, RPL11, RPSA, RPL30, RPS21, RPS15, RPS24, MRM3, NOP2, RPS23, RPS19, RPL3, EXOSC8, RPL35, RRP1, RPL6, RPL26, RPL5, RPP30, DDX47, BUD23, RPS27, RPS13, RPL14, RPL31, RPL41, RPL36, RPL38, RPL7, EXOSC9, RPLP2, RPS17, TEX10, RPL13, EMG1, RPL35A, EXOSC7, FBL, RPL4, RPS8, RPL10A, RPS18, NHP2, TRMT10C, RPS4X, NOL11, RPS11, ELAC2, RPS5, WDR36, EBNA1BP2, DHX37, GNL3, RPL22, RPP38, DCAF13, DIMT1, RPL32, RPL23A, RPL18A, PELP1, BMS1, WDR46, UTP14A, RPL12, IMP3, EXOSC6, LAS1L, UTP4, BOP1, IMP4, WDR43, HEATR1, NOP14, RCL1, WDR75, NOP56, PNO1, NOL6, NOL9, NAT10, LTV1, EXOSC2, WDR3, UTP3, PDCD11, MPHOSPH10, WDR12, UTP15, RIOK3, PES1, TSR1, UTP20, RPL21, RRP9, TFB1M, NOB1, MRM2, RPL36A, RPS12, UBA52, EXOSC5, UTP25, MRM1
REACTOME_ANTIGEN_ACTIVATES_B_CELL_RECEPTOR_BCR_LEADING_TO_GENERATION_OF_SECOND_MESSENGERS	51	-0.694944	3.18222e-12	1.69055e-09	2	IGLV2-14, IGKV1D-39, IGHV3-30, IGLC3, IGKV3-15, IGKV2-28, IGLV3-21, IGHV3-23, IGLV1-40, IGHV4-59, IGHV3-33, IGLC2, CD79A, IGKV3-20, IGHD, IGKV3-11, CD19, IGLV2-23, TRPC1, IGKV4-1, IGKV1-5, BLK, IGHM, CD79B, IGHV1-2, IGHV3-7, BLNK, CD22
REACTOME_FCGR_ACTIVATION	34	-0.758131	4.74065e-12	2.01477e-09	2	IGHG1, IGLV2-14, IGKV1D-39, IGHV3-30, IGLC3, IGKV3-15, IGKV2-28, IGLV3-21, IGHV3-23, IGLV1-40, IGHV4-59, IGHV3-33, IGLC2, IGKV3-20, IGKV3-11, CD3G, IGLV2-23, IGHG2, IGKV4-1, IGKV1-5, IGHV1-2, SRC, IGHV3-7
REACTOME_ANTIMICROBIAL_PEPTIDES	29	0.809822	9.79916e-12	3.47054e-09	4	DEFA1, LTF, BPI, PGLYRP1, CTSG, DEFA3, DEFA4, ELANE, CAMP, LCN2, DEFA1B, RNASE3, S100A8, S100A9
REACTOME_TRANSLATION	288	-0.43813	3.95048e-11	1.19925e-08	3	LARS2, RPL9, RPL37, EIF2B4, EIF3G, RPL17, AARS2, TRAM1, RPL23, EIF3H, RPS3, EIF3L, EIF3C, MRPL22, RPS4Y1, MRPL1, RPS27L, MRPL41, MRPS34, MRPL48, EIF3D, RPL7A, EIF2B5, MRPL30, RPL34, SSR4, RPS7, EEF1A1, EIF3E, RPS3A, RPL22L1, EIF3M, YARS1, EIF2S1, RPS2, RPL37A, MRPL16, RPL15, RPS25, RPS15A, RPL24, RPS29, RPS28, RPS20, ERAL1, RPS16, RPL18, EEF2, RPL8, RPL10, EEF1G, RPL13A, RPS6, SRP72, MRPL13, RPLP0, RPL27A, RPS27A, RPL29, RPL19, RPS26, MRPL11, PPA1, MTIF2, RPS10, MRPS12, RPS14, RPL11, RPSA, MRPS7, TSFM, RPL30, RPS21, RPS15, RPS24, MRPL2, RPS23, RPS19, RPL3, MRPL12, EEF1B2, MRPL52, MRPL43, RPL35, RPL6, RPL26, MRPL40, RPL5, AIMP2, RPS27, MRPS24, RPS13, MRPL32, MRPL38, GFM1, RPL14, RPL31, RPL41, MRPS28, YARS2, RPL36, KARS1, RPL38, RPL7, MRPS14, RPLP2, RPS17, RPL13, RPL35A, MRPL27, FARSA, RPL4, MRPL34, RARS1, WARS2, RPS8, MRPL36, RPL10A, MRPL37, MRPL9, RPS18, EEF1E1, MRPS16, MRPL50, EIF3B, TARS2, RPS4X, MRPL57, VARS1, MRPL42, RPS11, EIF3J, RPS5, SEC11C, EIF5B, EPRS1, DARS2, RPL22, MRPL4, MRPL39, MRPL19, AIMP1, RPL32, MRPS21, RPL23A, PTCD3, FARS2, RPL18A, RPL12, EIF4EBP1, MRPS2, IARS1, MRPS9, MRPS27, MRPL58, MRPS30, LARS1, SARS2, MRRF, MRPS26, SRPRB, GADD45GIP1, VARS2, FARSB, EIF2B3, MRPL14, AARS1, NARS2, MRPS35, MRPL24, MRPL3, MRPS18B, EARS2, MRPL35, MRPS25, MRPL15, MRPS17, MRPL46, MRPS23, RPL21, N6AMT1, MRPS33, MRPL17, GSPT1, GSPT2, MARS2, RPL36A, RPS12, UBA52, PARS2
REACTOME_ROLE_OF_LAT2_NTAL_LAB_ON_CALCIUM_MOBILIZATION	35	-0.720729	6.75865e-10	1.59579e-07	2	IGLV2-14, IGKV1D-39, IGHV3-30, IGLC3, IGKV3-15, IGKV2-28, IGLV3-21, IGHV3-23, IGLV1-40, IGHV4-59, IGHV3-33, IGLC2, IGKV3-20, IGKV3-11, IGLV2-23, IGKV4-1, IGKV1-5, IGHV1-2, IGHV3-7, FCER1A, MS4A2
REACTOME_FCERI_MEDIATED_MAPK_ACTIVATION	50	-0.653977	6.62398e-10	1.59579e-07	2	VAV2, IGLV2-14, IGKV1D-39, IGHV3-30, IGLC3, IGKV3-15, HRAS, IGKV2-28, IGLV3-21, IGHV3-23, PLCG1, IGLV1-40, LAT, IGHV4-59, IGHV3-33, IGLC2, GRAP2, IGKV3-20, IGKV3-11, IGLV2-23, IGKV4-1, IGKV1-5, IGHV1-2, IGHV3-7, FCER1A, MS4A2
REACTOME_EUKARYOTIC_TRANSLATION_ELONGATION	89	-0.561965	9.66556e-10	2.05393e-07	3	RPL9, RPL37, RPL17, RPL23, RPS3, RPS4Y1, RPS27L, RPL7A, RPL34, RPS7, EEF1A1, RPS3A, RPL22L1, RPS2, RPL37A, RPL15, RPS25, RPS15A, RPL24, RPS29, RPS28, RPS20, RPS16, RPL18, EEF2, RPL8, RPL10, EEF1G, RPL13A, RPS6, RPLP0, RPL27A, RPS27A, RPL29, RPL19, RPS26, RPS10, RPS14, RPL11, RPSA, RPL30, RPS21, RPS15, RPS24, RPS23, RPS19, RPL3, EEF1B2, RPL35, RPL6, RPL26, RPL5, RPS27, RPS13, RPL14, RPL31, RPL41, RPL36, RPL38, RPL7, RPLP2, RPS17, RPL13, RPL35A, RPL4, RPS8, RPL10A, RPS18, RPS4X, RPS11, RPS5, RPL22, RPL32, RPL23A, RPL18A, RPL12, RPL21, RPL36A, RPS12, UBA52
REACTOME_CREATION_OF_C4_AND_C2_ACTIVATORS	24	-0.785215	2.17104e-09	4.19406e-07	2	IGHG1, IGLV2-14, IGKV1D-39, IGHV3-30, IGLC3, IGKV3-15, IGKV2-28, IGLV3-21, IGHV3-23, IGLV1-40, IGHV4-59, IGHV3-33, IGLC2, IGKV3-20, IGKV3-11, IGLV2-23, IGHG2, IGKV4-1, IGKV1-5, IGHV1-2, IGHV3-7
KEGG_RIBOSOME	85	-0.560035	2.74304e-09	4.85746e-07	3	RPL9, RPL37, RPL17, RPL23, RPS3, RPS4Y1, RPS27L, RPL7A, RPL34, RPS7, RPS3A, RPL22L1, RPS2, RPL37A, RPL15, RPS25, RPS15A, RPL24, RPS29, RPS28, RPS20, RPS16, RPL18, RPL8, RPL10, RPL13A, RPS6, MRPL13, RPLP0, RPL27A, RPS27A, RPL29, RPL19, RPS26, RPS10, RPL11, RPSA, RPL30, RPS21, RPS15, RPS24, RPS23, RPS19, RPL3, RPL35, RPL6, RPL26, RPL5, RPS27, RPS13, RPL14, RPL31, RPL41, RPL36, RPL38, RPL7, RPLP2, RPS17, RPL13, RPL35A, RPL4, RPS8, RPL10A, RPS18, RPS4X, RPS11, RPS5, RPL22, RPL32, RPL23A, RPL18A, RPL12, RPL21, RPL36A, RPS12, UBA52
KEGG_AUTOIMMUNE_THYROID_DISEASE	27	-0.753715	4.14985e-09	6.78341e-07	5	CD86, CD28, HLA-DQA2, HLA-DMA, HLA-DRB5, HLA-DQB1, HLA-DRB1, CD40, HLA-DOB, HLA-DMB, HLA-DRA, HLA-DOA, HLA-DPB1, HLA-DQA1, CD40LG, HLA-DPA1
KEGG_ALLOGRAFT_REJECTION	26	-0.749282	7.37666e-09	1.11967e-06	5	CD86, CD28, HLA-DQA2, HLA-DMA, HLA-DRB5, HLA-DQB1, HLA-DRB1, CD40, HLA-DOB, HLA-DMB, HLA-DRA, HLA-DOA, HLA-DPB1, HLA-DQA1, CD40LG, HLA-DPA1
KEGG_ASTHMA	19	-0.805081	1.57428e-08	2.23023e-06	5	HLA-DQA2, HLA-DMA, HLA-DRB5, HLA-DQB1, HLA-DRB1, CD40, HLA-DOB, HLA-DMB, HLA-DRA, HLA-DOA, HLA-DPB1, HLA-DQA1, CD40LG, HLA-DPA1, FCER1A, MS4A2
NABA_MATRISOME_ASSOCIATED	236	0.341035	1.83845e-08	2.44169e-06	6	MMP8, MMP9, SERPINB10, CTSG, AREG, OSM, S100A12, ELANE, CLEC5A, CLEC4D, CXCL8, EREG, SEMA6B, SERPINB2, PLAU, ANXA3, S100A8, S100P, S100A9, CXCL1, ADAM9, TGM3, HGF, CLEC4E, S100A6, F12, CTSD, SERPINB1, ADAM19, CCL4, MEGF9, CSTA, IL18, VEGFA, FCN1, CST7, IL1RN, PLOD1, CCL3, S100A4, SERPINB8, MEGF6, TIMP2, CTSH, IL1B, CLEC6A, S100A11, TNFSF13B, MMP25, WFIKKN1, ADAM8, TGFA
REACTOME_SELENOAMINO_ACID_METABOLISM	110	-0.50542	2.70294e-08	3.27409e-06	3	RPL9, RPL37, RPL17, RPL23, RPS3, RPS4Y1, RPS27L, RPL7A, RPL34, EEFSEC, RPS7, RPS3A, RPL22L1, RPS2, RPL37A, RPL15, AHCY, RPS25, RPS15A, RPL24, RPS29, RPS28, RPS20, RPS16, RPL18, RPL8, RPL10, RPL13A, RPS6, RPLP0, RPL27A, RPS27A, RPL29, RPL19, RPS26, RPS10, RPS14, SCLY, RPL11, RPSA, RPL30, RPS21, RPS15, RPS24, RPS23, RPS19, RPL3, RPL35, RPL6, RPL26, RPL5, AIMP2, RPS27, RPS13, RPL14, RPL31, RPL41, RPL36, KARS1, RPL38, RPL7, RPLP2, RPS17, RPL13, RPL35A, RPL4, RARS1, RPS8, RPL10A, RPS18, EEF1E1, RPS4X, RPS11, RPS5, EPRS1, RPL22, AIMP1, RPL32, RPL23A, SEPSECS, RPL18A, RPL12, IARS1, LARS1, RPL21, RPL36A, RPS12, UBA52, HNMT
REACTOME_SIGNALING_BY_INTERLEUKINS	354	0.299466	2.77335e-08	3.27409e-06	7	MMP9, CTSG, SOCS3, OSM, S100A12, LCN2, CXCL8, SERPINB2, IL18R1, IL18RAP, IL1R2, ITGAM, H3C15, RPS6KA2, CXCL1, HIF1A, PTGS2, IRS2, IRAK3, HGF, JUNB, MAP2K6, FOS, MAPK14, CCL4, IL1R1, IL18, NFKBIA, MAOA, VEGFA, FPR1, ALOX5, IL1RN, CEBPD, LMNB1, CCL3, MAPKAPK2, IL4R, PELI1, BATF, LCP1, SOS2, VIM, STX3, IRAK2, CNN2, SOCS1, MAP2K1, MAPK3, CAPZA1, IL1B, CFL1, IL17RA, ITGB2, H3C2, IL12RB2, JAK2, STXBP2, MYD88, PTPN7, IL10RB, CHUK, INPP5D, GAB2, STAT3, PTK2B, MAP3K3, PSMD9, CSF2RA, RPS6KA1, VAV1, MAPK7, PRKACA, MAP3K8, JUN, BCL6, H3C6, TALDO1, P4HB, CBL
REACTOME_FCGR3A_MEDIATED_IL10_SYNTHESIS	53	-0.598027	2.96283e-08	3.31369e-06	2	ADCY3, PRKACB, IGHG1, IGLV2-14, PRKAR1B, IGKV1D-39, IGHV3-30, IGLC3, IGKV3-15, IGKV2-28, IGLV3-21, IGHV3-23, PLCG1, IGLV1-40, IGHV4-59, IGHV3-33, IGLC2, IGKV3-20, IGKV3-11, CD3G, IGLV2-23, IGHG2, PRKAR2B, IGKV4-1, IGKV1-5, IGHV1-2, SRC, IGHV3-7
NABA_MATRISOME	310	0.314031	3.21583e-08	3.41682e-06	8	MMP8, MMP9, SERPINB10, CTSG, AREG, OSM, S100A12, ELANE, CLEC5A, LAMB3, CLEC4D, CXCL8, EREG, SEMA6B, SERPINB2, PLAU, ANXA3, S100A8, S100P, FBN1, SPP1, TNFAIP6, S100A9, NTNG2, CXCL1, ADAM9, TGM3, HGF, THBS1, CLEC4E, S100A6, LRG1, F12, CRISPLD2, CTSD, SERPINB1, CILP, ADAM19, CCL4, MEGF9, CSTA, IL18, SRGN, VEGFA, FCN1, FBN2, CST7, IL1RN, PLOD1, CCL3, S100A4, SERPINB8, COL9A3, MEGF6, CCN3, TIMP2, CTSH, IL1B, CLEC6A, VWA7, S100A11, TNFSF13B, MMP25, WFIKKN1, ADAM8
REACTOME_INITIAL_TRIGGERING_OF_COMPLEMENT	31	-0.700577	3.71342e-08	3.61942e-06	2	IGHG1, IGLV2-14, IGKV1D-39, IGHV3-30, IGLC3, IGKV3-15, IGKV2-28, IGLV3-21, IGHV3-23, IGLV1-40, IGHV4-59, IGHV3-33, IGLC2, IGKV3-20, IGKV3-11, IGLV2-23, IGHG2, IGKV4-1, C2, IGKV1-5, IGHV1-2, IGHV3-7
REACTOME_FCERI_MEDIATED_CA_2_MOBILIZATION	50	-0.618035	3.74716e-08	3.61942e-06	2	VAV2, IGLV2-14, IGKV1D-39, IGHV3-30, IGLC3, IGKV3-15, IGKV2-28, IGLV3-21, IGHV3-23, PLCG1, IGLV1-40, LAT, IGHV4-59, IGHV3-33, IGLC2, GRAP2, IGKV3-20, IGKV3-11, IGLV2-23, IGKV4-1, IGKV1-5, IGHV1-2, IGHV3-7, FCER1A, MS4A2
KEGG_INTESTINAL_IMMUNE_NETWORK_FOR_IGA_PRODUCTION	32	-0.693437	4.4856e-08	4.07893e-06	5	ICOSLG, MAP3K14, IL15RA, ITGB7, CCL28, CD86, CD28, TNFRSF13B, IL15, ITGA4, HLA-DQA2, HLA-DMA, HLA-DRB5, HLA-DQB1, HLA-DRB1, CD40, HLA-DOB, HLA-DMB, HLA-DRA, HLA-DOA, HLA-DPB1, HLA-DQA1, CD40LG, HLA-DPA1
REACTOME_RESPONSE_OF_EIF2AK4_GCN2_TO_AMINO_ACID_DEFICIENCY	97	-0.520254	4.60679e-08	4.07893e-06	3	RPL9, IMPACT, RPL37, RPL17, RPL23, RPS3, RPS4Y1, RPS27L, RPL7A, RPL34, RPS7, RPS3A, RPL22L1, EIF2S1, RPS2, RPL37A, RPL15, RPS25, RPS15A, RPL24, RPS29, RPS28, RPS20, GCN1, RPS16, RPL18, RPL8, RPL10, RPL13A, RPS6, ASNS, RPLP0, RPL27A, RPS27A, RPL29, RPL19, RPS26, RPS10, RPS14, RPL11, RPSA, RPL30, RPS21, RPS15, RPS24, RPS23, RPS19, RPL3, EIF2AK4, RPL35, RPL6, RPL26, RPL5, RPS27, RPS13, RPL14, RPL31, RPL41, RPL36, RPL38, RPL7, RPLP2, RPS17, RPL13, RPL35A, RPL4, RPS8, RPL10A, RPS18, RPS4X, RPS11, RPS5, CEBPG, RPL22, RPL32, RPL23A, RPL18A, RPL12, RPL21, RPL36A, RPS12, UBA52
REACTOME_EUKARYOTIC_TRANSLATION_INITIATION	116	-0.494581	5.97908e-08	5.08222e-06	3	RPL9, RPL37, EIF2B4, EIF3G, RPL17, RPL23, EIF3H, RPS3, EIF3L, EIF3C, RPS4Y1, RPS27L, EIF3D, RPL7A, EIF2B5, RPL34, RPS7, EIF3E, RPS3A, RPL22L1, EIF3M, EIF2S1, RPS2, RPL37A, RPL15, RPS25, RPS15A, RPL24, RPS29, RPS28, RPS20, RPS16, RPL18, RPL8, RPL10, RPL13A, RPS6, RPLP0, RPL27A, RPS27A, RPL29, RPL19, RPS26, RPS10, RPS14, RPL11, RPSA, RPL30, RPS21, RPS15, RPS24, RPS23, RPS19, RPL3, RPL35, RPL6, RPL26, RPL5, RPS27, RPS13, RPL14, RPL31, RPL41, RPL36, RPL38, RPL7, RPLP2, RPS17, RPL13, RPL35A, RPL4, RPS8, RPL10A, RPS18, EIF3B, RPS4X, RPS11, EIF3J, RPS5, EIF5B, RPL22, RPL32, RPL23A, RPL18A, RPL12, EIF4EBP1, EIF2B3, RPL21, RPL36A, RPS12, UBA52
REACTOME_NONSENSE_MEDIATED_DECAY_NMD	112	-0.498258	7.2594e-08	5.93316e-06	3	SMG8, RPL9, RPL37, RPL17, RPL23, RPS3, RPS4Y1, RPS27L, RPL7A, RPL34, RPS7, RPS3A, RPL22L1, NCBP1, RPS2, RPL37A, RPL15, RPS25, RPS15A, RPL24, RPS29, RPS28, RPS20, RPS16, RPL18, UPF3A, RPL8, RPL10, RPL13A, RPS6, RPLP0, RPL27A, RPS27A, RPL29, RPL19, RPS26, RPS10, RPS14, RPL11, RPSA, RPL30, RPS21, RPS15, RPS24, RPS23, RPS19, RPL3, RPL35, RPL6, RPL26, RPL5, RPS27, RPS13, RPL14, RPL31, RPL41, RPL36, RPL38, RPL7, RPLP2, RPS17, RPL13, RPL35A, RPL4, RPS8, RPL10A, RPS18, RPS4X, RPS11, RPS5, RPL22, NCBP2, RPL32, RPL23A, RPL18A, RPL12, MAGOHB, RPL21, GSPT1, GSPT2, RPL36A, RPS12, UBA52
WP_VITAMIN_D_RECEPTOR_PATHWAY	100	0.463838	8.99488e-08	6.82647e-06	9	G0S2, ATP2C2, ORM1, CAMP, KL, CRACR2B, GADD45A, S100A8, CEACAM1, SPP1, S100A9, EPHB4, ITGAM, HIF1A, JUNB, S100A6, SERPINB1, G6PD, CEBPA, TNFAIP3, MXD1, ALOX5, LPGAT1, CRACR2A, S100A4
WP_CYTOPLASMIC_RIBOSOMAL_PROTEINS	86	-0.53015	8.99458e-08	6.82647e-06	3	RPL9, RPL37, RPL17, RPL23, RPS3, RPS4Y1, RPL7A, RPL34, RPS7, RPS3A, RPS2, RPL37A, RPL15, RPS25, RPS15A, RPL24, RPS29, RPS28, RPS20, RPS16, RPL18, RPL8, RPL10, RPL13A, RPS6, RPLP0, RPL27A, RPS27A, RPL29, RPL19, RPS26, RPS10, RPS14, RPL11, RPSA, RPL30, RPS21, RPS15, RPS24, RPS23, RPS19, RPL3, RPL35, RPL6, RPL26, RPL5, RPS27, RPS13, RPL14, RPL31, RPL41, RPL36, RPL38, RPL7, RPLP2, RPS17, RPL13, RPL35A, RPL4, RPS8, RPL10A, RPS18, RPS4X, RPS11, RPS5, RPL22, MRPL19, RPL32, RPL23A, RPL18A, RPL12, RPL21, RPL36A, RPS12, UBA52
REACTOME_SRP_DEPENDENT_COTRANSLATIONAL_PROTEIN_TARGETING_TO_MEMBRANE	109	-0.492515	1.55621e-07	1.14033e-05	3	RPL9, RPL37, RPL17, TRAM1, RPL23, RPS3, RPS4Y1, RPS27L, RPL7A, RPL34, SSR4, RPS7, RPS3A, RPL22L1, RPS2, RPL37A, RPL15, RPS25, RPS15A, RPL24, RPS29, RPS28, RPS20, RPS16, RPL18, RPL8, RPL10, RPL13A, RPS6, SRP72, RPLP0, RPL27A, RPS27A, RPL29, RPL19, RPS26, RPS10, RPS14, RPL11, RPSA, RPL30, RPS21, RPS15, RPS24, RPS23, RPS19, RPL3, RPL35, RPL6, RPL26, RPL5, RPS27, RPS13, RPL14, RPL31, RPL41, RPL36, RPL38, RPL7, RPLP2, RPS17, RPL13, RPL35A, RPL4, RPS8, RPL10A, RPS18, RPS4X, RPS11, RPS5, SEC11C, RPL22, RPL32, RPL23A, RPL18A, RPL12, SRPRB, RPL21, RPL36A, RPS12, UBA52
REACTOME_ROLE_OF_PHOSPHOLIPIDS_IN_PHAGOCYTOSIS	46	-0.611761	1.75093e-07	1.22302e-05	2	ITPR3, PIK3R2, IGHG1, IGLV2-14, IGKV1D-39, PLPP5, IGHV3-30, IGLC3, IGKV3-15, IGKV2-28, IGLV3-21, IGHV3-23, PLCG1, IGLV1-40, IGHV4-59, IGHV3-33, IGLC2, IGKV3-20, IGKV3-11, CD3G, IGLV2-23, IGHG2, IGKV4-1, IGKV1-5, PLD4, IGHV1-2, IGHV3-7
KEGG_CELL_ADHESION_MOLECULES_CAMS	86	-0.525538	1.78417e-07	1.22302e-05	5	PVR, ITGB7, CD99, ITGB8, SELP, CD6, CD86, CD28, SDC3, CD226, CD2, ITGA4, PTPRF, HLA-DQA2, HLA-DMA, MPZL1, HLA-DRB5, ESAM, HLA-DQB1, CNTNAP1, HLA-DRB1, CD40, CLDN5, CDH1, HLA-DOB, HLA-DMB, CD4, HLA-DRA, JAM3, HLA-DOA, NRXN3, HLA-DPB1, HLA-DQA1, CD40LG, CD22, HLA-DPA1, SIGLEC1
REACTOME_SCAVENGING_OF_HEME_FROM_PLASMA	28	-0.708973	2.27548e-07	1.51106e-05	2	IGLV2-14, IGKV1D-39, IGHA1, IGHV3-30, IGLC3, IGKV3-15, IGKV2-28, JCHAIN, IGLV3-21, HBA2, IGHV3-23, LRP1, IGLV1-40, IGHV4-59, IGHV3-33, IGLC2, IGHA2, IGKV3-20, IGKV3-11, IGLV2-23, IGKV4-1, IGKV1-5, IGHV1-2, IGHV3-7
WP_GLYCOGEN_SYNTHESIS_AND_DEGRADATION	33	0.659554	3.77716e-07	2.43226e-05	10	GYG1, HK3, PYGL, HK2, PGM1, PPP2R5A, GBE1, GYS1, AGL, PPP2R3B, PHKA2
REACTOME_BINDING_AND_UPTAKE_OF_LIGANDS_BY_SCAVENGER_RECEPTORS	42	-0.61772	9.28345e-07	5.80216e-05	2	IGLV2-14, IGKV1D-39, IGHA1, IGHV3-30, IGLC3, IGKV3-15, IGKV2-28, JCHAIN, IGLV3-21, HBA2, IGHV3-23, LRP1, IGLV1-40, IGHV4-59, IGHV3-33, IGLC2, IGHA2, IGKV3-20, MARCO, IGKV3-11, IGLV2-23, IGKV4-1, IGKV1-5, SPARC, MSR1, IGHV1-2, IGHV3-7
REACTOME_PD_1_SIGNALING	19	-0.737429	2.55079e-06	0.00015487	5	LCK, CD3E, CD3D, HLA-DQB2, HLA-DQA2, HLA-DRB5, CD3G, HLA-DRB1, CD4, HLA-DRA, HLA-DPB1, HLA-DQA1, HLA-DPA1
WP_IL4_SIGNALING_PATHWAY	50	0.538812	2.78081e-06	0.000164145	11	SOCS3, IRS2, NFIL3, CEBPB, FOS, MAPK14, CEBPA, NFKBIA, IL4R, FES, SOCS1, MAPK3, JAK2, CHUK, INPP5D, GAB2, STAT3
PID_ATF2_PATHWAY	38	0.583561	3.12987e-06	0.000179756	12	ARG1, SOCS3, CXCL8, GADD45A, PLAU, JUNB, FOS, JDP2, MAPK14, DUSP1
REACTOME_INTERLEUKIN_4_AND_INTERLEUKIN_13_SIGNALING	74	0.462341	4.54381e-06	0.000254095	13	MMP9, SOCS3, OSM, LCN2, CXCL8, ITGAM, HIF1A, PTGS2, HGF, JUNB, FOS, IL18, MAOA, VEGFA, ALOX5, CEBPD, IL4R, BATF, VIM, SOCS1, IL1B, ITGB2
REACTOME_SIGNALING_BY_THE_B_CELL_RECEPTOR_BCR	129	-0.446429	5.16935e-06	0.000281664	2	IGLV2-14, IGKV1D-39, IGHV3-30, IGLC3, IGKV3-15, HRAS, IGKV2-28, IGLV3-21, UBA52, IGHV3-23, PSMF1, IGLV1-40, IGHV4-59, IGHV3-33, IGLC2, UBB, CD79A, IGKV3-20, IGHD, IGKV3-11, CD19, IGLV2-23, TRPC1, IGKV4-1, IGKV1-5, BLK, IGHM, CD79B, IGHV1-2, RASGRP3, IGHV3-7, BLNK, CD22
REACTOME_INFLUENZA_INFECTION	152	-0.425042	6.73037e-06	0.000357551	3	RPL9, RPL37, RPL17, RPL23, POLR2E, RPS3, RPS4Y1, RPS27L, RPL7A, RPL34, SLC25A6, RPS7, RPS3A, RAN, RPL22L1, RPS2, RPL37A, RPL15, NUP62, NUP210, RPS25, RPS15A, RPL24, RPS29, RPS28, RPS20, RPS16, RPL18, RPL8, RPL10, RPL13A, RPS6, RPLP0, RPL27A, RPS27A, RPL29, RPL19, POLR2I, RPS26, RPS10, RPS14, SEH1L, RPL11, RPSA, NUP205, RPL30, RPS21, RPS15, RPS24, RPS23, RPS19, RPL3, NUP37, NUP188, RPL35, RPL6, RPL26, RPL5, RPS27, RPS13, NUP107, RPL14, NUP43, RPL31, RPL41, RPL36, NUP54, RPL38, GRSF1, RPL7, RPLP2, RPS17, RPL13, RPL35A, RPL4, RPS8, RPL10A, RPS18, RPS4X, RPS11, XPO1, RPS5, POLR2D, RPL22, POLR2H, RPL32, RPL23A, RPL18A, AAAS, RPL12, IPO5, PARP1, KPNA5, NUP88, NDC1, RPL21, NUP35, RPL36A, RPS12, UBA52
WP_OREXIN_RECEPTOR_PATHWAY	82	0.440381	7.77934e-06	0.000403197	7	EGR3, NR4A3, CXCL8, CD24, SPP1, HIF1A, EGR1, JUNB, MAFF, PLD1, NOCT, FOS, FOSL2, LDHA, GADD45B, CEBPA, SKIL, GLIS2, VEGFA, FOSB
WP_IL18_SIGNALING_PATHWAY	194	0.313579	9.29097e-06	0.000470079	7	MMP8, ARG1, MMP9, PTX3, SOCS3, CXCL8, IL18R1, IL18RAP, IER3, SPP1, PTGS2, PLD1, CEBPB, FOS, NFKBIZ, CCL4, BTG2, TNFAIP3, GRN, IL18, NFKBIA, VEGFA, GPAT4, NCF1, CCL3, ZC3H12A, HCAR2
REACTOME_IMMUNOREGULATORY_INTERACTIONS_BETWEEN_A_LYMPHOID_AND_A_NON_LYMPHOID_CELL	116	-0.451376	1.10903e-05	0.000548069	2	CRTAM, CD1D, ITGB1, CD96, SLAMF6, PVR, ITGB7, CD99, IGLV2-14, IGKV1D-39, CD3E, IGHV3-30, IGLC3, IGKV3-15, CD3D, IGKV2-28, IGLV3-21, FCGR2B, NPDC1, IGHV3-23, CD226, IGLV1-40, ICAM4, IGHV4-59, IGHV3-33, IGLC2, ITGA4, IGKV3-20, IGKV3-11, CD3G, CD19, IGLV2-23, SIGLEC10, IGKV4-1, CD40, IGKV1-5, TREML1, CDH1, IGHV1-2, IGHV3-7, SIGLEC6, CD40LG, CD22, SIGLEC1, SIGLEC8, CD1C
REACTOME_COMPLEMENT_CASCADE	47	-0.566966	1.23518e-05	0.000596536	2	IGHG1, IGLV2-14, IGKV1D-39, IGHV3-30, IGLC3, IGKV3-15, SERPING1, C5, IGKV2-28, IGLV3-21, IGHV3-23, CFH, IGLV1-40, IGHV4-59, IGHV3-33, IGLC2, IGKV3-20, IGKV3-11, CD19, IGLV2-23, IGHG2, CR2, IGKV4-1, C2, IGKV1-5, PROS1, CLU, IGHV1-2, IGHV3-7
PID_AVB3_OPN_PATHWAY	29	0.622921	1.2897e-05	0.000609026	11	MMP9, PLAU, SPP1, FOS, GSN, NFKBIA, VAV3, MAPK3, CHUK, PTK2B, JUN, RHOA, CD44, PIK3R1, RELA
PID_FRA_PATHWAY	20	0.706293	1.4443e-05	0.000667203	12	MMP9, CXCL8, PLAU, JUNB, PLAUR, FOSL2
PID_ANTHRAX_PATHWAY	15	0.770354	1.68378e-05	0.000761283	13	DEFA1, MAP2K6, IL18, MAP2K1, MAPK3, IL1B, ANTXR2
REACTOME_REGULATION_OF_EXPRESSION_OF_SLITS_AND_ROBOS	155	-0.424325	1.73439e-05	0.000767828	3	RPL9, RPL37, RPL17, RPL23, RPS3, RPS4Y1, RPS27L, RPL7A, PSMA5, RPL34, RPS7, RPS3A, ROBO3, RPL22L1, NCBP1, RPS2, RPL37A, RPL15, RPS25, RPS15A, RPL24, RPS29, RPS28, RPS20, RPS16, RPL18, UPF3A, RPL8, RPL10, RPL13A, RPS6, RPLP0, RPL27A, RPS27A, RPL29, RPL19, RPS26, RPS10, RPS14, RBX1, PSMD14, RPL11, RPSA, RPL30, RPS21, RPS15, RPS24, RPS23, RPS19, RPL3, SEM1, RPL35, RPL6, RPL26, RPL5, RPS27, RPS13, RPL14, RPL31, RPL41, RPL36, RPL38, RPL7, PSME2, RPLP2, RPS17, RPL13, RPL35A, RPL4, RPS8, RPL10A, RPS18, RPS4X, RPS11, RPS5, RPL22, NCBP2, RPL32, RPL23A, RPL18A, RPL12, MAGOHB, DAG1, RPL21, GSPT1, GSPT2, RPL36A, RPS12, UBA52, PSMF1, UBB
PID_AP1_PATHWAY	43	0.542809	1.84458e-05	0.000799944	12	MMP9, CXCL8, PLAU, MAFG, HIF1A, EGR1, JUNB, FOS, FOSL2, FOSB, DUSP1
WP_SPINAL_CORD_INJURY	68	0.452262	2.0337e-05	0.000849341	7	ARG1, MMP9, CXCL8, GADD45A, CXCL1, PTGS2, EGR1, FOS, LTB4R, BTG2, IL1R1, ZFP36, VIM, TLR4, MAPK3, IL1B, TNFSF13B, LILRB3, PPP3CA
REACTOME_GENERATION_OF_SECOND_MESSENGER_MOLECULES	29	-0.632262	2.03842e-05	0.000849341	5	CD3E, EVL, CD3D, PLCG1, HLA-DQB2, LAT, HLA-DQA2, GRAP2, HLA-DRB5, CD3G, HLA-DRB1, CD4, HLA-DRA, HLA-DPB1, HLA-DQA1, HLA-DPA1
KEGG_VIRAL_MYOCARDITIS	46	-0.554591	2.08617e-05	0.000852523	5	CD86, DAG1, CD28, HLA-DQA2, HLA-DMA, HLA-DRB5, HLA-DQB1, SGCB, HLA-DRB1, CD40, HLA-DOB, HLA-DMB, HLA-DRA, HLA-DOA, HLA-DPB1, HLA-DQA1, CD40LG, HLA-DPA1
REACTOME_ACTIVATION_OF_MATRIX_METALLOPROTEINASES	12	0.805976	2.46717e-05	0.000989195	8	MMP8, MMP9, CTSG, ELANE
REACTOME_NUCLEAR_EVENTS_KINASE_AND_TRANSCRIPTION_FACTOR_ACTIVATION	46	0.51682	2.68508e-05	0.00105663	11	EGR3, TRIB1, RPS6KA2, EGR1, JUNB, FOS, CDK5R1, MAPK14, FOSB, MAPKAPK2, DNM2, MAPK3
WP_MIRNAS_INVOLVEMENT_IN_THE_IMMUNE_RESPONSE_IN_SEPSIS	33	0.592015	2.88973e-05	0.00111648	13	ELANE, LCN2, CXCL8, MAPK14, CCL4, NFKBIA, CCL3, GZMB, TLR4, MYD88, CHUK, REL
NABA_ECM_REGULATORS	90	0.403827	3.13168e-05	0.00118836	8	MMP8, MMP9, SERPINB10, CTSG, ELANE, SERPINB2, PLAU, ADAM9, TGM3, F12, CTSD, SERPINB1, ADAM19, CSTA, CST7, PLOD1, SERPINB8, TIMP2, CTSH, MMP25, ADAM8
WP_CILIOPATHIES	119	-0.434271	3.55189e-05	0.00132417	14	ARL2BP, INVS, TMEM107, IFT52, HYLS1, KIAA0586, WDPCP, CCDC28B, TTC21B, DYNC2I2, IQCB1, ATXN10, CEP83, XPNPEP3, CENPF, NEK8, PLK4, CEP164, DYNC2H1, GAS8, BBS2, IFT43, SCLT1, POC1B, TBC1D32, TRAF3IP1, CPLANE1, TCTN3, ANKS6, TMEM138, ALMS1, BBS1, DYNC2I1, NME7, PKD1, WDR19, POMGNT1, TTLL5, INPP5E, NEK1, DNAAF5, DNAAF2, IFT172, IFT80, SPATA7, CSPP1, ANKS3, BBS10, CEP290, CEP41, DNAL1, LZTFL1, IFT140, IFT81, MKS1, CLUAP1, TCTN2, CFAP298, RPGRIP1L, TRIM32, RSPH3, BBS12, TMEM67, EFHC1, RAB23, MAK, TCTN1
REACTOME_PARASITE_INFECTION	77	-0.489115	3.84727e-05	0.00140956	2	IGHG1, VAV2, IGLV2-14, IGKV1D-39, IGHV3-30, IGLC3, IGKV3-15, ABI2, IGKV2-28, IGLV3-21, IGHV3-23, NCKAP1, IGLV1-40, PTK2, IGHV4-59, IGHV3-33, IGLC2, IGKV3-20, IGKV3-11, CD3G, IGLV2-23, IGHG2, IGKV4-1, IGKV1-5, WASF3, IGHV1-2, SRC, IGHV3-7
WP_PROSTAGLANDIN_SIGNALING	23	0.642273	4.10781e-05	0.00147951	13	MMP9, AREG, PTGES, CXCL8, CXCL1, VEGFA, CCL3, PIK3CG, IL1B
KEGG_PRIMARY_IMMUNODEFICIENCY	30	-0.603132	4.6318e-05	0.00164043	15	CD8B, UNG, RFXAP, TNFRSF13C, LCK, IL7R, RFX5, CD3E, ADA, CD3D, TNFRSF13B, CD79A, CD19, CD40, CD4, BLNK, CD40LG, CIITA
KEGG_HEMATOPOIETIC_CELL_LINEAGE	67	-0.495497	5.32099e-05	0.00185362	7	CD36, IL11RA, IL7R, GP5, CD3E, ITGA2, ITGA3, CD3D, CSF1R, IL2RA, CD2, FLT3LG, ITGA4, GYPA, HLA-DRB5, CD3G, CD19, CR2, HLA-DRB1, FLT3, GP9, GP1BA, CD4, CD9, ITGA2B, HLA-DRA, FCER2, ITGB3, MS4A1, CSF1, CD22, CD1C, IL5RA
WP_LTF_DANGER_SIGNAL_RESPONSE_PATHWAY	15	0.742879	5.69812e-05	0.00193755	13	LTF, CXCL8, TLR4, IL1B, TREM1, MYD88, CD14
REACTOME_TOLL_LIKE_RECEPTOR_TLR1_TLR2_CASCADE	91	0.390519	5.74428e-05	0.00193755	13	S100A12, S100A8, S100A9, RPS6KA2, IRAK3, MAP2K6, FOS, MAPK14, NFKBIA, MAPKAPK2, PELI1, TLR4, IRAK2, SOCS1, MAP2K1, MAPK3, MYD88, TIRAP, CHUK, CD14, RPS6KA1, MAPK7, MAP3K8, JUN
REACTOME_RHO_GTPASES_ACTIVATE_NADPH_OXIDASES	20	0.667043	5.96054e-05	0.00197909	11	S100A8, S100A9, MAPK14, NCF4, NCF1, CYBB, RAC2, CYBA, MAPK3, PRKCD
REACTOME_RRNA_MODIFICATION_IN_THE_NUCLEUS_AND_CYTOSOL	58	-0.513627	6.79075e-05	0.00222005	16	SNU13, DDX52, NOC4L, THUMPD1, TBL3, UTP18, RRP7A, UTP6, RPS7, DKC1, RPS2, NOP58, KRR1, RPS6, RPS14, NOP2, DDX47, BUD23, EMG1, FBL, NHP2, NOL11, WDR36, DHX37, DCAF13, DIMT1, BMS1, WDR46, UTP14A, IMP3, UTP4, IMP4, WDR43, HEATR1, NOP14, RCL1, WDR75, NOP56, PNO1, NOL6, NAT10, WDR3, UTP3, PDCD11, MPHOSPH10, UTP15, UTP20, RRP9, UTP25
REACTOME_DEGRADATION_OF_THE_EXTRACELLULAR_MATRIX	61	0.440094	7.5307e-05	0.00242466	8	MMP8, MMP9, CTSG, ELANE, LAMB3, FBN1, SPP1, ADAM9, CTSD, FBN2, CAPN3, COL9A3, TIMP2, PSEN1, MMP25, ADAM8
PID_TOLL_ENDOGENOUS_PATHWAY	21	0.654709	7.90053e-05	0.00242835	13	S100A8, S100A9, TLR4, IRAK2, MYD88, TIRAP, CHUK, CD14, RHOA, VCAN, TLR1, IRAK1, IKBKG
PID_IL6_7_PATHWAY	40	0.533754	8.09165e-05	0.00242835	11	SOCS3, JUNB, MAP2K6, CEBPB, FOS, MAPK14, CEBPD, PTPRE, PRKCD, JAK2, GAB2, STAT3, VAV1, JUN
WP_ONCOSTATIN_M_SIGNALING_PATHWAY	57	0.460215	8.02195e-05	0.00242835	11	SOCS3, OSM, HIF1A, EGR1, JUNB, CEBPB, FOS, MAPK14, NFKBIA, VEGFA, MAP2K1, MAPK3, PRKCD, JAK2, STAT3, PTK2B, PXN
KEGG_TYPE_I_DIABETES_MELLITUS	29	-0.609269	7.67138e-05	0.00242835	5	CD86, CD28, HLA-DQA2, HLA-DMA, HLA-DRB5, HLA-DQB1, HLA-DRB1, HLA-DOB, HLA-DMB, HLA-DRA, HLA-DOA, HLA-DPB1, HLA-DQA1, HLA-DPA1
WP_NUCLEAR_RECEPTORS_METAPATHWAY	176	0.309857	8.11356e-05	0.00242835	17	SERPINB2, S100P, ALOX5AP, SLC2A3, GPX3, MAFG, FGD4, PTGS2, IRS2, EGR1, HGF, PGD, JUNB, GGT1, TXN, MAFF, B3GNT5, HSPA1A, SLC2A5, GADD45B, G6PD, CES1, TNFAIP3, SRGN, ABCC5, GSR, NAV3, PDE4B, SULT1A1, RGS2, GCLM, IL1B, SCD, FKBP5, TGFA, SLC19A2, DNAJB1, THBD, CYP1B1, ENC1, ACAA1, ARL5B, CPEB4, STAT3, ACOX1, ALAS1, JUN, NFE2L2
REACTOME_CELL_SURFACE_INTERACTIONS_AT_THE_VASCULAR_WALL	118	-0.427127	8.74415e-05	0.00258074	2	CD99, ATP1B2, IGLV2-14, SELP, IGKV1D-39, SLC7A7, CD244, IGHA1, IGHV3-30, CD84, GYPB, IGLC3, IGKV3-15, HRAS, SDC3, ITGA3, IGKV2-28, JCHAIN, IGLV3-21, IGHV3-23, PLCG1, IGLV1-40, IGHV4-59, CD2, IGHV3-33, IGLC2, IGHA2, ITGA4, GYPC, DOK2, GYPA, TSPAN7, IGKV3-20, CD74, IGKV3-11, ESAM, IGLV2-23, SIRPG, IGKV4-1, IGKV1-5, PROS1, GP6, IGHM, PF4, IGHV1-2, JAM3, ITGB3, SRC, IGHV3-7, PF4V1
WP_INSULIN_SIGNALING	139	0.329587	9.0472e-05	0.0026336	11	SOCS3, GYG1, RPS6KA2, IRS2, EGR1, MAP2K6, FOS, MAPK14, GYS1, MAPK13, MAP4K4, EHD1, FLOT1, CAP1, PIK3CG, ARHGAP33, SOS2, RAC2, IGF1R, SOCS1, MAP2K1, MAPK3, PRKCD, LIPE, MAP3K2, FLOT2, STXBP2, CYTH3, KIF5B, MAP3K3, RPS6KA1, MAPK7, PDPK1, MAP3K8, JUN, PTEN, CBL, CRK, MAP3K13, PIK3CB, GRB10
REACTOME_EXTRACELLULAR_MATRIX_ORGANIZATION	149	0.319218	9.54564e-05	0.00274115	8	MMP8, MMP9, CTSG, CEACAM8, ELANE, LAMB3, CEACAM6, CEACAM1, FBN1, SPP1, NRXN1, ITGA9, ITGAM, ITGA1, ADAM9, THBS1, CTSD, ADAM19, FBN2, PLOD1, ITGA7, CAPN3, COL9A3, TIMP2, ITGA6, PSEN1, MMP25, ITGB2, ADAM8, PLEC, ACTN1
REACTOME_CELLULAR_RESPONSE_TO_STARVATION	147	-0.39891	0.000131706	0.00373166	3	RPL9, IMPACT, RPL37, RPL17, RPL23, RPS3, FNIP2, RPS4Y1, WDR59, RPS27L, RPL7A, RPL34, SLC38A9, RPS7, RPS3A, RPL22L1, EIF2S1, RPS2, RPL37A, RPL15, RPS25, RPS15A, RPTOR, RPL24, RPS29, RPS28, RPS20, GCN1, RPS16, RPL18, RPL8, RPL10, RPL13A, SESN1, RPS6, ASNS, RPLP0, RPL27A, RPS27A, RPL29, RPL19, RPS26, MLST8, RPS10, RPS14, SEH1L, RPL11, RPSA, RPL30, RPS21, RPS15, RPS24, RPS23, RPS19, RPL3, EIF2AK4, RPL35, RPL6, RPL26, RPL5, RPS27, RPS13, RPL14, RPL31, RPL41, RPL36, RPL38, RPL7, RPLP2, RPS17, RPL13, RPL35A, RPL4, RPS8, RPL10A, RPS18, RPS4X, RPS11, RPS5, CEBPG, RPL22, RPL32, RPL23A, RPL18A, RPL12, ITFG2, RPL21, RPL36A, RPS12, UBA52, ATP6V0E2, KICS2, NPRL3, SH3BP4
WP_QUERCETIN_AND_NFKB_AP1_INDUCED_APOPTOSIS	12	0.763001	0.000133911	0.00374422	12	MAFG, PTGS2, FOS, NFKBIA, VEGFA, JUN, NFE2L2
WP_RESISTIN_AS_A_REGULATOR_OF_INFLAMMATION	27	0.57862	0.000162079	0.00447296	13	RETN, CXCL8, MAPK14, NFKBIA, PIK3CG, MAPK3, PLCG2, PLCD1, PLCB2, CHUK
REACTOME_NGF_STIMULATED_TRANSCRIPTION	26	0.600761	0.00016729	0.00455757	12	EGR3, TRIB1, EGR1, JUNB, FOS, CDK5R1, FOSB, DNM2
REACTOME_FCERI_MEDIATED_NF_KB_ACTIVATION	98	-0.437086	0.000172161	0.00463092	2	IGLV2-14, IGKV1D-39, IGHV3-30, IGLC3, IGKV3-15, IGKV2-28, IGLV3-21, UBA52, IGHV3-23, PSMF1, IGLV1-40, IGHV4-59, IGHV3-33, IGLC2, UBB, IGKV3-20, IGKV3-11, IGLV2-23, IGKV4-1, IGKV1-5, IGHV1-2, IGHV3-7, FCER1A, MS4A2
REACTOME_MITOCHONDRIAL_TRANSLATION	94	-0.450386	0.00017514	0.00465217	18	MRPL22, MRPL1, MRPL41, MRPS34, MRPL48, MRPL30, MRPL16, ERAL1, MRPL13, MRPL11, MTIF2, MRPS12, MRPS7, TSFM, MRPL2, MRPL12, MRPL52, MRPL43, MRPL40, MRPS24, MRPL32, MRPL38, GFM1, MRPS28, MRPS14, MRPL27, MRPL34, MRPL36, MRPL37, MRPL9, MRPS16, MRPL50, MRPL57, MRPL42, MRPL4, MRPL39, MRPL19, MRPS21, PTCD3, MRPS2, MRPS9, MRPS27, MRPL58, MRPS30, MRRF, MRPS26, GADD45GIP1, MRPL14, MRPS35, MRPL24, MRPL3, MRPS18B, MRPL35, MRPS25, MRPL15, MRPS17, MRPL46, MRPS23, MRPS33, MRPL17
PID_IL23_PATHWAY	23	0.611238	0.000179005	0.00469612	13	SOCS3, MPO, IL18R1, IL18RAP, CXCL1, IL18, NFKBIA, IL1B, JAK2, STAT3
PID_VEGFR1_2_PATHWAY	62	0.421418	0.000182095	0.00471891	11	SHB, MAP2K6, MAPK14, CAMKK2, VEGFA, MAPKAPK2, SH2D2A, FES, DNM2, BRAF, MAP2K1, MAPK3, PRKCD, PTK2B, PXN, ROCK1, PDPK1, PRKACA, IQGAP1, CBL, GRB10, PAK2, RHOA, PIK3R1, PRKAA1, VCL, GRB2, PRKCB
KEGG_TYPE_II_DIABETES_MELLITUS	31	0.565605	0.000194213	0.00497231	13	SOCS3, HK3, IRS2, HK2, CACNA1D, PIK3CG, SOCS1, PKM, MAPK3, PRKCD
REACTOME_REGULATION_OF_IFNG_SIGNALING	13	0.733769	0.000225103	0.00569456	19	SOCS3, IFNGR1, SOCS1, JAK2, IFNGR2, JAK1, SUMO1, PTPN1, PIAS1
REACTOME_COSTIMULATION_BY_THE_CD28_FAMILY	63	-0.484368	0.000308897	0.00772241	5	PRR5, CD274, AKT3, ICOSLG, PIK3R2, MAP3K14, LCK, CD3E, CD86, CD28, CD3D, HLA-DQB2, HLA-DQA2, GRAP2, HLA-DRB5, CD3G, THEM4, HLA-DRB1, CD4, HLA-DRA, SRC, HLA-DPB1, HLA-DQA1, BTLA, HLA-DPA1
BIOCARTA_NTHI_PATHWAY	22	0.607446	0.000321516	0.00794444	13	CXCL8, MAP2K6, MAPK14, NFKBIA, DUSP1, TGFBR1, IL1B, MYD88, CHUK, CREBBP
REACTOME_INTERLEUKIN_1_FAMILY_SIGNALING	121	0.334885	0.00033388	0.00815512	13	CTSG, S100A12, IL18R1, IL18RAP, IL1R2, IRAK3, MAP2K6, IL1R1, IL18, NFKBIA, ALOX5, IL1RN, PELI1, IRAK2, MAP2K1, IL1B, MYD88, PTPN7, CHUK, STAT3, MAP3K3, PSMD9
KEGG_GRAFT_VERSUS_HOST_DISEASE	31	-0.571224	0.000341242	0.00824021	5	CD86, CD28, HLA-DQA2, HLA-DMA, HLA-DRB5, HLA-DQB1, HLA-DRB1, HLA-DOB, HLA-DMB, HLA-DRA, HLA-DOA, HLA-DPB1, HLA-DQA1, HLA-DPA1
REACTOME_CLASS_A_1_RHODOPSIN_LIKE_RECEPTORS	101	-0.419444	0.00035471	0.0084692	20	CCL5, LPAR6, XK, P2RY11, CCL28, S1PR1, LPAR5, C5, TBXA2R, P2RY1, KEL, GPR18, AVPR1A, S1PR2, CCR5, CCR3, P2RY6, CMKLR1, CX3CR1, P2RY12, CXCR5, GPBAR1, PF4, GPR55, NLN, PPBP, CXCL5, CNR2, CXCR3, P2RY14, HRH4, PTGIR, CCR6, S1PR3, ADORA3, CYSLTR2, PTGDR2
KEGG_STARCH_AND_SUCROSE_METABOLISM	21	0.61684	0.000428126	0.0101085	21	HK3, PYGL, HK2, PGM1, MGAM, GBE1, GYS1, AGL
WP_OVERVIEW_OF_PROINFLAMMATORY_AND_PROFIBROTIC_MEDIATORS	29	0.540004	0.000434351	0.0101428	13	MMP9, AREG, OSM, CXCL8, SPP1, CXCL1, CCL4, IL18, VEGFA, IL1RN, CCL3, IL1B, TNFSF13B
PID_EPHRINB_REV_PATHWAY	26	-0.580257	0.000517364	0.01195	11	EFNB1, DNM1, TIAM1, BLK, ITGA2B, ITGB3, SRC, PTPN13
WP_INTERLEUKIN1_IL1_STRUCTURAL_PATHWAY	46	0.456378	0.000534763	0.012219	13	MAP2K6, FOS, MAPK14, IL1R1, NFKBIA, MAPKAPK2, IRAK2, MAP2K1, MAPK3, MYD88, CHUK, MAP3K3, MAP3K8, MKNK1
REACTOME_DUAL_INCISION_IN_GG_NER	41	-0.511047	0.000542283	0.012259	22	CHD1L, RFC5, POLD1, RPS27A, RBX1, RPA1, GTF2H3, POLE3, CUL4A, RFC4, DDB1, XPA, GTF2H5, GTF2H4, DDB2, PARP1, ERCC4, PARP2, POLD2, ERCC2, ERCC1, UBA52, UBB, POLE2
WP_LUNG_FIBROSIS	35	0.509851	0.000548334	0.0122654	13	MMP9, PTX3, CXCL8, PLAU, SPP1, HGF, CEBPB, CCL4, SKIL, CCL3, ATP11A, IL1B, TGFA
BIOCARTA_TCRA_PATHWAY	12	-0.716667	0.000558532	0.0123633	5	LCK, CD3E, CD3D, HLA-DRB5, CD3G, HLA-DRB1, CD4, HLA-DRA
NABA_SECRETED_FACTORS	81	0.374408	0.000584577	0.0125699	6	AREG, OSM, S100A12, CXCL8, EREG, S100A8, S100P, S100A9, CXCL1, HGF, S100A6, CCL4, MEGF9, IL18, VEGFA, IL1RN, CCL3, S100A4, MEGF6, IL1B, S100A11, TNFSF13B, WFIKKN1, TGFA
WP_ADIPOGENESIS	85	0.365007	0.00058803	0.0125699	7	SOCS3, OSM, RETN, GADD45A, KLF5, HIF1A, IRS2, CEBPB, NAMPT, GADD45B, CEBPA, AGPAT2, CEBPD, EPAS1, SOCS1, KLF6, SCD, LIPE
WP_GENES_RELATED_TO_PRIMARY_CILIUM_DEVELOPMENT_BASED_ON_CRISPR	89	-0.433861	0.000576893	0.0125699	14	IFT57, BBS4, MKKS, CEP19, DYNC2LI1, IFT88, PIBF1, BBS9, OFD1, CEP20, WDR35, SASS6, TMEM107, IFT52, WDPCP, TXNDC15, TTC21B, DYNC2I2, CEP83, CEP162, KIFAP3, DYNC2H1, BBS2, IFT43, TUBE1, SCLT1, FBF1, TRAF3IP1, CPLANE1, TCTN3, CBY1, BBS1, TULP3, DYNC2I1, KIF3A, WDR19, DYNLL1, IFT46, INPP5E, RABL2A, IFT172, IFT80, BBS10, CEP76, FUZ, TEDC1, LZTFL1, IFT140, IFT81, MKS1, CLUAP1, CEP43, TCTN2, RPGRIP1L, TTC26, CDK20, IFT74, BBS12, TMEM67, RAB23, TCTN1, TTC30B
REACTOME_TOLL_LIKE_RECEPTOR_CASCADES	138	0.308297	0.000591523	0.0125699	13	BPI, S100A12, S100A8, S100A9, ITGAM, RPS6KA2, IRAK3, MAP2K6, FOS, MAPK14, NFKBIA, MAPKAPK2, PELI1, DNM2, TLR4, IRAK2, SOCS1, MAP2K1, MAPK3, FADD, PLCG2, ITGB2, RIPK3, MYD88, TIRAP, CHUK, CD14, RPS6KA1, MAPK7, MAP3K8, JUN
PID_IL12_2PATHWAY	55	0.419201	0.000614204	0.0129226	23	IL18R1, IL18RAP, HLX, MAP2K6, FOS, MAPK14, CCL4, GADD45B, IL1R1, IL18, CCL3, GZMB, SOCS1, IL1B, IL12RB2, JAK2, PPP3CA, STAT3, RAB7A
BIOCARTA_CSK_PATHWAY	18	-0.649913	0.000634618	0.0132212	5	LCK, PRKACB, PRKAR1B, CD3E, CD3D, HLA-DRB5, CD3G, PRKAR2B, HLA-DRB1, CD4, HLA-DRA
WP_IL1_SIGNALING_PATHWAY	52	0.431248	0.000699161	0.0143353	13	IRAK3, MAP2K6, MAPK14, IL1R1, NFKBIA, MAPKAPK2, PELI1, IRAK2, MAP2K1, MAPK3, IL1B, MAP3K2, MYD88, CHUK, MAP3K3, REL, JUN
REACTOME_SIGNALING_BY_RECEPTOR_TYROSINE_KINASES	368	0.233577	0.000701585	0.0143353	11	MMP9, AREG, EGR3, KL, LAMB3, EREG, SHB, TRIB1, SPRED2, SPP1, RPS6KA2, HIF1A, IRS2, EGR1, HGF, JUNB, THBS1, FOS, ADORA2A, CDK5R1, CILP, MAPK14, VEGFA, MAPK13, FOSB, NCF4, GALNT3, CYFIP2, NCF1, CYBB, MAPKAPK2, SH2D2A, FES, VAV3, COL9A3, DNM2, ACTG1, BRAF, IGF1R, SOCS1, CYBA, MAP2K1, ATP6V0A1, MAPK3, APH1B, PAK1, PRKCD, ACTB, PSEN1, TGFA, YWHAB, JAK2, RALB, GAB2, ATP6V0D1, STAT3, PTK2B, PXN, SH3KBP1, SPINT2, RPS6KA1, ELMO1, VAV1, ROCK1, PDE3B, MAPK7, PDPK1, PRKACA, TCIRG1, DIAPH1, MKNK1, MEMO1, CBL, ATP6V0B, ADAP1, CRK, PIK3CB, GRB10, PAK2, PDGFRB, ATP6V1H, KRAS
REACTOME_ROS_AND_RNS_PRODUCTION_IN_PHAGOCYTES	26	0.55346	0.000753972	0.015115	24	MPO, SLC11A1, NCF4, NCF1, CYBB, RAC2, CYBA, ATP6V0A1, ATP6V0D1, TCIRG1, ATP6V0B, ATP6V1H, NCF2, ATP6V1E1
REACTOME_MHC_CLASS_II_ANTIGEN_PRESENTATION	101	-0.40896	0.000753372	0.015115	5	KIF22, CTSF, KIF11, KIF4A, RILP, CTSO, KLC2, KIF3A, DYNLL1, KIF2A, KIF23, CTSE, LGMN, KLC3, TUBB2A, KIF15, HLA-DQB2, HLA-DQA2, HLA-DMA, TUBA8, CD74, HLA-DRB5, DNM3, KIF18A, HLA-DRB1, TUBB1, HLA-DOB, DNM1, HLA-DMB, HLA-DRA, TUBB6, HLA-DOA, HLA-DPB1, HLA-DQA1, HLA-DPA1
PID_UPA_UPAR_PATHWAY	27	0.542605	0.000766653	0.0151176	25	MMP9, CTSG, ELANE, PLAU, ITGAM, HGF, PLAUR, FPR2, FPR1
PID_FGF_PATHWAY	36	0.472603	0.000779148	0.0151176	11	MMP9, PLAU, SPP1, HGF, PLAUR, FOS, MAPK3, SDC2, PTK2B, RPS6KA1, PDPK1, JUN, CBL, SSH1, PIK3R1, GRB2, CDH2, STAT5B
WP_IL6_SIGNALING_PATHWAY	38	0.464505	0.000782557	0.0151176	11	SOCS3, JUNB, MAP2K1, MAPK3, PRKCD, JAK2, STAT3, VAV1, CREBBP, PIK3R1, IL6R, GRB2, JAK1, TYK2
REACTOME_SIGNALING_BY_ROBO_RECEPTORS	186	-0.363873	0.000774622	0.0151176	3	RPL9, PAK4, RPL37, RPL17, RPL23, RPS3, RPS4Y1, RPS27L, RPL7A, PSMA5, RPL34, RPS7, RPS3A, ROBO3, RPL22L1, NCBP1, RPS2, RPL37A, RPL15, RPS25, RPS15A, RPL24, RPS29, RPS28, RPS20, RPS16, RPL18, UPF3A, RPL8, RPL10, RPL13A, RPS6, RPLP0, RPL27A, RPS27A, RPL29, RPL19, RPS26, RPS10, RPS14, RBX1, PSMD14, RPL11, RPSA, RPL30, RPS21, RPS15, RPS24, RPS23, RPS19, RPL3, SEM1, RPL35, RPL6, RPL26, RPL5, RPS27, RPS13, RPL14, RPL31, RPL41, RPL36, RPL38, RPL7, PSME2, RPLP2, RPS17, RPL13, RPL35A, RPL4, RPS8, RPL10A, RPS18, RPS4X, RPS11, RPS5, PRKCA, RPL22, NCBP2, RPL32, RPL23A, RPL18A, RPL12, PRKACB, MAGOHB, DAG1, RPL21, NELL2, EVL, GSPT1, GSPT2, RPL36A, RPS12, UBA52, PSMF1, NRP1, UBB, SRGAP3, SRC
REACTOME_TRNA_PROCESSING	106	-0.412984	0.000798293	0.0152826	26	POP7, RPP21, NUP85, TRMT12, RTRAF, TRNT1, RTCB, NUP160, NUP155, QTRT2, NUP133, TPRKB, NUP42, CPSF4, URM1, HSD17B10, CTU2, NSUN2, RAN, FTSJ1, TRDMT1, MTO1, NUP62, ADAT1, NUP210, CDKAL1, NSUN6, SEH1L, TP53RK, TYW1, FAM98B, XPOT, NUP205, NUP37, NUP188, TRMU, CTU1, RPP30, NUP107, NUP43, NUP54, OSGEP, TRMT1, TRMT10C, DDX1, CSTF2, ELAC2, POP5, EPRS1, RPP38, AAAS, TSEN15, TRMT44, TRMT11, QTRT1, TRMT61B, POP1, LCMT2, THG1L, LAGE3, ADAT2, NUP88, GTPBP3, WDR4, TYW3, PUS7, NDC1, PUS1, TRMT13, NUP35, TRMT61A, ALKBH8, TSEN2, TRMT5, TRIT1
WP_PHOTODYNAMIC_THERAPYINDUCED_NFKB_SURVIVAL_SIGNALING	23	0.579003	0.000807558	0.015322	13	MMP9, CXCL8, BCL2A1, PTGS2, VEGFA, IL1B, CHUK, REL
WP_DEVELOPMENT_OF_URETERIC_COLLECTION_SYSTEM	15	-0.683887	0.000849692	0.0159787	27	ITGB1, SMAD1, BMPR1A, GATA3, GDF11, PBX1, RARG, CELSR1
WP_BURN_WOUND_HEALING	62	0.390675	0.000874006	0.0162918	13	MMP9, CXCL8, FBN1, S100A9, CXCL1, HGF, S100A6, NFKBIZ, TNFAIP3, NFKBIA, VEGFA, PFN1, VIM, TLR4, CNN2, TIMP2, CXCR4, IL1B, S100A11
WP_TOLLLIKE_RECEPTOR_SIGNALING_PATHWAY	78	0.369606	0.000942587	0.0173014	13	CXCL8, SPP1, MAP2K6, FOS, MAPK14, CCL4, NFKBIA, MAPK13, CCL3, PIK3CG, TLR4, MAP2K1, MAPK3, FADD, IL1B, MYD88, TIRAP, CHUK, CD14, MAP3K8, JUN
REACTOME_METABOLISM_OF_AMINO_ACIDS_AND_DERIVATIVES	269	-0.337584	0.000944451	0.0173014	3	RPL9, HIBCH, RPL37, RPL17, ACAT1, NDUFAB1, KYAT1, RPL23, GOT1, RPS3, RPS4Y1, RPS27L, RPL7A, PSMA5, RPL34, EEFSEC, RPS7, RPS3A, RPL22L1, LIPT1, RPS2, RPL37A, OAZ2, RPL15, BCAT1, AHCY, RPS25, RPS15A, RPL24, RPS29, RPS28, ACADSB, RPS20, RPS16, RPL18, SHMT1, RPL8, RPL10, RPL13A, RPS6, ASNS, RPLP0, RPL27A, RPS27A, RPL29, RPL19, RPS26, RPS10, RPS14, SLC6A12, PSMD14, SCLY, RPL11, RPSA, RPL30, RPS21, RPS15, RPS24, GSTZ1, RPS23, RPS19, RPL3, SEM1, RPL35, RPL6, RPL26, RPL5, AIMP2, SLC25A12, RPS27, MCCC1, RPS13, SRM, SERINC5, MRI1, RPL14, GOT2, RPL31, RPL41, RPL36, KARS1, RPL38, ECHS1, PDHX, RPL7, PSME2, RPLP2, RPS17, RPL13, ALDH18A1, RPL35A, RPL4, RARS1, RPS8, RPL10A, AZIN2, BCKDHB, RPS18, EEF1E1, RPS4X, RPS11, PCBD1, RPS5, EPRS1, RPL22, DBT, AIMP1, CARNMT1, RPL32, RPL23A, ALDH6A1, SEPSECS, QDPR, RPL18A, RPL12, LIAS, CARNS1, MCCC2, IARS1, ENOPH1, PPM1K, KMO, PYCR3, MTR, DLAT, LARS1, HIBADH, RIMKLB, GCAT, SARDH, BCAT2, HGD, RPL21, RPL36A, RPS12, UBA52, SLC6A8, PSMF1, ODC1, SMOX, MTAP, IDO1, SLC25A15, HNMT, AGMAT, PAOX, HDC
KEGG_TOLL_LIKE_RECEPTOR_SIGNALING_PATHWAY	77	0.372222	0.000993848	0.0180507	13	CXCL8, SPP1, MAP2K6, FOS, MAPK14, CCL4, NFKBIA, MAPK13, CCL3, PIK3CG, TLR4, MAP2K1, MAPK3, FADD, IL1B, MYD88, TIRAP, CHUK, CD14, MAP3K8, JUN
WP_NEURAL_CREST_CELL_MIGRATION_IN_CANCER	30	0.508308	0.00104447	0.0186513	11	MMP8, MMP9, EPHB4, FOS, SORT1, PIK3CG, PAK1, STAT3, JUN, PIK3CB, PAK2, RHOA
REACTOME_INFECTION_WITH_MYCOBACTERIUM_TUBERCULOSIS	25	0.531873	0.00103616	0.0186513	28	LTF, CTSG, PGK1, MAPK3, CORO1A, KPNA1, RAB7A, ATP6V1H, ENO1
WP_GLUCOCORTICOID_RECEPTOR_PATHWAY	46	0.438952	0.00108868	0.0192786	17	S100P, ALOX5AP, FGD4, PTGS2, MGAM, B3GNT5, GADD45B, TNFAIP3, SRGN, NAV3, PDE4B, RGS2, SLC19A2, THBD, ENC1, ARL5B, CPEB4
KEGG_LEUKOCYTE_TRANSENDOTHELIAL_MIGRATION	77	0.366469	0.00116752	0.0205041	11	MMP9, ITGAM, MAPK14, MAPK13, NCF4, CLDN9, NCF1, CYBB, PIK3CG, VASP, SIPA1, VAV3, RAC2, ACTG1, CYBA, CXCR4, ACTB, PLCG2, ITGB2, ACTN1, MYL12A, PTK2B, PXN, GNAI2, RASSF5, VAV1, ROCK1, MYL12B, PIK3CB, GNAI3, RHOA, ACTN4, MSN, PIK3R1, ICAM1, VCL, NCF2, PRKCB
REACTOME_INTERLEUKIN_10_SIGNALING	29	0.513824	0.00118122	0.0205745	13	CXCL8, IL1R2, CXCL1, PTGS2, CCL4, IL1R1, IL18, FPR1, IL1RN, CCL3, IL1B, IL10RB, STAT3
REACTOME_PROLONGED_ERK_ACTIVATION_EVENTS	12	0.695339	0.00119506	0.0206464	11	BRAF, MAP2K1, MAPK3, YWHAB, CRK, KIDINS220, RAPGEF1, MAPK1
WP_MICROGLIA_PATHOGEN_PHAGOCYTOSIS_PATHWAY	35	0.491851	0.00126051	0.0216015	11	ITGAM, NCF4, NCF1, CYBB, PIK3CG, VAV3, FCER1G, RAC2, CYBA, PLCG2, TREM1, ITGB2, TYROBP, VAV1, PIK3CB, PIK3R1, NCF2, ARPC1B
REACTOME_ACTIVATION_OF_THE_MRNA_UPON_BINDING_OF_THE_CAP_BINDING_COMPLEX_AND_EIFS_AND_SUBSEQUENT_BINDING_TO_43S	59	-0.470361	0.00130057	0.0221098	3	EIF3G, EIF3H, RPS3, EIF3L, EIF3C, RPS4Y1, RPS27L, EIF3D, RPS7, EIF3E, RPS3A, EIF3M, EIF2S1, RPS2, RPS25, RPS15A, RPS29, RPS28, RPS20, RPS16, RPS6, RPS27A, RPS26, RPS10, RPS14, RPSA, RPS21, RPS15, RPS24, RPS23, RPS19, RPS27, RPS13, RPS17, RPS8, RPS18, EIF3B, RPS4X, RPS11, EIF3J, RPS5, EIF4EBP1, RPS12
BIOCARTA_HIF_PATHWAY	12	0.689047	0.00135679	0.0228824	12	HIF1A, LDHA, VEGFA, ASPH, JUN, P4HB, ARNT
PID_IL1_PATHWAY	33	0.496259	0.00164133	0.0274633	13	IL1R2, IRAK3, MAP2K6, IL1R1, IL1RN, IL1B, MYD88, CHUK, MAP3K3, JUN, PIK3R1, RELA, IRAK1, TOLLIP, IKBKG
BIOCARTA_CTLA4_PATHWAY	18	-0.62445	0.00168079	0.0279038	5	ICOSLG, LCK, CD3E, CD86, CD28, CD3D, HLA-DRB5, CD3G, HLA-DRB1, HLA-DRA
REACTOME_GPCR_LIGAND_BINDING	137	-0.377837	0.00172711	0.0284505	20	GPR183, GIPR, ADGRE5, FZD3, P2RY10, GABBR1, WNT10B, GPR35, GNB5, CCL5, LPAR6, XK, P2RY11, CCL28, S1PR1, ADGRE2, LPAR5, FZD1, C5, TBXA2R, P2RY1, KEL, GPR18, AVPR1A, S1PR2, CCR5, CCR3, TAS2R4, P2RY6, CMKLR1, CX3CR1, P2RY12, GNG11, CXCR5, TAS2R3, GPBAR1, PF4, GPR55, NLN, PPBP, CXCL5, CNR2, CXCR3, P2RY14, HRH4, PTGIR, CCR6, S1PR3, ADORA3, CYSLTR2, PTGDR2
PID_IL8_CXCR2_PATHWAY	32	0.494919	0.00184245	0.030117	11	CXCL8, GNG2, PIK3CG, VASP, RAC2, PLCB2, GNAI2, ELMO1, RAB7A, DOCK2, PDPK1, FGR, CBL, ARRB2, PRKCB, GNB1, RAB5A
REACTOME_ANTI_INFLAMMATORY_RESPONSE_FAVOURING_LEISHMANIA_PARASITE_INFECTION	95	-0.403507	0.00189183	0.0306881	2	PRKACB, IGHG1, GNB5, IGLV2-14, PRKAR1B, P2RY11, IGKV1D-39, IGHV3-30, IGLC3, IGKV3-15, IGKV2-28, IGLV3-21, IGHV3-23, PLCG1, IGLV1-40, IGHV4-59, IGHV3-33, IGLC2, IGKV3-20, IGKV3-11, CD3G, GNAZ, IGLV2-23, IGHG2, PRKAR2B, IGKV4-1, IGKV1-5, GPR15, GNG11, GPBAR1, IGHV1-2, SRC, IGHV3-7, PTGIR, CYSLTR2
BIOCARTA_HCMV_PATHWAY	17	0.603434	0.00190952	0.0307403	11	MAP2K6, MAPK14, PIK3CG, MAP2K1, MAPK3
WP_HYPERTROPHY_MODEL	11	0.696046	0.00201643	0.0319769	12	NR4A3, IFRD1, IL1R1, IL18, VEGFA
PID_MAPK_TRK_PATHWAY	32	0.488965	0.00200886	0.0319769	11	EGR1, MAP2K6, FOS, CDK5R1, MAPK14, MAPKAPK2, BRAF, MAP2K1, MAPK3, PRKCD, MAP3K2, RPS6KA1, MAPK7
WP_TLR4_SIGNALING_AND_TOLERANCE	26	0.522474	0.00209909	0.0324036	13	CXCL8, IRAK3, NFKBIA, TLR4, MYD88, TIRAP, CHUK, INPP5D
PID_P38_MKK3_6PATHWAY	23	0.540899	0.00211108	0.0324036	11	GADD45A, MAP2K6, TXN, MAPK14, GADD45B
REACTOME_SIGNALING_BY_NTRK3_TRKC	15	-0.658807	0.00211957	0.0324036	11	HRAS, PLCG1, IRS1, SRC, PTPRO
REACTOME_SIGNALING_BY_NOTCH3	37	-0.507799	0.00207317	0.0324036	29	KAT2A, PSEN2, UBA52, PBX1, DLGAP5, UBB, MAMLD1, YBX1, EGF, PTCRA, NEURL1
KEGG_ANTIGEN_PROCESSING_AND_PRESENTATION	62	-0.451097	0.00208962	0.0324036	5	HLA-DQA2, HLA-DMA, CD74, HLA-DRB5, HLA-DQB1, HLA-DRB1, HLA-DOB, HLA-DMB, CD4, HLA-DRA, HLA-DOA, HLA-DPB1, HLA-DQA1, HLA-DPA1, CIITA
REACTOME_COLLAGEN_DEGRADATION	25	0.506081	0.0021707	0.0329446	8	MMP8, MMP9, ELANE, ADAM9, CTSD
REACTOME_FCGAMMA_RECEPTOR_FCGR_DEPENDENT_PHAGOCYTOSIS	103	-0.401941	0.00218597	0.0329446	2	IGHG1, VAV2, IGLV2-14, IGKV1D-39, PLPP5, IGHV3-30, IGLC3, IGKV3-15, ABI2, IGKV2-28, IGLV3-21, IGHV3-23, PLCG1, NCKAP1, IGLV1-40, PTK2, IGHV4-59, IGHV3-33, IGLC2, IGKV3-20, IGKV3-11, CD3G, IGLV2-23, IGHG2, IGKV4-1, IGKV1-5, WASF3, PLD4, IGHV1-2, SRC, IGHV3-7
WP_EXERCISEINDUCED_CIRCADIAN_REGULATION	41	0.437847	0.00233949	0.03501	30	G0S2, STBD1, CEBPB, IDI1, TOB1, PER1, AZIN1, VAPA
REACTOME_HEMOSTASIS	460	-0.303329	0.00236191	0.0350983	31	DOCK3, P2RX4, HABP4, KIFC2, SLC8A1, GNA11, PRKCA, KIF22, DGKH, C1QBP, KIF11, VEGFB, CBX5, KIF4A, SH2B3, PAFAH2, SOD1, DOCK10, ARRB1, ANGPT1, KDM1A, ITPR3, GNA12, PIK3R2, SLC7A6, KLC2, PCYOX1L, TGFB3, ITGB1, KIF3A, VWF, VPS45, LCK, CD36, SLC16A1, ITGA10, PRKACB, CHID1, GP5, RAD51C, GNB5, TP53, DGKE, CD99, ATP1B2, LGALS3BP, VAV2, IGLV2-14, SELP, PRKAR1B, IGKV1D-39, KIF2A, SLC7A7, CD244, IGHA1, KIF23, ITGA2, IGHV3-30, CD84, S100A10, GYPB, FAM3C, IGLC3, IGKV3-15, H3C10, GATA3, LHFPL2, SERPING1, HRAS, SDC3, ITGA3, TAGLN2, AKAP1, IGKV2-28, JCHAIN, CARMIL1, TTN, KLC3, IGLV3-21, TUBB2A, KIF15, IGHV3-23, PDGFB, TBXA2R, ENDOD1, PLCG1, P2RY1, P2RX5, IGLV1-40, EHD3, PTK2, LAT, IGHV4-59, DOCK7, CD2, IGHV3-33, IGLC2, IGHA2, ITGA4, SERPINE2, GYPC, SERPINE1, DOK2, SYTL4, GATA1, PDGFA, GYPA, TUBA8, TSPAN7, TFPI, MGLL, IGKV3-20, CD74, KIF20B, IGKV3-11, MPL, KIF18A, ESAM, P2RX7, LY6G6F, IGLV2-23, PRKAR2B, ABCC4, RAB27B, SIRPG, EGF, GUCY1B1, IGKV4-1, GP9, IGKV1-5, GP1BA, PROS1, CLEC1B, CLU, MMRN1, P2RY12, TUBB1, GP6, SLC8A3, SPARC, MPIG6B, PDE5A, GNG11, CD9, IGHM, ITGA2B, PF4, GUCY1A1, IGHV1-2, F13A1, TUBB6, JAM3, ITGB3, SRC, IGHV3-7, PPBP, PTGIR, PF4V1, GATA2, KCNMB1, DAGLA
REACTOME_SYNTHESIS_OF_BILE_ACIDS_AND_BILE_SALTS	19	0.568142	0.00242442	0.0357771	32	SLC27A2, OSBPL6, OSBPL9, AKR1C3, OSBPL1A, OSBPL2
BIOCARTA_IL1R_PATHWAY	26	0.516503	0.00245917	0.0360396	13	IRAK3, MAP2K6, MAPK14, IL1R1, NFKBIA, IL1RN, IRAK2, IL1B, MYD88, CHUK, JUN, TGFB1
REACTOME_ZBP1_DAI_MEDIATED_INDUCTION_OF_TYPE_I_IFNS	19	0.564822	0.00250591	0.036473	13	DTX4, NFKBIA, RIPK3, MYD88, CHUK, ZBP1, RELA, IKBKG, NFKB2
WP_HEPATITIS_B_INFECTION	125	0.311585	0.002576	0.0372381	13	MMP9, EGR3, CXCL8, MAP2K6, FOS, MAPK14, MAPK13, TGFBR1, SOS2, TLR4, BRAF, APAF1, MAP2K1, MAPK3, FADD, YWHAB, JAK2, MYD88, TIRAP, CHUK, STAT3, PTK2B, CREBBP, JUN, PIK3CB, TGFB1, KRAS, CASP9, CASP3, YWHAZ, DDX3X, PIK3R1, IFNAR1, ATP6AP1, GRB2, PRKCB, RELA, STAT5B, JAK1, TYK2, IRAK1
BIOCARTA_NO2IL12_PATHWAY	13	-0.67388	0.00267702	0.0384369	23	CD3E, CD3D, CD2, CD3G, CCR5, CD4, CXCR3
WP_SEROTONIN_HTR1_GROUP_AND_FOS_PATHWAY	26	0.511232	0.0027299	0.0389331	11	MAP2K6, FOS, MAPK14, MAPKAPK2, BRAF, MAP2K1, MAPK3, GNAI2, PDPK1, GNAI3, RHOA
REACTOME_ERYTHROPOIETIN_ACTIVATES_PHOSPHOINOSITIDE_3_KINASE_PI3K	11	0.676793	0.00278791	0.0394954	11	IRS2, PIK3CG, JAK2, PIK3CB, PIK3R1, PIK3R5, EPOR, PIK3CD
PID_IFNG_PATHWAY	37	0.458181	0.00282115	0.0397016	11	CEBPB, IFNGR1, SOCS1, MAP2K1, MAPK3, PRKCD, IL1B, JAK2, STAT3, CREBBP, CBL, MAP3K11, PIK3R1, JAK1, CAMK2G, PIAS1, RAPGEF1, MAPK1
WP_OSTEOPONTIN_SIGNALING	13	0.643999	0.00284094	0.0397172	11	MMP9, PLAU, SPP1, MAP2K1, MAPK3, CHUK
WP_ALLOGRAFT_REJECTION	56	-0.453459	0.00293496	0.0407634	5	CD86, CD28, C5, IL2RA, HLA-DQA2, HLA-DMA, HLA-DRB5, HLA-DQB1, HLA-DRB1, CD40, C2, HLA-DOB, HLA-DMB, CXCR5, HLA-DRA, HLA-DOA, HLA-DPB1, HLA-DQA1, CD40LG, HLA-DPA1
KEGG_ARRHYTHMOGENIC_RIGHT_VENTRICULAR_CARDIOMYOPATHY_ARVC	44	-0.475323	0.00300264	0.0409014	33	ITGB1, DSC2, ITGA10, CACNB1, ITGB7, CACNB3, ITGB8, ITGA2, DAG1, CACNA2D3, ITGA3, LEF1, ITGA4, TCF7, LMNA, ITGB5, SGCB, JUP, ITGA2B, ITGB3, CACNG8
WP_ARRHYTHMOGENIC_RIGHT_VENTRICULAR_CARDIOMYOPATHY	44	-0.475323	0.00300264	0.0409014	33	ITGB1, DSC2, ITGA10, CACNB1, ITGB7, CACNB3, ITGB8, ITGA2, DAG1, CACNA2D3, ITGA3, LEF1, ITGA4, TCF7, LMNA, ITGB5, SGCB, JUP, ITGA2B, ITGB3, CACNG8
WP_GPCRS_CLASS_A_RHODOPSINLIKE	68	-0.429055	0.00297994	0.0409014	20	LPAR5, GPR174, TBXA2R, P2RY1, GPR18, AVPR1A, CCR5, CCR3, P2RY6, CMKLR1, CX3CR1, P2RY12, GPR15, CXCR5, CNR2, CXCR3, P2RY14, PTGIR, CCR6, ADORA3, CYSLTR2, PTGDR2
REACTOME_KERATAN_SULFATE_KERATIN_METABOLISM	20	0.550494	0.00322235	0.0436146	34	B3GNT7, CHST2, B4GALT4, GALNS, B3GNT2, B4GALT5, ST3GAL4, GNS, B4GALT1
REACTOME_INTERFERON_GAMMA_SIGNALING	75	-0.419318	0.00328724	0.0439332	5	IRF5, GBP3, GBP5, OAS3, OAS2, CAMK2D, HLA-DQB2, TRIM10, GBP4, IRF8, HLA-DQA2, HLA-DRB5, OAS1, HLA-DQB1, HLA-DRB1, TRIM2, TRIM46, HLA-DRA, HLA-DPB1, HLA-DQA1, HLA-DPA1, CIITA
WP_VEGFAVEGFR2_SIGNALING_PATHWAY	359	0.21787	0.00328271	0.0439332	11	ERG, EGR3, BMX, NR4A3, KL, CXCL8, SHB, PLAU, NR4A2, HLX, ADAM9, PTGS2, EGR1, PGD, SRPK1, PLAUR, MAP2K6, TXN, PLA2G4A, LDHA, HSPA1A, MAPK14, CAMKK2, NFKBIA, GAPDH, VEGFA, NCF1, MYH9, CYBB, MAPKAPK2, SH2D2A, TPCN2, SDCBP, TKT, ALDOA, PFN1, ACTG1, PGK1, MAP2K1, MAPK3, FADD, PAK1, PRKCD, CFL1, CLIC1
KEGG_PORPHYRIN_AND_CHLOROPHYLL_METABOLISM	21	-0.581253	0.00332141	0.0441125	21	HMOX1, CPOX, EPRS1, BLVRA, COX10, UROS, MMAB, EARS2, HMBS, PPOX, BLVRB, FECH, ALAS2
WP_EICOSANOID_SYNTHESIS	17	0.585317	0.0034049	0.0441184	35	PTGES, ALOX5AP, PTGS2, GGT1, PLA2G4A, ALOX5
BIOCARTA_TOLL_PATHWAY	24	0.526295	0.00338852	0.0441184	13	PGLYRP1, MAP2K6, FOS, MAPK14, EIF2AK2, NFKBIA, MYD88, CHUK, JUN
PID_ECADHERIN_KERATINOCYTE_PATHWAY	18	-0.611841	0.003367	0.0441184	11	PLCG1, CTNND1, JUP, CDH1, SRC
REACTOME_PLATELET_AGGREGATION_PLUG_FORMATION	25	-0.55189	0.00340308	0.0441184	11	VWF, GP5, PTK2, MPL, GP9, GP1BA, ITGA2B, ITGB3, SRC
KEGG_INSULIN_SIGNALING_PATHWAY	110	0.309856	0.00343592	0.0442505	11	SOCS3, HK3, PYGL, IRS2, HK2, PPP1R3D, GYS1, PPP1R3B, FLOT1, PRKAR2A, PIK3CG, SOS2, BRAF, SOCS1, PHKA2, MAP2K1, MAPK3, LIPE, FLOT2, INPP5D, PDE3B, PDPK1, PRKAR1A, PRKACA, MKNK1, CBL, CRK, PIK3CB, KRAS, PPP1CA, PIK3R1, PRKAA1
BIOCARTA_MAPK_PATHWAY	77	0.345332	0.00347137	0.0444377	11	RPS6KA2, MAP2K6, FOS, MAPK14, CEBPA, NFKBIA, MAPK13, MAP4K4, TGFBR1, MAPKAPK2, MAP2K1, MAPK3, PAK1, MAP3K2, CHUK, MAP3K3, RPS6KA1, MAPK7, MAP3K8, JUN, MKNK1, MAP3K13, PAK2, TGFB1
BIOCARTA_MHC_PATHWAY	12	-0.677398	0.00361639	0.046017	5	CD74, HLA-DRB5, HLA-DRB1, HLA-DRA
KEGG_AMINOACYL_TRNA_BIOSYNTHESIS	41	-0.478494	0.00374487	0.0473681	36	YARS2, KARS1, FARSA, RARS1, WARS2, TARS2, VARS1, EPRS1, DARS2, FARS2, SEPSECS, IARS1, LARS1, SARS2, VARS2, FARSB, AARS1, NARS2, EARS2, TARS3, MARS2, PARS2
PID_ECADHERIN_NASCENT_AJ_PATHWAY	36	-0.496491	0.00380182	0.0478039	11	ITGB7, VAV2, NME1, CTNND1, NCKAP1, CTTN, JUP, CDH1, TIAM1, SRC
WP_NEURAL_CREST_CELL_MIGRATION_DURING_DEVELOPMENT	28	0.50091	0.00389141	0.0486426	11	MMP8, MMP9, EPHB4, FOS, PIK3CG, PAK1, STAT3, JUN, PIK3CB, PAK2, RHOA
REACTOME_INTERLEUKIN_6_SIGNALING	10	0.726746	0.00393087	0.0488485	19	SOCS3, JAK2, STAT3, CBL, IL6R, JAK1, TYK2

### Sheet: 5
Gene set enrichment analysis: Shock
term	set_size	enrichment_score	p_value	adj_p_value	cluster	core_enrichment
REACTOME_ANTIMICROBIAL_PEPTIDES	29	0.855623	1.21158e-11	6.43654e-09	3	DEFA1, LTF, DEFA1B, CTSG, DEFA4, DEFA3, LCN2, ELANE, RNASE3, BPI, CAMP, PGLYRP1, GNLY, S100A8
WP_QUERCETIN_AND_NFKB_AP1_INDUCED_APOPTOSIS	12	0.849624	4.79434e-05	0.00138369	15	PTGS2, FOS, MAFG, JUN, VEGFA, NFE2L2
REACTOME_SHC1_EVENTS_IN_EGFR_SIGNALING	10	0.820704	0.000985064	0.0150594	5	AREG, EREG
PID_PDGFRA_PATHWAY	17	0.820021	7.94111e-06	0.00033088	5	SHB, FOS, JUN, PIK3R1
BIOCARTA_SET_PATHWAY	10	0.80939	0.00169141	0.0227219	34	GZMB, PRF1, HMGB2, GZMA
REACTOME_ACTIVATION_OF_MATRIX_METALLOPROTEINASES	12	0.79812	0.000480846	0.00837539	8	MMP8, CTSG, ELANE, MMP9
PID_FRA_PATHWAY	20	0.789841	7.30456e-06	0.000310444	2	CXCL8, MMP9, JUNB, PLAU, FOSL2, PLAUR, JUN, NFATC2, THBD
KEGG_GLYCOSAMINOGLYCAN_BIOSYNTHESIS_KERATAN_SULFATE	10	0.786221	0.00345222	0.0390211	27	B3GNT7, CHST2, B4GALT4, B3GNT2, B4GALT1
REACTOME_N_GLYCAN_ANTENNAE_ELONGATION	11	0.776725	0.00113085	0.0168046	27	ST8SIA6, B4GALT4, B4GALT6, B4GALT5, B4GALT1, MGAT4A, ST3GAL4, MGAT5, ST6GAL1
WP_OMEGA9_FATTY_ACID_SYNTHESIS	11	0.776566	0.00113085	0.0168046	28	SCD, ACSL3, FADS2, ACSL1, FASN, FADS1
KEGG_CIRCADIAN_RHYTHM_MAMMAL	11	0.774116	0.00127465	0.0181788	30	PER1, CSNK1E, CSNK1D, BHLHE40, CRY1
BIOCARTA_HIF_PATHWAY	12	0.771402	0.00144031	0.0198744	20	LDHA, JUN, VEGFA, HIF1A, HSP90AA1, P4HB
WP_GLYCOLYSIS_IN_SENESCENCE	11	0.771102	0.00135322	0.0190437	20	LDHA, GAPDH, PKM, G6PD, PGK1, ENO1, PRKAA1
BIOCARTA_CCR5_PATHWAY	15	0.757704	0.000547624	0.00927032	5	CCL4, FOS, JUN, CXCR4, MAPK14, CALM1, CCR5
REACTOME_GAB1_SIGNALOSOME	13	0.757057	0.00119514	0.017395	5	AREG, EREG, PIK3R1
PID_NFAT_TFPATHWAY	34	0.74981	5.97258e-08	6.34587e-06	2	EGR3, CXCL8, EGR1, PTGS2, JUNB, FOS, FASLG, JUN, TBX21, CTLA4, CBLB, MAF, IRF4, NFATC2, PRKCQ, TNF, CASP3, PTPN1, E2F1
PID_ATF2_PATHWAY	38	0.745511	1.64924e-08	2.58064e-06	5	CXCL8, ARG1, SOCS3, DUSP8, DUSP5, GADD45A, JUNB, FOS, PLAU, JUN, DDIT3, MAPK14, DUSP10, DUSP1, JDP2
BIOCARTA_CTL_PATHWAY	13	0.740372	0.00176507	0.0232968	35	GZMB, PRF1, FASLG, CD247
WP_DEVELOPMENT_AND_HETEROGENEITY_OF_THE_ILC_FAMILY	16	0.725573	0.000651962	0.0108236	2	AREG, GFI1, EOMES, NFIL3, TBX21, IL1B, TOX, RORA, ID2, TNF, IL18, ZBTB16
PID_UPA_UPAR_PATHWAY	27	0.71931	2.3152e-05	0.000806525	12	CTSG, ELANE, MMP9, PDGFRB, PLAU, PDGFD, PLAUR, VLDLR, ITGAM, HGF
PID_TCR_CALCIUM_PATHWAY	21	0.716082	0.000212384	0.00465273	21	AKAP5, PTGS2, JUNB, FOS, FASLG, JUN, NFATC2
PID_CD8_TCR_DOWNSTREAM_PATHWAY	49	0.714615	3.07852e-09	8.17732e-07	2	EGR1, GZMB, PRF1, EOMES, JUNB, FOS, IL2RB, FASLG, JUN, STAT4, TNFRSF18, CD8A, PTPN7, CD247, NFATC2, TNFRSF4, BRAF, PRKCQ, MAP2K1, TNF, KRAS
BIOCARTA_P53HYPOXIA_PATHWAY	19	0.709939	0.000428276	0.00752138	23	GADD45A, HIC1, DNAJB1, HIF1A, ABCB1, CDKN1A, HSP90AA1, HSPA1A
WP_PHOTODYNAMIC_THERAPYINDUCED_NFKB_SURVIVAL_SIGNALING	23	0.70873	0.00028213	0.00566806	2	CXCL8, MMP9, PTGS2, BCL2A1, VEGFA, IL1B, REL
PID_S1P_S1P1_PATHWAY	19	0.703077	0.000542931	0.00927032	5	PTGS2, PDGFRB, VEGFA, GNAO1
REACTOME_ESTROGEN_DEPENDENT_NUCLEAR_EVENTS_DOWNSTREAM_OF_ESR_MEMBRANE_SIGNALING	19	0.702969	0.000549675	0.00927032	5	AREG, EREG, FOS
WP_PROSTAGLANDIN_SIGNALING	23	0.701815	0.000374597	0.00675119	2	AREG, CXCL8, PTGES, MMP9, CCL3, VEGFA, KLRD1, CXCL1, IL1B
BIOCARTA_IL12_PATHWAY	17	0.700439	0.00102497	0.0154473	26	IL12RB2, JUN, STAT4, CD247, IL18R1, MAPK14, CCR5, MAP2K6, IL18
REACTOME_INTERLEUKIN_7_SIGNALING	30	0.696791	2.90563e-05	0.000949918	14	H3C15, H3C2, H3C3, H3C8, H3C7, PIK3R1, H3C12, SOCS1, HGF, SOCS2, H3C11, H3C4, IRS2, H3C1, IL2RG, IL7R, STAT3
WP_OREXIN_RECEPTOR_PATHWAY	82	0.694686	5.2586e-13	5.58726e-10	2	NR4A3, EGR3, CXCL8, CD24, MAFF, EGR1, NR4A1, NOCT, RRM2, LDHA, JUNB, FOS, FOSB, FOSL2, VEGFA, SPP1, HIF1A, SKIL, HOMER1, PIK3R1, PLD1, LIPE, IL1B, LDLR, NFE2L2, CDKN1A, TOX, ID3, FLT4, BHLHE40, GADD45B, GLIS2, LUZP1, CEBPA, CLEC4C
WP_EICOSANOID_SYNTHESIS	17	0.687803	0.00165079	0.0223435	33	PTGES, PTGS2, PLA2G4A, ALOX5AP, GGT1, PTGDS
WP_OVERVIEW_OF_PROINFLAMMATORY_AND_PROFIBROTIC_MEDIATORS	29	0.679839	4.02233e-05	0.00118715	2	AREG, CXCL8, OSM, MMP9, CCL4, CCL3, VEGFA, SPP1, CCL4L2, CXCL1, IL1B
PID_IL23_PATHWAY	23	0.678826	0.000877221	0.0136065	2	MPO, SOCS3, PIK3R1, IL18RAP, STAT4, CXCL1, IL1B, IL18R1
REACTOME_NGF_STIMULATED_TRANSCRIPTION	26	0.676244	0.000154217	0.00364123	18	EGR3, TRIB1, EGR1, JUNB, FOS, FOSB, ID3, NAB2, ID2
REACTOME_DNA_METHYLATION	56	0.673174	3.10557e-08	3.88197e-06	4	H3C15, H2AC14, H3C2, H3C3, H3C8, H2BC13, H3C7, UHRF1, H3C12, H4C1, H2BC17, H2BC14, H2BC15, H2AX, H4C9, H2BC10, H4C14, H3C11, H3C4, H4C12, H2AC4, H2BC8, H3C1, H2BC6, H4C6, H4C3, H4C2, H4C4, H2AC8
PID_AP1_PATHWAY	43	0.668977	1.94578e-06	0.000100848	2	CXCL8, MMP9, EGR1, JUNB, FOS, PLAU, MAFG, FOSB, FOSL2, JUN, HIF1A, MAF, MYB, NFATC2, CDKN1B, ETS1, DUSP1
REACTOME_RAF_INDEPENDENT_MAPK1_3_ACTIVATION	19	0.661711	0.00213874	0.0267342	5	DUSP2, DUSP8, DUSP5, DUSP16, MAP2K1, DUSP10, DUSP1
WP_GLYCOGEN_SYNTHESIS_AND_DEGRADATION	33	0.658714	6.73531e-05	0.00173514	17	GYG1, HK3, GYS1, PPP2R2B, PYGL, HK2, AGL, PGM1, GBE1, PPP2R5A, CALM1, UGP2, PPP2R5C, PPP2R3B
REACTOME_ACTIVATED_PKN1_STIMULATES_TRANSCRIPTION_OF_AR_ANDROGEN_RECEPTOR_REGULATED_GENES_KLK2_AND_KLK3	57	0.657108	1.09588e-07	1.0125e-05	4	H3C15, H2AC14, H3C2, H3C3, H3C8, H2BC13, H3C7, H3C12, H4C1, H2BC17, H2BC14, H2BC15, H2AX, H4C9, H2BC10, H4C14, H3C11, H3C4, H4C12, H2AC4, H2BC8, H3C1, H2BC6, H4C6, H4C3, H4C2, H4C4, H2AC8
WP_MIRNAS_INVOLVEMENT_IN_THE_IMMUNE_RESPONSE_IN_SEPSIS	33	0.654711	8.70868e-05	0.00216565	2	LCN2, ELANE, CXCL8, CCL4, CCL3, GZMB
REACTOME_HDMS_DEMETHYLATE_HISTONES	48	0.654344	5.86103e-07	3.77415e-05	4	H3C15, H3C2, H3C3, JMJD6, H3C8, H3C7, H3C12, H4C1, ARID5B, H4C9, KDM5B, H4C14, KDM2B, H3C11, H3C4, H4C12, KDM6A, H3C1, H4C6, KDM6B, H4C3, H4C2, H4C4, KDM7A
KEGG_PRION_DISEASES	22	0.653531	0.00157688	0.0214799	5	EGR1, NCAM1, IL1B, FYN, HSPA1A, PRKX, MAP2K1, PRNP, CCL5, LAMC1, STIP1
PID_IL12_2PATHWAY	55	0.653046	7.8872e-08	7.98109e-06	2	CCL4, CCL3, IL12RB2, GZMB, HLX, EOMES, FOS, IL2RB, FASLG, IL18RAP, TBX21, STAT4, CD8A, GZMA, SOCS1, CD247, IL1B, IL18R1, GADD45B, MAPK14, IL1R1, CCR5
PID_INTEGRIN3_PATHWAY	23	0.651124	0.00245723	0.0298092	8	FBN1, PDGFRB, PLAU, THBS1, PLAUR, VEGFA, SPP1
PID_AVB3_OPN_PATHWAY	29	0.648343	0.000169437	0.00390843	5	MMP9, FOS, PLAU, JUN, SPP1, PIK3R1, GSN
WP_RESISTIN_AS_A_REGULATOR_OF_INFLAMMATION	27	0.646557	0.000703608	0.0115013	2	CXCL8, RETN, PLCD1, MAPK14, TNF, RELA, NFKBIA, AKT3, PIK3CG
REACTOME_SIGNALING_BY_EGFR_IN_CANCER	21	0.640772	0.00329941	0.0376948	5	AREG, EREG, PIK3R1, HSP90AA1
WP_INTERACTIONS_OF_NATURAL_KILLER_CELLS_IN_PANCREATIC_CANCER	24	0.637394	0.00189484	0.0245521	2	CCL4, CCL3, GZMB, PRF1, NCR1, NCR3, KLRK1, KLRC4-KLRK1, TIGIT
REACTOME_PRC2_METHYLATES_HISTONES_AND_DNA	65	0.636267	2.58615e-08	3.43473e-06	4	H3C15, H2AC14, H3C2, H3C3, H3C8, H2BC13, H3C7, H3C12, H4C1, H2BC17, H2BC14, H2BC15, H2AX, PHF1, H4C9, H2BC10, H4C14, H3C11, H3C4, H4C12, H2AC4, H2BC8, H3C1, H2BC6, H4C6, H4C3, H4C2, H4C4, H2AC8
WP_HAIR_FOLLICLE_DEVELOPMENT_CYTODIFFERENTIATION_PART_3_OF_3	32	0.630383	0.000181854	0.00411106	19	GJB6, ELANE, FOS, PHLDA1, FOSB, JUN, RUNX3, LRIG1
WP_GLYCOLYSIS_AND_GLUCONEOGENESIS	33	0.629249	0.000220091	0.00473654	20	SLC2A5, SLC2A3, LDHA, HK3, GPI, HK2, GAPDH, PKM, PGK1, ENO1, PDHA1, PGAM1, DLD
KEGG_TYPE_II_DIABETES_MELLITUS	31	0.627889	0.00041564	0.00736029	2	SOCS3, PIK3R1, HK3, SOCS1, HK2, CACNA1D, SOCS2, PKM
WP_T_CELL_RECEPTOR_AND_COSTIMULATORY_SIGNALING	28	0.627208	0.000934527	0.0143904	5	PDCD1, CTLA4, CD8A, RASGRP1, NFATC2, FYN, ITK, CALM1, ZAP70, NFKBIA, LCK, CD28, PPP3CA
WP_GLUCOCORTICOID_RECEPTOR_PATHWAY	46	0.626307	1.6279e-05	0.00059643	11	PTGS2, TNFAIP3, S100P, TGFBR3, ENC1, JUN, B3GNT5, GPR153, ARL5B, PDE4B, FGD4, ALOX5AP, STOM, SLC19A2, HSP90AA1, THBD, SRGN, BHLHE40, GADD45B
REACTOME_TRANSCRIPTIONAL_REGULATION_OF_GRANULOPOIESIS	83	0.618721	1.1963e-09	3.91504e-07	4	H3C15, CEBPE, H2AC14, H3C2, KLF5, GFI1, H3C3, H3C8, H2BC13, H3C7, H3C12, H4C1, MYB, CDK2, H2BC17, CDKN1A, H2BC14, CEBPB, H2BC15, H2AX, TFDP2, H4C9, CEBPA, H2BC10, H4C14, E2F1, H3C11, H3C4, H4C12, H2AC4, RUNX1, CBFB, H2BC8, H3C1, H2BC6, H4C6, H4C3, H4C2, H4C4, STAT3, H2AC8
WP_EXERCISEINDUCED_CIRCADIAN_REGULATION	41	0.618687	2.79936e-05	0.000929474	13	G0S2, STBD1, IDI1, PER1, TOB1, CEBPB, AZIN1, H2BC15, BTG1, CRY1, UGP2, VAPA, DNAJA1
REACTOME_NUCLEAR_RECEPTOR_TRANSCRIPTION_PATHWAY	29	0.61766	0.000508959	0.00879299	24	NR4A3, NR4A2, NR4A1
REACTOME_ASSEMBLY_OF_THE_ORC_COMPLEX_AT_THE_ORIGIN_OF_REPLICATION	61	0.617481	2.9919e-07	2.0509e-05	4	H3C15, H2AC14, H3C2, H3C3, H3C8, H2BC13, H3C7, H3C12, H4C1, H2BC17, H2BC14, H2BC15, H2AX, H4C9, H2BC10, H4C14, H3C11, H3C4, H4C12, H2AC4, H2BC8, H3C1, H2BC6, H4C6, H4C3, H4C2, KPNA1, H4C4, H2AC8
REACTOME_INTERLEUKIN_4_AND_INTERLEUKIN_13_SIGNALING	74	0.615144	5.66204e-08	6.33255e-06	2	LCN2, CXCL8, OSM, SOCS3, MMP9, PTGS2, JUNB, FOS, FASLG, VEGFA, HIF1A, PIK3R1, SOCS1, ITGAM, IRF4, IL1B, HGF, CDKN1A, HSP90AA1, IL4R, RORA, BATF, ANXA1, IGHG1
WP_FBXL10_ENHANCEMENT_OF_MAPERK_SIGNALING_IN_DIFFUSE_LARGE_BCELL_LYMPHOMA	31	0.613735	0.000751146	0.0121846	4	H3C15, H3C2, H3C3, H3C8, H3C7, H3C12, H2AX, KDM2B, H3C11, H3C4
REACTOME_CONDENSATION_OF_PROPHASE_CHROMOSOMES	65	0.613714	2.6381e-07	1.86866e-05	4	H3C15, H2AC14, H3C2, H3C3, H3C8, H2BC13, H3C7, H3C12, H4C1, H2BC17, H2BC14, H2BC15, KMT5A, H2AX, H4C9, H2BC10, H4C14, H3C11, H3C4, H4C12, H2AC4, H2BC8, H3C1, H2BC6, H4C6, H4C3, H4C2, H4C4, H2AC8
WP_LUNG_FIBROSIS	35	0.613604	0.000346184	0.00654652	2	PTX3, CXCL8, MMP9, CCL4, CCL3, PLAU, SPP1, SKIL, IL1B, HGF, NFE2L2, CEBPB, SMAD7
REACTOME_RHO_GTPASES_ACTIVATE_PKNS	78	0.612459	1.53188e-08	2.58064e-06	4	H3C15, H2AC14, H3C2, H3C3, H3C8, H2BC13, H3C7, H3C12, H4C1, H2BC17, H2BC14, RHOB, H2BC15, H2AX, H4C9, MYH9, PPP1R12A, H2BC10, H4C14, MYL6, H3C11, H3C4, H4C12, H2AC4, YWHAZ, H2BC8, H3C1, H2BC6, H4C6, YWHAH, H4C3, H4C2, H4C4, YWHAB, H2AC8
WP_ONCOSTATIN_M_SIGNALING_PATHWAY	57	0.609628	3.59427e-06	0.000169729	5	OSM, SOCS3, EGR1, JUNB, FOS, VEGFA, HIF1A, PIK3R1, CDK2, LDLR, PRKCH, CEBPB, CDKN1B, MAPK14, MAP2K1, CASP3, KRAS, RELA
REACTOME_COLLAGEN_DEGRADATION	25	0.609552	0.00285014	0.0332777	8	MMP8, ELANE, MMP9, COL6A2, ADAM9
REACTOME_NEUTROPHIL_DEGRANULATION	446	0.607392	1.67133e-45	3.55157e-42	1	DEFA1, MMP8, OLR1, LTF, CD177, CRISP3, GPR84, OLFM4, CEACAM8, DEFA1B, CTSG, DEFA4, LCN2, AZU1, PTX3, MPO, CEACAM6, ELANE, RNASE3, BPI, CAMP, SERPINB10, ABCA13, HP, RETN, SLC27A2, ARG1, PGLYRP1, TCN1, CHIT1, STBD1, MMP9, CEACAM1, S100A12, FCAR, ORM1, HSPA1B, CLEC5A, MS4A3, SLC2A5, MCEMP1, GYG1, SLC2A3, CKAP4, CD55, RNASE2, VNN1, TRPM2, CLEC4D, PLAU, C3AR1, ATP8B4, S100P, ENPP4, PLAUR, S100A8, VAT1, CPNE3, HK3, QSOX1, SLCO4C1, CYSTM1, FRMPD3, CXCL1, PLD1, ITGAM, TNFAIP6, GPI, CDA, S100A9, ADGRG3, PYGL, GGH, STOM, GSN, AGL, HSP90AA1, CYBB, ARL8A, SERPINB1, PGM1, RAB27A, DEGS1, PKM, RAB3A, PLAC8, LPCAT1, HSPA1A, RAB44, QPCT, ATP11B, NAPRT, DYNLT1, CTSD, CD63, SVIP, FCER1G, MAPK14, BST1, OSCAR, ATP8A1, PDXK, DNAJC5, TMEM63A, VAPA, CLEC4C, FPR2, B4GALT1, GALNS, MGAM, DIAPH1, CTSH, TOM1, CRACR2A, GLA, HGSNAT, AMPD3
REACTOME_SIRT1_NEGATIVELY_REGULATES_RRNA_EXPRESSION	61	0.603702	7.74385e-07	4.70163e-05	4	H3C15, H2AC14, H3C2, H3C3, H3C8, H2BC13, H3C7, H3C12, H4C1, H2BC17, H2BC14, H2BC15, H2AX, H4C9, H2BC10, H4C14, H3C11, H3C4, H4C12, H2AC4, H2BC8, H3C1, H2BC6, H4C6, H4C3, H4C2, H4C4, H2AC8
WP_EFFECT_OF_PROGERIN_ON_GENES_INVOLVED_IN_HUTCHINSONGILFORD_PROGERIA_SYNDROME	36	0.603697	0.000251527	0.00524015	14	H3C15, H3C2, H3C3, H3C8, H3C7, H3C12
PID_FGF_PATHWAY	36	0.597582	0.000364132	0.00667052	5	MMP9, FOS, PLAU, PLAUR, JUN, NCAM1, SPP1, PIK3R1, HGF, FGFR1
REACTOME_ERCC6_CSB_AND_EHMT2_G9A_POSITIVELY_REGULATE_RRNA_EXPRESSION	69	0.589906	7.2623e-07	4.53894e-05	4	H3C15, H2AC14, H3C2, H3C3, H3C8, H2BC13, H3C7, H3C12, H4C1, H2BC17, H2BC14, H2BC15, H2AX, H4C9, H2BC10, H4C14, H3C11, H3C4, H4C12, H2AC4, CHD4, H2BC8, H3C1, H2BC6, H4C6, H4C3, H4C2, H4C4, H2AC8, CHD3, H2BC12, MTA2
REACTOME_HDACS_DEACETYLATE_HISTONES	88	0.588124	1.55843e-08	2.58064e-06	4	H3C15, H2AC14, H3C2, H3C3, H2AC12, H3C8, H2BC13, H3C7, H2AC16, H3C12, H4C1, H2AC13, H2BC17, H2BC14, H2AC11, H2AC17, H2BC15, SAP30, H4C9, H2BC10, H4C14, H2AC21, H3C11, H3C4, H4C12, H2AC4, RCOR1, CHD4, H2BC8, H3C1, H2BC6, H4C6, H4C3, H4C2, H4C4, H2AC8, CHD3, H2BC12, MTA2, NCOR1
KEGG_GRAFT_VERSUS_HOST_DISEASE	31	0.584144	0.00201764	0.0255207	6	KIR2DL3, KIR3DL1, KIR2DL1, GZMB, KIR3DL2, PRF1, FASLG, KLRC1, KLRD1, HLA-DQA2, IL1B
REACTOME_SENESCENCE_ASSOCIATED_SECRETORY_PHENOTYPE_SASP	99	0.583621	5.89606e-09	1.25291e-06	4	CXCL8, H3C15, H2AC14, H3C2, RPS6KA2, H3C3, FOS, H3C8, H2BC13, JUN, H3C7, H3C12, H4C1, CDKN2C, CDK2, H2BC17, CDKN1A, H2BC14, CEBPB, H2BC15, CDKN1B, UBE2S, MAPK7, H2AX, IGFBP7, CDKN2D, H4C9, CDK6, H2BC10, H4C14, RELA, H3C11, H3C4, H4C12, ANAPC15, H2AC4, H2BC8, H3C1, H2BC6, H4C6, H4C3, H4C2, H4C4, STAT3, H2AC8
REACTOME_RUNX1_REGULATES_GENES_INVOLVED_IN_MEGAKARYOCYTE_DIFFERENTIATION_AND_PLATELET_FUNCTION	90	0.580769	4.03975e-08	4.76915e-06	4	NR4A3, H3C15, H2AC14, H3C2, H3C3, THBS1, H3C8, H2BC13, H3C7, H3C12, H4C1, H2BC17, H2BC14, H2BC15, H2AX, PRKCQ, H4C9, ZFPM1, H2BC10, H4C14, H3C11, H3C4, H4C12, H2AC4, RUNX1, CBFB, H2BC8, H3C1, H2BC6, H4C6, H4C3, H4C2, H4C4, KMT2E
REACTOME_NUCLEAR_EVENTS_KINASE_AND_TRANSCRIPTION_FACTOR_ACTIVATION	46	0.577467	0.000199695	0.00442033	5	EGR3, TRIB1, EGR1, RPS6KA2, JUNB, FOS, FOSB, ID3, NAB2, MAPK7, MAPKAPK2, MAPK14, ID2
REACTOME_FORMATION_OF_THE_BETA_CATENIN_TCF_TRANSACTIVATING_COMPLEX	81	0.572876	2.02417e-07	1.5112e-05	4	H3C15, H2AC14, H3C2, H3C3, H3C8, H2BC13, RUNX3, H3C7, H3C12, H4C1, TLE1, H2BC17, H2BC14, H2BC15, H2AX, H4C9, H2BC10, H4C14, H3C11, H3C4, H4C12, H2AC4, KAT5, H2BC8, H3C1, H2BC6, H4C6, TCF4, H4C3, H4C2, H4C4, H2AC8, CTNNB1, RUVBL1, H2BC12
REACTOME_MEIOTIC_RECOMBINATION	72	0.572521	1.06888e-06	6.13885e-05	4	H3C15, H2AC14, H3C2, H3C3, H3C8, H2BC13, H3C7, H3C12, H4C1, CDK2, H2BC17, H2BC14, H2BC15, H2AX, H4C9, H2BC10, H4C14, H3C11, H3C4, H4C12, H2AC4, H2BC8, H3C1, H2BC6, H4C6, H4C3, H4C2, H4C4, H2AC8
WP_PHOTODYNAMIC_THERAPYINDUCED_HIF1_SURVIVAL_SIGNALING	29	0.572112	0.00233957	0.0287375	20	PTGS2, BCL2A1, SLC2A3, LDHA, VEGFA, HIF1A, PKM, PGK1
KEGG_NATURAL_KILLER_CELL_MEDIATED_CYTOTOXICITY	97	0.560915	9.53535e-08	9.21028e-06	6	KIR2DL3, KIR3DL1, KIR2DL1, GZMB, KIR3DL2, PRF1, TNFRSF10D, FASLG, SH2D1B, KLRC1, NCR1, PIK3R1, NCR3, KLRD1, KLRK1, SH2D1A, CD247, NFATC2, FYN, KLRC3, HCST, BRAF, FCER1G, MAP2K1, ZAP70, ICAM2, TNF, VAV3, CASP3, KRAS, LCP2
WP_NRP1TRIGGERED_SIGNALING_PATHWAYS_IN_PANCREATIC_CANCER	39	0.54598	0.00198496	0.0252578	5	MMP9, TGFBR3, VEGFA, CDK2, HGF, REL, PLXNA4, CHD1, CDKN1B, MAP2K1, TGFBR1, FLT1, RELA, CCNE2, AKT3, TGFB1
REACTOME_RMTS_METHYLATE_HISTONE_ARGININES	71	0.545806	1.18758e-05	0.000458839	4	H3C15, H2AC14, H3C2, H3C3, H2AC12, H3C8, H3C7, H2AC16, H3C12, H4C1, H2AC13, H2AC11, H2AC17, H2AX, H4C9, H4C14, H2AC21, H3C11, H3C4, ARID2, H4C12, H2AC4, H3C1, H4C6, H4C3, H4C2, H4C4
WP_MODULATORS_OF_TCR_SIGNALING_AND_T_CELL_ACTIVATION	61	0.543408	4.8185e-05	0.00138369	5	TNFAIP3, PIK3R1, CD8A, SH2D1A, MAP3K8, CBLB, SOCS1, CD247, RASA2, REL, RHOH, CARD11, CDKN1B, ITK, CD5, ZFP36L1, PRKCQ, ZAP70, RELA, LCP2, GNA13, NFKBIA, LCK, MEF2D, CD28
PID_INTEGRIN1_PATHWAY	36	0.543393	0.00341566	0.0388143	8	FBN1, LAMB3, ITGA9, PLAU, THBS1, PLAUR, COL6A2, VEGFA, SPP1, ITGA6
REACTOME_MEIOSIS	94	0.541087	3.28625e-07	2.18228e-05	4	H3C15, H2AC14, H3C2, H3C3, SYNE1, H3C8, H2BC13, H3C7, H3C12, H4C1, CDK2, H2BC17, H2BC14, H2BC15, TERF1, SYNE2, H2AX, H4C9, LMNB1, H2BC10, H4C14, H3C11, H3C4, H4C12, H2AC4, TERF2IP, H2BC8, H3C1, H2BC6, H4C6, H4C3, H4C2, TINF2, H4C4
PID_HIF1_TFPATHWAY	52	0.540823	0.000189092	0.0042297	20	PFKFB3, LDHA, FOS, JUN, VEGFA, HIF1A, CXCR4, ABCB1, HK2, ADM, PGM1, PKM, RORA, BHLHE40, ETS1, ID2, PGK1
REACTOME_NEGATIVE_REGULATION_OF_MAPK_PATHWAY	40	0.540324	0.00174542	0.0231813	5	DUSP2, DUSP8, DUSP5, PTPN7, DUSP16, PPP2R5A, BRAF, MAP2K1, DUSP10, PPP2R5C, DUSP1, KRAS
WP_SPINAL_CORD_INJURY	68	0.536724	3.57726e-05	0.00108596	2	CXCL8, ARG1, MMP9, EGR1, PTGS2, NR4A1, GADD45A, FOS, BTG2, ZFP36, CXCL1, CDK2, IL1B, RHOB, CDKN1B, ANXA1, IL1R1, VIM, TNF, CASP3, E2F1, LTB4R
PID_IL2_1PATHWAY	52	0.536594	0.000237768	0.00500255	5	SOCS3, FOS, IL2RB, JUN, PIK3R1, SOCS1, CDK2, FYN, SOCS2, MAPKAPK2, MAPK14, MAP2K1, KRAS, IKZF3, IRS2, IL2RG, LCK
REACTOME_DNA_DAMAGE_TELOMERE_STRESS_INDUCED_SENESCENCE	68	0.536268	3.77194e-05	0.00112893	4	H2AC14, H1-5, H2BC13, H4C1, CDK2, H2BC17, CDKN1A, H2BC14, H2BC15, TERF1, CDKN1B, H2AX, H4C9, LMNB1, H2BC10, H4C14, HIRA, H4C12, H2AC4, CCNE2, KAT5, TERF2IP, H2BC8, H2BC6, H4C6, H4C3, H4C2, TINF2, H4C4, H2AC8
REACTOME_DEGRADATION_OF_THE_EXTRACELLULAR_MATRIX	61	0.535522	6.72676e-05	0.00173514	8	MMP8, CTSG, ELANE, FBN1, MMP9, LAMB3, COL6A2, SPP1, ADAM9, ADAMTS1, CAPN3
WP_TGFBETA_RECEPTOR_SIGNALING_IN_SKELETAL_DYSPLASIAS	43	0.534677	0.00194672	0.0249203	2	FBN1, FOS, THBS1, TGFBR3, JUN, RUNX3, SPP1, SKIL, SMAD7, TGIF1, ADAMTS10, TGFBR1
WP_CORTICOTROPINRELEASING_HORMONE_SIGNALING_PATHWAY	67	0.533982	3.0134e-05	0.000955743	5	NR4A2, CXCL8, NR4A1, JUNB, FOS, FOSB, FOSL2, GNAO1, HSP90AA1, BRAF, PRKCQ, MAPK14, MAP2K1, CASP3, RELA, GRK6, IL18, NFKBIA, TCF4, TGFB1
REACTOME_EXTRA_NUCLEAR_ESTROGEN_SIGNALING	53	0.533582	0.000269062	0.00555104	5	AREG, EREG, MMP9, FOS, PIK3R1, HSP90AA1, GNGT2, GNG2, CDKN1B, CALM1
REACTOME_CONSTITUTIVE_SIGNALING_BY_ABERRANT_PI3K_IN_CANCER	42	0.531885	0.0021312	0.0267342	5	AREG, EREG, KL, PDGFRB, PIK3R1, ICOS, HGF, FGFR1, FYN, ERBB2
PID_IL4_2PATHWAY	47	0.531373	0.000829029	0.0131469	5	ARG1, SOCS3, MYBL1, PIK3R1, SOCS1, MYB, IRF4, CEBPB, IL4R, IGHG1, ETS1, MAPK14, IGHG3
WP_HEPATITIS_C_AND_HEPATOCELLULAR_CARCINOMA	39	0.530817	0.00311593	0.0357911	5	CXCL8, PTGS2, RRM2, FASLG, JUN, VEGFA, HIF1A, CDKN1A, MAPK14, TGFBR1
REACTOME_INTERLEUKIN_12_SIGNALING	41	0.52869	0.00132297	0.0187421	31	IL12RB2, SERPINB2, STAT4, BOLA2, P4HB, HNRNPA2B1, LMNB1, CFL1, HNRNPF, LCP1, SNRPA1, TCP1, HSPA9, CAPZA1, HNRNPDL, MIF, CNN2, PDCD4, JAK1, MSN
REACTOME_DISEASES_OF_PROGRAMMED_CELL_DEATH	90	0.528363	4.05479e-06	0.000187314	4	H3C15, H2AC14, H3C2, H3C3, H3C8, H2BC13, FASLG, JUN, H3C7, H3C12, H4C1, H2BC17, H2BC14, H2BC15, H2AX, H4C9, LMNB1, H2BC10, H4C14, H3C11, H3C4, H4C12, H2AC4, H2BC8, H3C1, H2BC6, H4C6, H4C3, H4C2, H4C4
WP_CHOLESTEROL_METABOLISM_WITH_BLOCH_AND_KANDUTSCHRUSSELL_PATHWAYS	40	0.527852	0.00278399	0.0328244	28	DHCR7, SCD, MVD, SC5D, IDI1, CYP51A1, ACSL3, FADS2, ACSL1, FASN, FADS1, MVK, EBP
NABA_SECRETED_FACTORS	81	0.527674	8.62428e-06	0.000352435	2	AREG, EREG, CXCL8, OSM, S100A12, CCL4, CCL3, S100P, PDGFD, FGFBP2, FASLG, S100A8, VEGFA, CCL4L2, CXCL1, CLCF1, IL1B, HGF, S100A9, IGF2
BIOCARTA_TCR_PATHWAY	43	0.523687	0.00297129	0.0345027	5	FOS, JUN, PIK3R1, PTPN7, CD247, NFATC2, FYN, MAP2K1, CALM1, ZAP70, RELA, NFKBIA, LCK, PIK3CG, PPP3CA
REACTOME_MEIOTIC_SYNAPSIS	62	0.523343	0.000171051	0.00390843	4	H2AC14, SYNE1, H2BC13, H4C1, H2BC17, H2BC14, H2BC15, TERF1, SYNE2, H2AX, H4C9, LMNB1, H2BC10, H4C14, H4C12, H2AC4, TERF2IP, H2BC8, H2BC6, H4C6, H4C3, H4C2, TINF2, H4C4, H2AC8, H2BC12, SUN2, RAD21, H2AZ1, H4C5, H2BC21, STAG2, SYCP2, H2BC9, H4C8, SMC3, H2AZ2
WP_VITAMIN_D_RECEPTOR_PATHWAY	100	0.520066	1.63205e-06	9.12661e-05	9	G0S2, CAMP, ATP2C2, CEACAM1, ORM1, CRACR2B, KL, GADD45A, JUNB, TNFAIP3, S100A8, SPP1, HIF1A, CTLA4, RASGRP1, HLA-DQA2, ITGAM, CDKN2C, CDK2, IRF4, ABCB1, S100A9, CDKN1A, NFATC2, SERPINB1, THBD, EPHB4, CDKN1B, ADRB2, SATB1, PRDM1, MXD1, G6PD, PRKCQ, CDKN2D, DUSP10, CEBPA, S100A6, TPM1, CRACR2A
REACTOME_SIGNALING_BY_PDGF	40	0.518409	0.00385597	0.0429002	5	PDGFRB, THBS1, PDGFD, COL6A2, SPP1, PIK3R1
WP_APOPTOSISRELATED_NETWORK_DUE_TO_ALTERED_NOTCH3_IN_OVARIAN_CANCER	48	0.514765	0.000763277	0.0122876	2	SOCS3, IER3, THBS1, BCL3, CDKN1A, F2R, SMAD7, CDKN1B, HSPD1, ETS1, VIM, AXIN1, TNF, VAV3
WP_IL4_SIGNALING_PATHWAY	50	0.512961	0.00142465	0.0197868	5	SOCS3, FOS, NFIL3, PIK3R1, SOCS1, CEBPB, IL4R, MAPK14, CEBPA, RELA, FLNA, IRS2, NFKBIA, IL2RG, GATA3, STAT3
REACTOME_B_WICH_COMPLEX_POSITIVELY_REGULATES_RRNA_EXPRESSION	83	0.509862	1.72273e-05	0.000620474	4	H3C15, H2AC14, H3C2, H3C3, H3C8, H2BC13, H3C7, H3C12, H4C1, H2BC17, H2BC14, H2BC15, H2AX, DDX21, H4C9, H2BC10, H4C14, H3C11, H3C4, H4C12, H2AC4, H2BC8, H3C1, H2BC6, ACTB, H4C6, H4C3, H4C2, H4C4
WP_TCELL_ANTIGEN_RECEPTOR_TCR_PATHWAY_DURING_STAPHYLOCOCCUS_AUREUS_INFECTION	56	0.508596	0.000850493	0.013289	2	PDCD1, FOS, JUN, CTLA4, CD8A, MAP3K8, ICOS, NFATC2, FYN, CARD11, ITK, PRKCQ, MAP2K1, CALM1, ZAP70, TNF, LCP2
WP_SUDDEN_INFANT_DEATH_SYNDROME_SIDS_SUSCEPTIBILITY_PATHWAYS	85	0.506742	3.08504e-05	0.000964074	2	CXCL8, CREM, EGR1, SLC1A3, CDCA7L, JUN, RUNX3, VEGFA, FOXM1, HIF1A, MYB, SLC25A4, IL1B, TPPP, CEBPB, SPTBN1, GAPDH, RORA, HSPD1, BHLHE40, PRKAR2A, TNF, CASP3, SLC6A4, IL1RN, YWHAZ, NFYA, MECP2
WP_TCELL_RECEPTOR_TCR_SIGNALING_PATHWAY	85	0.50578	3.39098e-05	0.00104432	5	CD83, FOS, JUN, PIK3R1, CD8A, MAP3K8, CBLB, CD247, IRF4, ICOS, IL1B, REL, NFATC2, FYN, CARD11, ITK, PRKCQ, MAPK14, MAP2K1, CCR5, ZAP70, VIM, VAV3, RELA, LCP2, NFKBIA, LCK, TGFB1, SKAP1, CD28, GATA3
PID_E2F_PATHWAY	61	0.503938	0.000275589	0.00563102	22	TYMS, RRM2, PLAU, HIC1, TK1, CDKN2C, CDK2, CDKN1A, CES1, CDKN1B, TFDP2, CEBPA, RRM1, E2F1, CDC6, CCNE2, TOPBP1, APAF1, CCND3, RBL2
REACTOME_HCMV_LATE_EVENTS	108	0.500364	2.19001e-06	0.000110804	4	H3C15, H2AC14, H3C2, H3C3, H2AC12, H3C8, H2BC13, H3C7, H2AC16, H3C12, MVB12B, H4C1, H2AC13, VPS37B, H2BC17, H2BC14, H2AC11, H2AC17, H2BC15, NUP58, H4C9, H2BC10, H4C14, RANBP2, H2AC21, H3C11, H3C4, H4C12, H2AC4, H2BC8, H3C1, H2BC6, H4C6, H4C3, H4C2, H4C4
REACTOME_AMYLOID_FIBER_FORMATION	85	0.498219	6.09805e-05	0.0016829	4	LTF, H3C15, H2AC14, H3C2, H3C3, H3C8, H2BC13, H3C7, H3C12, H4C1, H2BC17, H2BC14, GSN, H2BC15, H2AX, H4C9, H2BC10, H4C14, H3C11, H3C4, H4C12, H2AC4, H2BC8, H3C1, H2BC6, H4C6, GGA2, H4C3, H4C2, H4C4
REACTOME_CELLULAR_SENESCENCE	174	0.497968	1.28966e-09	3.91504e-07	4	CXCL8, H3C15, H2AC14, H3C2, RPS6KA2, H3C3, FOS, H1-5, H3C8, H2BC13, JUN, H3C7, H3C12, H4C1, ETS2, CDKN2C, CDK2, H2BC17, CBX4, CDKN1A, H2BC14, CEBPB, H2BC15, TERF1, TXN, CDKN1B, UBE2S, MAPK7, ETS1, H2AX, MAPKAPK2, TFDP2, MAPK14, IGFBP7, CDKN2D, H4C9, CDK6, LMNB1, H2BC10, H4C14, MAP2K6, MAP4K4, RELA, E2F1, H3C11, H3C4, HIRA, H4C12, ANAPC15, H2AC4, ERF, CCNE2, KAT5, TERF2IP, H2BC8, H3C1, H2BC6, H4C6, KDM6B, H4C3, H4C2, TINF2, H4C4, TNIK, STAT3, H2AC8
WP_IL18_SIGNALING_PATHWAY	194	0.497545	1.3877e-10	5.89773e-08	2	MMP8, PTX3, CXCL8, ARG1, SOCS3, MMP9, CCL4, PTGS2, NR4A1, CCL3, CD83, ZC3H12A, IER3, FOS, TNFAIP3, BTG2, FASLG, JUN, HCAR2, VEGFA, NFKBIZ, SPP1, PIK3R1, IL18RAP, TBX21, PLD1, STMN1, PTPN7, IL1B, IL18R1, REL, CEBPB, GPAT4
REACTOME_OXIDATIVE_STRESS_INDUCED_SENESCENCE	112	0.496531	1.79874e-06	9.55583e-05	4	H3C15, H2AC14, H3C2, H3C3, FOS, H3C8, H2BC13, JUN, H3C7, H3C12, H4C1, CDKN2C, H2BC17, CBX4, H2BC14, H2BC15, TXN, H2AX, MAPKAPK2, TFDP2, MAPK14, CDKN2D, H4C9, CDK6, H2BC10, H4C14, MAP2K6, MAP4K4, E2F1, H3C11, H3C4, H4C12, H2AC4, H2BC8, H3C1, H2BC6, H4C6, KDM6B, H4C3, H4C2, H4C4, TNIK
REACTOME_RECOGNITION_AND_ASSOCIATION_OF_DNA_GLYCOSYLASE_WITH_SITE_CONTAINING_AN_AFFECTED_PURINE	49	0.49448	0.00227878	0.0281535	4	H2AC14, H2BC13, H4C1, H2BC17, H2BC14, H2BC15, TERF1, H2AX, H4C9, H2BC10, H4C14, H4C12, H2AC4, TERF2IP, H2BC8, H2BC6, H4C6, H4C3, H4C2, TINF2, H4C4, H2AC8
REACTOME_REGULATION_OF_INSULIN_LIKE_GROWTH_FACTOR_IGF_TRANSPORT_AND_UPTAKE_BY_INSULIN_LIKE_GROWTH_FACTOR_BINDING_PROTEINS_IGFBPS	52	0.493762	0.00139913	0.0195602	32	CTSG, FBN1, CKAP4, IGFBP4, GZMH, PRSS23, SPP1, QSOX1, IGF2, FSTL3, F5, IGFBP7, P4HB
REACTOME_PKMTS_METHYLATE_HISTONE_LYSINES	67	0.493551	0.000319037	0.00616321	4	H3C15, H3C2, H3C3, H3C8, H3C7, H3C12, H4C1, KMT5A, H4C9, DOT1L, H4C14, RELA, H3C11, H3C4, H4C12, SMYD3, H3C1, H4C6, H4C3, H4C2, H4C4, KMT2E
WP_HISTONE_MODIFICATIONS	64	0.492587	0.000814935	0.0130206	4	H3C15, H3C2, H3C3, H3C8, H3C7, H3C12, H4C1, SETBP1, KMT5A, H4C9, DOT1L, H3C11, H3C4, H4C12, SMYD3, H3C1, H4C6, H4C3, H4C2, H4C4, SETD5, KMT2E
REACTOME_RNA_POLYMERASE_I_PROMOTER_ESCAPE	83	0.48933	6.248e-05	0.00170218	4	H3C15, H2AC14, H3C2, H3C3, H3C8, H2BC13, H3C7, H3C12, H4C1, H2BC17, H2BC14, MNAT1, H2BC15, CCNH, H2AX, H4C9, H2BC10, H4C14, H3C11, H3C4, H4C12, H2AC4, H2BC8, H3C1, H2BC6, H4C6, H4C3, H4C2, H4C4
REACTOME_ACTIVATION_OF_ANTERIOR_HOX_GENES_IN_HINDBRAIN_DEVELOPMENT_DURING_EARLY_EMBRYOGENESIS	101	0.48761	1.62335e-05	0.00059643	4	H3C15, H2AC14, H3C2, H3C3, H3C8, H2BC13, JUN, H3C7, H3C12, H4C1, H2BC17, H2BC14, H2BC15, HOXB4, H2AX, H4C9, H2BC10, H4C14, H3C11, H3C4, H4C12, H2AC4, KDM6A, H2BC8, H3C1, H2BC6, H4C6, H4C3, H4C2, H4C4
PID_VEGFR1_2_PATHWAY	62	0.484959	0.0012181	0.0174896	5	SHB, SH2D2A, VEGFA, PIK3R1, HSP90AA1, FYN, BRAF, MAPKAPK2, MAPK14, MAP2K1, FLT1, PRKAA1, DNM2, MAP2K6, CAMKK2, VCL, NEDD4
KEGG_T_CELL_RECEPTOR_SIGNALING_PATHWAY	94	0.48205	2.56499e-05	0.000865176	5	PDCD1, FOS, JUN, PIK3R1, CTLA4, CD8A, MAP3K8, RASGRP1, CBLB, CD247, ICOS, NFATC2, FYN, CARD11, ITK, PRKCQ, MAPK14, MAP2K1, ZAP70, TNF, VAV3, KRAS, RELA, LCP2, NFKBIA, AKT3, LCK, PIK3CG, CD28, PPP3CA, CHP1, PIK3R3, CD8B, CBL, PIK3CB, NFATC1, PAK1, NCK2, DLG1, NFKB1, PPP3CC, RHOA, SOS2, MAPK9, CHUK
REACTOME_REPRODUCTION	102	0.480903	1.75285e-05	0.0006208	4	H3C15, H2AC14, H3C2, H3C3, SYNE1, H3C8, H2BC13, H3C7, H3C12, H4C1, CDK2, H2BC17, H2BC14, H2BC15, TERF1, SYNE2, H2AX, H4C9, LMNB1, B4GALT1, H2BC10, H4C14, H3C11, H3C4, H4C12, H2AC4, TERF2IP, H2BC8, H3C1, H2BC6, H4C6, H4C3, H4C2, TINF2, H4C4
REACTOME_ESTROGEN_DEPENDENT_GENE_EXPRESSION	132	0.479976	1.79458e-06	9.55583e-05	4	H3C15, H2AC14, H3C2, H3C3, FOS, FOSB, H3C8, H2BC13, JUN, H3C7, H3C12, H4C1, MYB, H2BC17, H2BC14, KPNA2, HSP90AA1, CHD1, H2BC15, CTSD, H2AX, H4C9, AXIN1, FKBP4, H2BC10, H4C14, H3C11, H3C4, NRIP1, H4C12, H2AC4, RUNX1, CBFB, KAT5, H2BC8, H3C1, H2BC6, H4C6, H4C3, H4C2, H4C4, GATA3, H2AC8
PID_CMYB_PATHWAY	69	0.476856	0.000567073	0.00948843	25	MPO, ELANE, PTGS2, HIPK2, ETS2, MAF, MYB, CBX4, CDKN1A, CEBPB, CDKN1B, ETS1, CEBPA, CDK6, COPA, ZFPM1, TOM1, KRAS, ADA
WP_THYROID_STIMULATING_HORMONE_TSH_SIGNALING_PATHWAY	58	0.476477	0.00190765	0.0245682	5	EGR1, PDE4D, FOS, JUN, PIK3R1, PLD1, CDK2, GNAO1, GNG2, CDKN1B, BRAF, MAPK14, MAP2K1, MAP2K6, E2F1, GNA13
REACTOME_ESR_MEDIATED_SIGNALING	183	0.47504	1.70019e-08	2.58064e-06	4	AREG, EREG, H3C15, MMP9, H2AC14, H3C2, H3C3, FOS, FOSB, H3C8, H2BC13, JUN, H3C7, PIK3R1, H3C12, H4C1, MYB, H2BC17, H2BC14, KPNA2, HSP90AA1, CHD1, GNGT2, GNG2, H2BC15, CDKN1B, CTSD, H2AX, CALM1, H4C9, AXIN1, FKBP4, H2BC10, H4C14, KRAS, GNG5, H3C11, H3C4, NRIP1, H4C12, H2AC4, RUNX1, CBFB, AKT3, KAT5, H2BC8, H3C1, H2BC6, H4C6
REACTOME_BASE_EXCISION_REPAIR_AP_SITE_FORMATION	56	0.474361	0.00251016	0.0301361	4	H2AC14, NEIL1, H2BC13, H4C1, H2BC17, H2BC14, H2BC15, TERF1, H2AX, UNG, H4C9, H2BC10, H4C14, H4C12, H2AC4, TERF2IP, H2BC8, H2BC6, H4C6, H4C3, H4C2, TINF2, H4C4, H2AC8
REACTOME_PI3K_AKT_SIGNALING_IN_CANCER	68	0.473707	0.000997681	0.0151434	5	AREG, EREG, NR4A1, KL, PDGFRB, PIK3R1, ICOS, HGF, FGFR1, CDKN1A, FYN, ERBB2, CDKN1B
WP_CIRCADIAN_RHYTHM_GENES	123	0.469155	6.0282e-06	0.000266873	10	EGR3, CREM, EGR1, TYMS, NOCT, PRF1, NFIL3, JUN, HOMER1, PER1, NAMPT, PTGDS, ADORA2A, ID3, RORA, CSNK1E, PROK2, CSNK1D, BHLHE40, GFPT1, TNFRSF11A, CRY1, ID2, TOP2A, TIMELESS, PRKAA1, ADA, SLC6A4, NRIP1
REACTOME_HCMV_EARLY_EVENTS	120	0.465974	6.34529e-06	0.000275178	4	H3C15, H2AC14, H3C2, H3C3, H2AC12, H3C8, H2BC13, H3C7, H2AC16, H3C12, H4C1, H2AC13, H2BC17, H2BC14, H2AC11, H2AC17, H2BC15, TUBA4A, NUP58, H4C9, H2BC10, H4C14, RANBP2, H2AC21, H3C11, H3C4, H4C12, H2AC4, H2BC8, H3C1, H2BC6, H4C6, H4C3, H4C2, H4C4
PID_REG_GR_PATHWAY	57	0.465538	0.00303171	0.0350129	5	CXCL8, EGR1, NR4A1, FOS, JUN, TBX21, CDKN1A, HSP90AA1
REACTOME_POSITIVE_EPIGENETIC_REGULATION_OF_RRNA_EXPRESSION	98	0.464778	0.000128723	0.00310837	4	H3C15, H2AC14, H3C2, H3C3, H3C8, H2BC13, H3C7, H3C12, H4C1, H2BC17, H2BC14, H2BC15, H2AX, DDX21, H4C9, H2BC10, H4C14, H3C11, H3C4, H4C12, H2AC4, CHD4, H2BC8, H3C1, H2BC6, ACTB, H4C6, H4C3, H4C2, H4C4, H2AC8, CHD3, H2BC12, MTA2, POLR1E, RBBP7, H2AZ1, H4C5, TAF1D, H2BC21, CBX3
WP_ADIPOGENESIS	85	0.463361	0.000283597	0.00566806	2	OSM, RETN, SOCS3, KLF5, SCD, GADD45A, HIF1A, EPAS1, SOCS1, LIPE, NAMPT, CDKN1A, CEBPB, ID3, RORA, DDIT3, GADD45B, CEBPA, TRIB3, WNT10B, EBF1, TNF, KLF6, LPIN1, E2F1, NRIP1
WP_BURN_WOUND_HEALING	62	0.462973	0.00272891	0.0325783	2	CXCL8, FBN1, MMP9, PDGFRB, TNFAIP3, VEGFA, NFKBIZ, CXCR4, CXCL1, IL1B, HGF, S100A9, FGFR1, ADAM12, PFN1, SERPINH1, VIM, MIAT, S100A6, TNF, CASP3
REACTOME_EXTRACELLULAR_MATRIX_ORGANIZATION	149	0.462817	9.74931e-07	5.7548e-05	8	MMP8, CEACAM8, CTSG, CEACAM6, ELANE, FBN1, MMP9, CEACAM1, LAMB3, ITGA9, THBS1, NCAM1, COL6A2, SPP1, COLGALT2, ADAM9, ADAMTS1, NRXN1, ITGAM, CAPN3, ITGA6
REACTOME_HATS_ACETYLATE_HISTONES	134	0.461852	3.52987e-06	0.000169729	4	H3C15, H2AC14, H3C2, H3C3, H2AC12, H3C8, H2BC13, H3C7, H2AC16, H3C12, H4C1, H2AC13, H2BC17, H2BC14, H2AC11, H2AC17, H2BC15, MORF4L2, H4C9, MRGBP, H2BC10, H4C14, H2AC21, H3C11, H3C4, MSL3, H4C12, H2AC4, BRD1, KAT5, H2BC8, H3C1, H2BC6, ACTB, H4C6, KAT6A, H4C3, H4C2, H4C4
WP_CHROMOSOMAL_AND_MICROSATELLITE_INSTABILITY_IN_COLORECTAL_CANCER	62	0.454538	0.00347894	0.039115	5	PTGS2, GADD45A, FOS, JUN, CDKN1A, REL, GADD45B, BRAF, MAP2K1, TGFBR1, AXIN1, CASP3, KRAS, RAC2, PMAIP1, AKT3, TGFB1, MSH6, BAK1, RALGDS, CTNNB1, CYCS
REACTOME_RUNX1_REGULATES_TRANSCRIPTION_OF_GENES_INVOLVED_IN_DIFFERENTIATION_OF_HSCS	118	0.452587	1.14517e-05	0.000450646	4	H3C15, H2AC14, H3C2, H3C3, H3C8, H2BC13, H3C7, H3C12, H4C1, MYB, H2BC17, H2BC14, MNAT1, H2BC15, CCNH, H2AX, H4C9, H2BC10, H4C14, H3C11, H3C4, H4C12, H2AC4, RUNX1, CBFB, H2BC8, H3C1, H2BC6, H4C6, H4C3, H4C2, H4C4, GATA3, ABL1, H2AC8
REACTOME_MITOTIC_PROPHASE	132	0.448716	2.45755e-05	0.000842307	4	H3C15, H2AC14, H3C2, H3C3, H3C8, H2BC13, H3C7, H3C12, H4C1, H2BC17, H2BC14, EMD, H2BC15, KMT5A, H2AX, NUP58, H4C9, LMNB1, ENSA, H2BC10, H4C14, LPIN1, RANBP2, H3C11, H3C4, H4C12, H2AC4, RAB1A, NEK9, H2BC8, H3C1, LEMD3, H2BC6, H4C6, H4C3, H4C2, H4C4
REACTOME_NEGATIVE_EPIGENETIC_REGULATION_OF_RRNA_EXPRESSION	100	0.44746	0.000220667	0.00473654	4	H3C15, H2AC14, H3C2, H3C3, H3C8, H2BC13, H3C7, H3C12, H4C1, H2BC17, H2BC14, MNAT1, H2BC15, CCNH, H2AX, SAP30, H4C9, H2BC10, H4C14, H3C11, H3C4, H4C12, H2AC4, H2BC8, H3C1, H2BC6, H4C6, H4C3, H4C2, H4C4
REACTOME_TRANSCRIPTIONAL_REGULATION_BY_SMALL_RNAS	100	0.447296	0.000225103	0.00478343	4	H3C15, H2AC14, H3C2, H3C3, H3C8, H2BC13, H3C7, H3C12, H4C1, H2BC17, H2BC14, H2BC15, H2AX, NUP58, H4C9, H2BC10, H4C14, RANBP2, H3C11, H3C4, H4C12, H2AC4, H2BC8, H3C1, H2BC6, H4C6, H4C3, H4C2, H4C4
KEGG_ERBB_SIGNALING_PATHWAY	68	0.442488	0.00383679	0.0429002	5	AREG, EREG, JUN, PIK3R1, CBLB, CDKN1A, ERBB2, CDKN1B, BRAF, MAP2K1
WP_MYOMETRIAL_RELAXATION_AND_CONTRACTION_PATHWAYS	97	0.441788	0.000374889	0.00675119	7	RGS1, MAFF, PDE4D, FOS, IGFBP4, JUN, ETS2, PDE4B, RGS9, IL1B, ADM, PRKCH, PLCD1, GNG2, ACTG1, PRKCQ, PRKAR2A, CALM1, GNG5, CACNB3, GRK6, ADCY4, ATF4, YWHAZ
REACTOME_NEGATIVE_REGULATION_OF_THE_PI3K_AKT_NETWORK	75	0.438802	0.00178689	0.0234392	5	AREG, EREG, KL, PDGFRB, IER3, PIK3R1, ICOS, HGF, FGFR1, FYN, ERBB2, PPP2R5A, TRIB3, PPP2R5C
WP_PROLACTIN_SIGNALING_PATHWAY	74	0.436813	0.00235491	0.0287597	5	SOCS3, RPS6KA2, FOS, JUN, PIK3R1, SOCS1, FYN, SOCS2, ERBB2, AGAP2, CTSD, MAPK14, MAP2K1, ZAP70, CASP3, PTPN1, RELA, FLNA, YWHAZ, IRS2, NFKBIA, PIK3CG
WP_NUCLEAR_RECEPTORS_METAPATHWAY	176	0.436556	3.25356e-06	0.000160786	2	MAFF, EGR1, PTGS2, SLC2A5, SERPINB2, SCD, SLC2A3, JUNB, MAFG, TNFAIP3, S100P, TGFBR3, ENC1, DNAJB1, JUN, B3GNT5, GPR153, ARL5B, GPX3, PDE4B, FGD4, GCLM, IL1B, HGF, ALOX5AP, ABCB1, GGT1, NFE2L2, STOM, SLC19A2, HSP90AA1, ALAS1, SLC7A5, CES1, GSR, PGD, THBD, HSPA1A, SRGN, TXN, CDKN1B, BHLHE40, GADD45B, SLC39A8, G6PD
REACTOME_PRE_NOTCH_EXPRESSION_AND_PROCESSING	100	0.436521	0.000385568	0.00688514	4	H3C15, H2AC14, H3C2, H3C3, H3C8, H2BC13, JUN, H3C7, H3C12, H4C1, H2BC17, H2BC14, H2BC15, H2AX, TFDP2, H4C9, B4GALT1, H2BC10, H4C14, E2F1, H3C11, H3C4, H4C12, ST3GAL4, H2AC4, RUNX1, H2BC8, H3C1, H2BC6, H4C6, H4C3, H4C2, H4C4, ATP2A3, H2AC8
REACTOME_SIGNALING_BY_INTERLEUKINS	354	0.436028	1.1249e-12	7.96805e-10	2	CTSG, LCN2, CXCL8, OSM, H3C15, SOCS3, MMP9, S100A12, CCL4, PTGS2, CCL3, IL12RB2, YES1, H3C2, RPS6KA2, SERPINB2, H3C3, JUNB, FOS, IL2RB, H3C8, FASLG, JUN, H3C7, VEGFA, HAVCR2, HIF1A, PIK3R1, IRAK2, IL18RAP, H3C12, STAT4, MAP3K8, CXCL1, CLCF1, SOCS1, ITGAM, BOLA2, PTPN7, IRF4, IL1B, HGF, CDKN1A, IL18R1, HSP90AA1, IL4R, FYN, SOCS2, IL21R, RORA, IL1R2, IRAK3, BATF, ANXA1, IGHG1, MAPK7, MAPKAPK2, MAPK14, MAP2K1, P4HB, HNRNPA2B1, IL1R1, CCR5, LMNB1, VIM, STX1A, CFL1, TNF, CASP3, IL3RA, IL32, MAP2K6, RELA, H3C11, H3C4, IL1RN, HNRNPF, CCL5, ZEB1, IL18, LCP1, YWHAZ, IRS2, PELI1, ALOX5, NFKBIA, H3C1, TNFRSF1B, IL2RG, LCK, IFNLR1, IL7R, SNRPA1, TCP1, TGFB1, FPR1
WP_GASTRIN_SIGNALING_PATHWAY	96	0.434805	0.000359639	0.0066455	5	CXCL8, EGR1, PTGS2, YES1, SERPINB2, FOS, JUN, VEGFA, PIK3R1, CDKN1A, PRKCH, FYN, RHOB, CDKN1B, PRKCQ, MAPK14, MAP2K1
REACTOME_RNA_POLYMERASE_I_TRANSCRIPTION	102	0.434251	0.000348121	0.00654652	4	H3C15, H2AC14, H3C2, H3C3, H3C8, H2BC13, H3C7, H3C12, H4C1, H2BC17, H2BC14, MNAT1, H2BC15, CCNH, H2AX, H4C9, H2BC10, H4C14, H3C11, H3C4, H4C12, H2AC4, CHD4, H2BC8, H3C1, H2BC6, H4C6, H4C3, H4C2, H4C4, H2AC8, CHD3, H2BC12, MTA2, MBD2, POLR1E, RBBP7, H2AZ1, H4C5, TAF1D, H2BC21, CBX3
REACTOME_DNA_REPLICATION_PRE_INITIATION	135	0.433965	2.99114e-05	0.000955743	4	H3C15, H2AC14, H3C2, H3C3, H3C8, H2BC13, H3C7, MCM6, H3C12, H4C1, CDK2, H2BC17, MCM2, H2BC14, H2BC15, GMNN, H2AX, H4C9, POLE, H2BC10, H4C14, E2F1, H3C11, H3C4, H4C12, H2AC4, CDC6, H2BC8, H3C1, H2BC6, H4C6, H4C3, H4C2, MCM8, KPNA1, H4C4
NABA_ECM_REGULATORS	90	0.431485	0.00114885	0.0168366	8	MMP8, CTSG, ELANE, SERPINB10, MMP9, SERPINB2, PLAU, CTSW, CST7, ADAM9, MMP23B, ADAMTS1, SERPINB1, ADAM12, ADAMTS10, F12, CTSD, ADAM15, TGM3, SERPINH1
KEGG_SYSTEMIC_LUPUS_ERYTHEMATOSUS	104	0.427267	0.000681586	0.0112277	4	CTSG, ELANE, H3C15, H2AC14, H3C2, H3C3, H2AC12, H3C8, H2BC13, H3C7, H2AC16, H3C12, H4C1, H2AC13, HLA-DQA2, H2BC17, H2BC14, H2AC11, H2AC17, H2BC15, H2AX, H4C9, TNF, H2BC10, H4C14, H2AC21, H3C11, H3C4, H4C12, H2AC4, H2BC8, H3C1, H2BC6, H4C6, H4C3, H4C2, H4C4, CD28, ACTN1, H2AC8
PID_CXCR4_PATHWAY	94	0.426098	0.000841265	0.0132421	5	RGS1, MMP9, YES1, ITGA9, PIK3R1, CXCR4, CD247, ITGA6, GNAO1, FYN, GNG2, RHOB, ITGA7, PAG1, CFL1, ITGA1
REACTOME_TRANSCRIPTIONAL_REGULATION_BY_RUNX1	213	0.425721	2.06234e-07	1.5112e-05	4	NR4A3, H3C15, SOCS3, AUTS2, H2AC14, H3C2, H3C3, THBS1, H3C8, H2BC13, H3C7, CTLA4, H3C12, TNFRSF18, H4C1, HIPK2, MYB, H2BC17, CCND2, CBX4, H2BC14, NFATC2, MNAT1, H2BC15, CCNH, H2AX, PRKCQ, H4C9, CDK6, ZFPM1, AXIN1, H2BC10, H4C14, CTSL, H3C11, H3C4, ARID2, H4C12, H2AC4, RUNX1, CBFB, H2BC8, H3C1, CR1, H2BC6, H4C6, ELF1, H4C3, H4C2, H4C4, KMT2E, GATA3, CCND3, ABL1, H2AC8
KEGG_FOCAL_ADHESION	131	0.425142	6.93166e-05	0.00175355	5	LAMB3, ITGA9, PDGFRB, THBS1, PDGFD, JUN, COL6A2, VEGFA, SPP1, PIK3R1, HGF, CCND2, ITGA6, FYN, ERBB2, FLT4, ITGA7, ACTG1, BRAF, MAP2K1, PPP1R12A, DIAPH1, ITGA1, MYL12A, FLT1, VAV3, FLNA, VCL, RAC2, LAMC1, AKT3, ACTB, PIK3CG, CCND3, ACTN1, VEGFB, COL4A4, COL11A2, CTNNB1, BIRC3, IGF1R, ROCK1, PIK3R3, PIK3CB, ACTN4, VASP, MYL12B, ILK, LAMA5, PAK1, ROCK2, PPP1CB, ITGB7, RHOA, SOS2, MAPK9, PDGFB, SHC1
REACTOME_HCMV_INFECTION	142	0.424954	6.35006e-05	0.00170809	4	H3C15, H2AC14, H3C2, H3C3, H2AC12, H3C8, H2BC13, H3C7, H2AC16, H3C12, MVB12B, H4C1, H2AC13, VPS37B, H2BC17, H2BC14, H2AC11, H2AC17, H2BC15, TUBA4A, NUP58, H4C9, H2BC10, H4C14, RANBP2, H2AC21, H3C11, H3C4, H4C12, H2AC4, H2BC8, H3C1, H2BC6, H4C6, H4C3, H4C2, H4C4
NABA_MATRISOME_ASSOCIATED	236	0.423168	1.18547e-07	1.04963e-05	2	MMP8, AREG, CTSG, EREG, ELANE, SERPINB10, CXCL8, OSM, MMP9, S100A12, CLEC5A, CCL4, CCL3, SERPINB2, ANXA3, CLEC4D, PLAU, S100P, PDGFD, FGFBP2, FASLG, S100A8, VEGFA, CLC, CTSW, CST7, ADAM9, CCL4L2, MMP23B, ADAMTS1, CXCL1, CLCF1, CLEC11A, SEMA6B, SEMA4C, IL1B, HGF, S100A9, IGF2, PLXNA4, SERPINB1, ADAM12, ADAMTS10, F12, LGALS12, FSTL3, ANXA1, CTSD, ADAM15, EGFL8, TGM3, WNT10B, SERPINH1, CLEC4C
WP_INSULIN_SIGNALING	139	0.421724	5.14308e-05	0.00145721	5	SOCS3, EGR1, GYG1, RPS6KA2, FOS, JUN, PIK3R1, GYS1, MAP3K8, CBLB, SOCS1, LIPE, ARHGAP33, XBP1, PRKCH, CYTH3, MAPK7, PRKCQ, MAPK14, MAP2K1, TRIB3, FLOT1, MAP3K13, PRKAA1, KIF5B, MAP2K6, MAP4K4, PTPN1, CAP1, MAP3K9, ARF6, RAC2, EHD1, IRS2, MAPK6, PIK3CG, INPP4A
KEGG_MAPK_SIGNALING_PATHWAY	182	0.420926	5.16524e-06	0.000233535	5	DUSP2, HSPA1B, DUSP8, NR4A1, DUSP5, RPS6KA2, GADD45A, PDGFRB, FOS, FASLG, JUN, CACNA2D2, PLA2G4A, MAP3K8, RASGRP1, STMN1, PTPN7, IL1B, FGFR1, RASA2, NFATC2, CACNA1D, RRAS2, DUSP16, HSPA1A, IL1R2, PRKX, DDIT3, GADD45B, MAPK7, BRAF, MAPKAPK2, MAPK14, MAP2K1, TGFBR1, DUSP10, DUSP1, IL1R1, TNF, MAP3K13, CASP3, KRAS, MAP2K6, MAP4K4, RELA, FLNA, CACNB3, ATF4, PPM1B, RAC2
REACTOME_CELL_SURFACE_INTERACTIONS_AT_THE_VASCULAR_WALL	118	0.41959	0.000156695	0.0036591	7	OLR1, CD177, CEACAM8, CEACAM6, CEACAM1, YES1, TNFRSF10D, PIK3R1, ITGAM, ITGA6, ATP1B3, SLC16A3, FYN, SLC7A5, THBD, IGKV3-11, FCER1G, IGHV3-33, IGKV1D-39, SPN, IGHA1, KRAS
REACTOME_SIGNALING_BY_NUCLEAR_RECEPTORS	230	0.416714	1.40989e-07	1.1984e-05	4	AREG, EREG, H3C15, MMP9, H2AC14, H3C2, SCD, AKR1C3, H3C3, FOS, FOSB, H3C8, H2BC13, JUN, H3C7, ARL4C, PIK3R1, H3C12, H4C1, MYB, H2BC17, RDH10, H2BC14, KPNA2, HSP90AA1, CHD1, GNGT2, GNG2, H2BC15, CDKN1B, CTSD, H2AX, CALM1, H4C9, FASN, DHRS3, AXIN1, FKBP4, H2BC10, H4C14, KRAS, GNG5, H3C11, H3C4, NRIP1, PDHA1, H4C12, H2AC4, RUNX1, CBFB, AKT3, DLD, KAT5, H2BC8, H3C1, H2BC6, H4C6
WP_NETWORK_MAP_OF_SARSCOV2_SIGNALING_PATHWAY	146	0.413468	8.85729e-05	0.00216565	2	CXCL8, HP, EGR1, CCL4, PTGS2, CCL3, DDIT4, RRM2, JUNB, TRPM2, FOS, JUN, TP53I3, HIF1A, IL18RAP, CD8A, CXCL1, CD247, IL1B, GSN, CEBPB, FYN, CARD11, IL1R2, ACTG1, CTSD, PRKCQ, NKRF, DUSP1, NLRP3, CCR5, ZAP70, GTSE1
REACTOME_GENE_SILENCING_BY_RNA	121	0.412944	0.000335963	0.00643173	4	H3C15, H2AC14, H3C2, H3C3, MYBL1, H3C8, H2BC13, PIWIL4, H3C7, H3C12, H4C1, H2BC17, H2BC14, HSP90AA1, H2BC15, H2AX, NUP58, H4C9, H2BC10, H4C14, RANBP2, H3C11, H3C4, H4C12, H2AC4, TDRD9, H2BC8, H3C1, H2BC6, H4C6, H4C3, PRKRA, H4C2, H4C4
WP_FOCAL_ADHESION_PI3KAKTMTORSIGNALING_PATHWAY	190	0.408548	8.87856e-06	0.00035598	5	OSM, PFKFB3, LAMB3, DDIT4, ITGA9, SLC2A3, PDGFRB, THBS1, PFKFB2, IL2RB, PDGFD, COL6A2, VEGFA, SPP1, HIF1A, PIK3R1, EPAS1, GYS1, PPP2R2B, LIPE, HGF, FGFR1, ITGA6, CDKN1A, F2R, HSP90AA1, IL4R, GNGT2, GNG2, FLT4, CDKN1B, ITGA7, PPP2R5A
WP_FOCAL_ADHESION	134	0.406978	0.000285403	0.00566806	5	LAMB3, ITGA9, PDGFRB, THBS1, PDGFD, JUN, COL6A2, VEGFA, SPP1, PIK3R1, HGF, CCND2, ITGA6, FYN, ERBB2, ITGA7, ACTG1, BRAF, MAP2K1, PPP1R12A, DIAPH1, ITGA1, MYL12A, FLT1, VAV3, FLNA, VCL, RAC2, LAMC1, AKT3, ACTB, CCND3, ACTN1, VEGFB, COL4A4, CTNNB1, BIRC3, IGF1R, ROCK1, PIK3R3, PIK3CB, ACTN4, VASP, FGR, MYL12B, TXK, ILK, LAMA5, PAK1, ROCK2
NABA_MATRISOME	310	0.404925	4.15662e-09	9.81423e-07	2	MMP8, AREG, CTSG, EREG, ELANE, SERPINB10, CXCL8, OSM, FBN1, MMP9, S100A12, CLEC5A, CCL4, CCL3, LAMB3, SERPINB2, ANXA3, CLEC4D, PLAU, IGFBP4, THBS1, S100P, PDGFD, FGFBP2, FASLG, S100A8, COL6A2, VEGFA, SPON2, CLC, SPP1, CTSW, CST7, ADAM9, CCL4L2, MMP23B, ADAMTS1, CXCL1, CLCF1, CLEC11A, SEMA6B, SEMA4C, TNFAIP6, IL1B, HGF, NTNG2, S100A9, IGF2, CRIM1, PLXNA4, SERPINB1, ADAM12, COLQ, SRGN, ADAMTS10, F12, LGALS12, FSTL3, ANXA1, CTSD, IGFBP7, ADAM15, EGFL8, TGM3, WNT10B, SERPINH1, CLEC4C, CILP, S100A6, PCOLCE, ANXA6, CTSH, TNF
REACTOME_EPIGENETIC_REGULATION_OF_GENE_EXPRESSION	138	0.398283	0.000290467	0.0057152	4	H3C15, H2AC14, H3C2, H3C3, H3C8, H2BC13, H3C7, UHRF1, H3C12, H4C1, H2BC17, H2BC14, MNAT1, H2BC15, CCNH, H2AX, SAP30, DDX21, PHF1, H4C9, H2BC10, H4C14, H3C11, H3C4, H4C12, H2AC4, CHD4, H2BC8, H3C1, H2BC6, ACTB, H4C6, H4C3, H4C2, H4C4, H2AC8, MTF2, CHD3, H2BC12, MTA2, MBD2, AEBP2, POLR1E, RBBP7, H2AZ1, H4C5, TAF1D, H2BC21, CBX3
KEGG_INSULIN_SIGNALING_PATHWAY	110	0.395695	0.00217914	0.0270799	5	SOCS3, PIK3R1, HK3, GYS1, CBLB, SOCS1, LIPE, PYGL, HK2, SOCS2, PRKX, PPP1R3D, BRAF, MAP2K1, PRKAR2A, CALM1, FASN, FLOT1, TRIP10, PRKAA1, KRAS, PTPN1
REACTOME_SIGNALING_BY_NTRKS	105	0.393457	0.00279395	0.0328244	5	EGR3, TRIB1, EGR1, RPS6KA2, JUNB, FOS, FOSB, PIK3R1, ADORA2A, FYN, ID3, NAB2, MAPK7, BRAF, MAPKAPK2, MAPK14, MAP2K1, ID2
WP_MAPK_SIGNALING_PATHWAY	175	0.389482	5.42939e-05	0.00151809	5	DUSP2, HSPA1B, DUSP8, NR4A1, GADD45A, PDGFRB, FOS, FASLG, JUN, CACNA2D2, PLA2G4A, MAP3K8, RASGRP1, STMN1, PTPN7, IL1B, FGFR1, RASA2, CACNA1D, RRAS2, DUSP16, HSPA1A, IL1R2, DDIT3, MAPK7, BRAF, MAPKAPK2, MAPK14, MAP2K1, TGFBR1, DUSP10, DUSP1, IL1R1, TNF, MAP3K13, CASP3, KRAS, MAP2K6, MAP4K4, RELA, FLNA, CACNB3, ATF4, PPM1B, RAC2
REACTOME_FACTORS_INVOLVED_IN_MEGAKARYOCYTE_DEVELOPMENT_AND_PLATELET_PRODUCTION	119	0.377885	0.00279587	0.0328244	14	H3C15, MAFF, H3C2, H3C3, MAFG, H3C8, H3C7, H3C12, MYB, CDK2, KIF21A, KIF1B, KIF21B, TUBA4A, KIF3C, PRKAR2A, WEE1, ZFPM1, MAFK, KIF5B, MICAL1, KLC2, H3C11, H3C4, DOCK6, EHD1, RCOR1, AK3, H3C1, ACTB, MFN2, GATA3, ABL1, RACGAP1, CAPZA1, CAPZB, RAB5A, TUBA1B, KIF13B, HBB
WP_VEGFAVEGFR2_SIGNALING_PATHWAY	359	0.376469	2.08814e-08	2.9582e-06	5	NR4A3, ERG, EGR3, NR4A2, CXCL8, SHB, EGR1, PTGS2, NR4A1, SH2D2A, BMX, DUSP5, HLX, KL, LDHA, PLAU, PLAUR, JUN, VEGFA, PIK3R1, ADAM9, ADAMTS1, PLA2G4A, MYO6, SRPK1, HSP90AA1, NFATC2, CYBB, FYN, EZR, GAPDH, PGD, HSPA1A, TXN, DNAJB9, ADRB2, ACTG1, ANXA1, ARPC5L, PFN1, ETS1, MAPKAPK2, MAPK14, IGFBP7, MAP2K1, P4HB, PGK1, MYH9, DNAJA1, CFL1, FLT1, PRKAA1, TPM3, MAP2K6, SRP54, PTPN1, RELA, DHX36, LUC7L, CAMKK2, VCL, ATF4, LMAN1, ARF6
KEGG_CYTOKINE_CYTOKINE_RECEPTOR_INTERACTION	129	0.376392	0.0024689	0.0298092	2	CXCL8, OSM, CCL4, CCL3, IL12RB2, PDGFRB, IL2RB, TNFRSF10D, CXCR6, FASLG, VEGFA, CCL4L2, IL18RAP, TNFRSF18, CXCR4, CXCL1, CLCF1, IL1B, HGF, IL18R1, TNFRSF4, IL4R, IL21R, TNFRSF13C, IL1R2, FLT4, TNFRSF13B, TNFRSF11A, TGFBR1, ACVR1B, IL1R1, CCR5, CCR4
WP_TGFBETA_SIGNALING_PATHWAY	114	0.372262	0.00420306	0.0462772	5	JUNB, FOS, THBS1, FOSB, TGFBR3, JUN, SKIL, PIK3R1, CDKN1A, SPTBN1, SMAD7, TGIF1, ETS1, MAPK14, MAP2K1, PRKAR2A, TGFBR1, PJA1, AXIN1, KLF6, MAP2K6
REACTOME_G_ALPHA_I_SIGNALLING_EVENTS	146	0.371179	0.0014653	0.0200888	7	RGS1, CXCL8, CCL4, PDE4D, S1PR5, SUCNR1, C3AR1, CXCR6, HCAR2, HCAR3, CCL4L2, CXCR4, PDE4A, PLA2G4A, CXCL1, PDE4B, RGS9, GPR183, NMUR1, KPNA2, GNGT2, GNG2, PRKX, ANXA1, PRKAR2A, CALM1, CCR5, CCR4, FPR2, GNG5, OXER1, ADCY4, CAMKK2, CCL5, GPR18, GNA15, S1PR2
REACTOME_MAPK_FAMILY_SIGNALING_CASCADES	237	0.365353	6.77724e-05	0.00173514	5	AREG, EREG, DUSP2, DUSP8, DUSP5, ABHD17C, KL, PDGFRB, IL2RB, DNAJB1, JUN, NCAM1, PIK3R1, SPRED2, RASGRP1, PTPN7, HGF, FGFR1, RASA2, FYN, DLG3, SPTBN1, DUSP16, ABHD17A, ERBB2, ZDHHC9, PPP2R5A, ACTG1, RASAL3, BRAF, PRKCQ, MAP2K1, CALM1, DUSP10, RASGEF1A, PPP2R5C, DUSP1, ABHD17B
REACTOME_DNA_REPLICATION	171	0.364802	0.000357614	0.0066455	4	H3C15, H2AC14, H3C2, H3C3, H3C8, H2BC13, H3C7, MCM6, H3C12, H4C1, CDK2, GINS4, H2BC17, MCM2, H2BC14, H2BC15, GMNN, UBE2S, H2AX, H4C9, POLE, H2BC10, H4C14, E2F1, H3C11, H3C4, PCNA, H4C12, ANAPC15, H2AC4, CDC6, CCNE2, H2BC8, H3C1, H2BC6, H4C6, H4C3, H4C2, MCM8, KPNA1, H4C4, RFC1
WP_HEPATITIS_B_INFECTION	125	0.362786	0.00458711	0.0497327	5	EGR3, CXCL8, MMP9, FOS, FASLG, JUN, PIK3R1, STAT4, CDKN1A, NFATC2, BRAF, MAPK14, MAP2K1, TGFBR1, TNF, TICAM1, CASP3, KRAS, MAP2K6, RELA, PCNA, ATF4, YWHAZ, AKT3, DDX3X, TGFB1, YWHAB, APAF1, STAT3
REACTOME_CHROMATIN_MODIFYING_ENZYMES	255	0.361932	1.58529e-05	0.00059643	4	H3C15, H2AC14, H3C2, PADI4, H3C3, H2AC12, JMJD6, H3C8, H2BC13, H3C7, H2AC16, H3C12, H4C1, ARID5B, H2AC13, H2BC17, H2BC14, H2AC11, H2AC17, H2BC15, KMT5A, MORF4L2, H2AX, SAP30, H4C9, DOT1L, MRGBP, KDM5B, H2BC10, H4C14, KDM2B, PADI2, H2AC21, RELA, H3C11, H3C4, ARID2, MSL3, H4C12, H2AC4, KDM6A, RCOR1, SMYD3, BRD1, KAT5, CHD4, H2BC8, H3C1, H2BC6, ACTB, H4C6, KDM6B, KAT6A, H4C3, H4C2, H4C4, KMT2E, KDM7A, H2AC8, KANSL3, RUVBL1, NSD2, KDM1B, CHD3, H2BC12, MTA2, NFKB2, NCOR1
REACTOME_SIGNALING_BY_RECEPTOR_TYROSINE_KINASES	368	0.361326	2.06034e-07	1.5112e-05	5	AREG, EGR3, EREG, TRIB1, MMP9, SHB, EGR1, LAMB3, SH2D2A, YES1, RPS6KA2, KL, PDGFRB, JUNB, FOS, THBS1, FOSB, PDGFD, FGFBP2, COL6A2, VEGFA, SPP1, HIF1A, MATK, PIK3R1, SPRED2, LRIG1, SOCS1, STMN1, HGF, FGFR1, IGF2, HSP90AA1, ADORA2A, CYBB, FYN, ADAM12, ID3, SPINT2, CYFIP2, ERBB2, NAB2, GALNT3, FLT4, ACTG1, PRDM1, MAPK7, BRAF, MAPKAPK2, MAPK14, MAP2K1, CALM1, PAG1, ID2, TRIB3
WP_PI3KAKT_SIGNALING_PATHWAY	201	0.348199	0.00114714	0.0168366	5	OSM, LAMB3, DDIT4, ITGA9, PDGFRB, THBS1, IL2RB, PDGFD, FASLG, COL6A2, VEGFA, SPP1, PIK3R1, GYS1, MYB, PPP2R2B, CDK2, HGF, CCND2, FGFR1, ITGA6, IGF2, CDKN1A, F2R, HSP90AA1, IL4R, GNGT2, GNG2, FLT4, CDKN1B, ITGA7, PPP2R5A, MAP2K1, PPP2R5C, CDK6, ITGA1, FLT1, IL3RA, PRKAA1, KRAS, GNG5, PPP2R3B, RELA
KEGG_PATHWAYS_IN_CANCER	217	0.344153	0.000312711	0.00609642	5	CXCL8, MMP9, PTGS2, LAMB3, PDGFRB, FOS, FASLG, JUN, TRAF4, VEGFA, HIF1A, PIK3R1, EPAS1, PLD1, CBLB, CDK2, HGF, FGFR1, ITGA6, CDKN1A, HSP90AA1, PTCH1, BCR, ERBB2, CKS1B, CDKN1B, ETS1, BRAF, MAP2K1, TGFBR1, DAPK2, CEBPA, CDK6, WNT10B, AXIN1, CASP3, KRAS, TPM3, RELA, E2F1, RUNX1, ZBTB16, RAC2, TRAF1, LAMC1, CCNE2, NFKBIA, AKT3, PIK3CG, ELOC, TGFB1, MSH6, RALGDS, STAT3, ABL1, VEGFB, COL4A4, HSP90B1, CTNNB1, STK4, CYCS, BIRC3, IGF1R, MSH3, NFKB2, TFG, PIK3R3, CBL, HSP90AB1, PIK3CB, RASSF5
REACTOME_HEMOSTASIS	460	0.343967	1.47706e-07	1.20721e-05	7	OLR1, CD177, CEACAM8, CEACAM6, H3C15, MAFF, CEACAM1, ORM1, YES1, H3C2, SERPINB2, H3C3, PLAU, MAFG, THBS1, H3C8, TNFRSF10D, PLAUR, H3C7, VEGFA, CTSW, PIK3R1, H3C12, QSOX1, PLA2G4A, RASGRP1, PHACTR2, ITGAM, MYB, CDK2, HGF, ITGA6, KIF21A, IGF2, F2R, ATP1B3, KIF1B, SLC16A3, PRKCH, FYN, SLC7A5, GNGT2, THBD, KIF21B, DGKD, GNG2, SRGN, F12, RHOB, TUBA4A, SCCPDH, PPP2R5A, F5, KIF3C, PFN1, HABP4, CD63, IGKV3-11, FCER1G, PRKCQ, PLEK, MAPK14, PRKAR2A, CALM1, FERMT3, DGKG, SRI, PPP2R5C, CFL1, WEE1, ZFPM1, ITGA1, IGHV3-33, MAFK, STIM1, IGKV1D-39, VAV3, SPN, IGHA1, KIF5B, KRAS, ORAI1, MICAL1, GNG5, PTPN1, LCP2, KLC2, H3C11, IGLV2-14, H3C4, CAP1, FLNA, GNA13, VCL, DOCK6, GNA15, DGKQ, IGHV3-30, RHOG, YWHAZ, ITIH4, RAC2, EHD1, RCOR1, IGHV3-23, TNFRSF10A, IGKV2-28, AK3, H3C1, ACTB, MFN2, WDR1, LCK, PIK3CG, TGFB1, CD44, ITPR3, SLC3A2, GATA3, ACTN1, ATP2A3, STX4, ABL1, RACGAP1, TREM1, VEGFB, IGLC3, ALDOA, P2RX1, IGKV1-5, CAPZA1
REACTOME_RHO_GTPASE_EFFECTORS	267	0.336343	0.000149795	0.00357657	4	H3C15, H2AC14, H3C2, H3C3, H3C8, H2BC13, S100A8, H3C7, H3C12, H4C1, AURKB, H2BC17, S100A9, H2BC14, CYBB, CIT, CYFIP2, RHOB, H2BC15, TUBA4A, CDKN1B, PPP2R5A, ACTG1, PFN1, H2AX, MAPK14, BUB1B, CALM1, H4C9, MYH9, PPP2R5C, PRC1, CFL1, PPP1R12A, DIAPH1, NDEL1, CENPN, H2BC10, H4C14, KIF5B, RANBP2, MYL6, KLC2, H3C11, MAPRE1, H3C4, FLNA, ARPC5, ARPC2, H4C12, H2AC4, RHOG, CENPF, YWHAZ, RAC2, H2BC8, H3C1, H2BC6, ACTB, H4C6, DIAPH2, YWHAH, DAAM1, RANGAP1, H4C3, H4C2, H4C4, YWHAB, CLASP1, ABL1, H2AC8, CENPL, KTN1, CTNNB1, TUBA1B, CYBA, H2BC12, IQGAP2, ACTR3, ROCK1, TAOK1, INCENP, RHOC, KLC1, CENPO, MYL12B, PPP2R5D, H2AZ1, H4C5, PPP2R5E, SRF, PAK1, H2BC21, ROCK2, NCF4, CLASP2, TUBB4B, DVL3, ACTR2
REACTOME_LEISHMANIA_INFECTION	171	0.336085	0.00182422	0.023782	7	GPR84, CTSG, YES1, C3AR1, JUN, CD247, IL1B, GGT1, ADM, ADORA2A, FYN, GNGT2, CYFIP2, GNG2, PRKX, GPR27, TXN, ADRB2, ACTG1, IGHG1, IGKV3-11, MAPK14, PRKAR2A, CALM1, PTGER2, MYH9, NLRP3, IGHV3-33, PTGDR, IGKV1D-39, VAV3, GNG5, RELA, IGLV2-14, GIPR, ARPC5, ARPC2, ADCY4, IGHV3-30, IL18, ELMO2, GPR15, IGHV3-23, IGKV2-28, ACTB
REACTOME_SIGNALING_BY_GPCR	306	0.328231	8.86645e-05	0.00216565	7	RGS1, GPR84, CXCL8, ARHGEF17, CCL4, CCL3, PDE4D, S1PR5, RPS6KA2, SUCNR1, CD55, C3AR1, CXCR6, HCAR2, GPR132, HCAR3, PIK3R1, CCL4L2, CXCR4, PDE4A, PLA2G4A, RASGRP1, CXCL1, PDE4B, FGD4, RGS9, GPR183, NMUR1, GPR65, ADM, F2R, ARHGEF5, KPNA2, PRKCH, ADORA2A, PTCH1, GNGT2, DGKD, GNG2, PRKX, RHOB, GPR27, PROK2, ADRB2, ANXA1, MAPK7, PRKCQ, PRKAR2A, CALM1, GPR68, DGKG, PTGER2, WNT10B, CCR5, CCR4, P2RY2, FPR2, PLEKHG2, PTGDR, VAV3, KRAS, GNG5, LTB4R, OXER1, ARHGEF7, GIPR, GRK6, ADCY4, CAMKK2, CCL5, GNA13, GPR18, GNA15, DGKQ, S1PR2
REACTOME_SIGNALING_BY_WNT	254	0.306459	0.00170013	0.0227219	4	H3C15, LGR6, H2AC14, H3C2, H3C3, H3C8, H2BC13, RUNX3, H3C7, H3C12, H4C1, TLE1, H2BC17, H2BC14, GNAO1, GNGT2, GNG2, CSNK1E, H2BC15, PPP2R5A, PFN1, H2AX, CALM1, H4C9, PPP2R5C, WNT10B, AXIN1, H2BC10, H4C14, KRAS, GNG5, H3C11, H3C4, H4C12, TMED5, H2AC4, YWHAZ, RAC2, KAT5, H2BC8, H3C1, H2BC6, H4C6, DAAM1, SOX13, TCF4, H4C3, H4C2, ITPR3, H4C4, PPP3CA, H2AC8, SMURF1, CSNK2B, CTNNB1, RUVBL1, VPS35, CCDC88C, H2BC12, TNRC6C, PSMA7, LRP6, TNKS2, VPS26A, PARD6A, GNB2, CTBP1, NFATC1, PPP2R5D, CDC73, H2AZ1, H4C5, PPP2R5E, H2BC21, SMARCA4, PSMD5, DVL3, PLCB3, RYK, TLE4
WP_MALIGNANT_PLEURAL_MESOTHELIOMA	268	0.291489	0.00452987	0.0493639	5	AREG, MMP9, CCL4, LAMB3, PDGFRB, PLAU, PDGFD, JUN, PRSS23, VEGFA, FOXM1, UHRF1, HIF1A, ADAMTS1, CXCL1, CDK2, IL1B, HGF, CCND2, FGFR1, ITGA6, IGF2, CDKN1A, SLC7A5, CIT, CSNK1E, DDIT3, FLT4, LATS2, ACTG1, MAPK7, MAPKAPK2, MAPK14, MAP2K1, MCU, WNT10B, NLRP3, ITGA1, AXIN1, FLT1, PRKAA1, MAP2K6, HMGN1, MAP4K4, E2F1, ULK1, VGLL4, CCL5, MAP3K9, KDM6A, LAMC1, AKT3, ACTB, PIK3CG, NDRG1, TGFB1, CD44, ITPR3, MEF2D, SLC3A2, SETD5, TNIK, BAK1, YWHAB, CCND3, VEGFB, COL4A4, CSNK2B
REACTOME_CELL_CYCLE_MITOTIC	497	0.271308	0.00121156	0.0174896	29	H3C15, TYMS, H2AC14, H3C2, RRM2, H3C3, PHLDA1, H3C8, H2BC13, H3C7, MCM6, FOXM1, H3C12, H4C1, TK1, ESPL1, AURKB, CDKN2C, CDK2, GINS4, H2BC17, CCND2, MCM2, CDKN1A, H2BC14, HSP90AA1, EMD, CEP78, MNAT1, NCAPD2, EML4, CSNK1E, H2BC15, KMT5A, TUBA4A, CKS1B, CDKN1B, CSNK1D, GMNN, PPP2R5A, UBE2S, CCNH, TPX2, H2AX, TFDP2, BUB1B, NUP58, CDKN2D, H4C9, TOP2A, PPP2R5C, CDK6, LMNB1, GTSE1, POLE, ENSA, PPP1R12A, WEE1, NDEL1, CENPN, H2BC10, H4C14, LPIN1, RANBP2, NEDD1, PPP2R3B, E2F1, H3C11, MAPRE1, LBR, H3C4, PCNA, FBXO5, H4C12, ANAPC15, H2AC4, CENPF, RAB1A, CDC6, NEK9, CCNE2, AKT3, FKBPL, H2BC8, H3C1, LEMD3, H2BC6, H4C6, TUBB, SIRT2, RANGAP1, H4C3, H4C2, TUBG1, MCM8, PPP2R2A, H4C4, RFC1, CCND3, CLASP1, ABL1, RBL2, H2AC8, ACTR1A, CSNK2B, CENPL, NCAPH2, RPA3, OFD1, TUBA1B
WP_CILIOPATHIES	119	-0.404236	0.00434554	0.0475993	16	CEP290, DNAAF11, TBC1D32, INPP5E, NME7, PKD1, KIAA0586, NPHP3, SUFU, DDX59, IFT172, FLCN, CSPP1, C2CD3, TTLL5, TTC21B, DNAAF2, SDCCAG8, TRIM32, KATNIP, POC1B, BBIP1, NEK1, POMGNT1, ARL2BP, TOPORS, DNAL1, IFT140, IFT52, UNC119, IFT80, BBS4, TMEM138, BBS2, B9D2, DNAAF5, CEP164, CLUAP1, ANKS3, GAS8, RAB23, NEK8, WDR35, SCLT1, TCTN2, TMEM67, BBS1, XPNPEP3, CFAP298, KIAA0753, SPATA7, CEP19, ARL3, LZTFL1, CEP41, RPGRIP1, EFHC1, MKS1, MKKS, IFT81, TCTN1, RSPH3, BBS10, BBS12, MAK
REACTOME_MITOCHONDRIAL_TRANSLATION	94	-0.429158	0.00391839	0.0433676	36	MRPL34, MRPL19, MRPS34, MRPL23, MRPS24, MRPL49, MRPL40, MRPS27, TUFM, MRPL57, MRPS18A, PTCD3, MRPL47, MRPL16, MTFMT, MRPS10, MRPL50, MRPL53, MRPS7, MRPL12, MRPS18C, MRPL2, OXA1L, GFM1, MRPL11, ERAL1, GFM2, MRPL52, MRPS22, MRPL4, MRPS21, MRPL42, MRPS30, MRPL3, MRPS25, MRPL22, MRPL36, MRRF, MRPL20, MRPL30, MRPL43, MRPL24, MRPS18B, MRPS9, MRPS2, MRPL17, MRPS14, MRPS16, MRPL21, MRPL46, MTIF2, MRPL15, MRPS33, MRPL13, MRPS11, TSFM, MRPS23, MRPS35, MRPL58, MRPL27, MRPS17, MRPL44, MRPL35
WP_GENES_RELATED_TO_PRIMARY_CILIUM_DEVELOPMENT_BASED_ON_CRISPR	89	-0.497808	6.53226e-05	0.00173513	16	KIF3B, SASS6, IFT140, CEP20, IFT52, IFT80, BBS4, CEP76, EFCAB7, BBS2, TEDC1, CEP162, CLUAP1, RAB23, WDR35, SCLT1, TCTN2, TMEM67, BBS1, KIAA0753, CEP19, CBY1, ARL3, LZTFL1, CDK20, MKS1, MKKS, IQCE, RABL2A, IFT81, IFT74, FUZ, CEP43, TCTN1, BBS10, TTC26, BBS12, TTC30B

### Sheet: 6
Gene set enrichment analysis: 28-day mortality
term	set_size	enrichment_score	p_value	adj_p_value	cluster	core_enrichment
REACTOME_NEUTROPHIL_DEGRANULATION	446	0.56287	5.21215e-35	1.10758e-31	1	DEFA1, OLR1, GPR84, MMP8, CTSG, LTF, ELANE, OLFM4, DEFA1B, CRISP3, MPO, CEACAM8, PTX3, SERPINB10, AZU1, RNASE3, HP, LCN2, CEACAM6, BPI, DEFA4, ABCA13, ARG1, CD177, CAMP, PGLYRP1, MMP9, SLC27A2, S100A12, RETN, ORM1, TCN1, FCAR, MS4A3, CLEC5A, SLC2A5, MCEMP1, SLC2A3, STBD1, GYG1, CXCL1, CHIT1, CKAP4, CEACAM1, RNASE2, HSPA1B, CD55, PLAUR, PLAU, S100P, FRMPD3, CLEC4D, SLCO4C1, ENPP4, S100A8, TRPM2, ATP8B4, VNN1, PLD1, HK3, PYGL, C3AR1, ITGAM, TNFAIP6, QSOX1, CYSTM1, VAT1, CPNE3, CDA, S100A9, ADGRG3, PLAC8, CLEC4C, DEGS1, STOM, AGL, QPCT, GPI, RAB27A, PGM1, GGH, HSP90AA1, CTSD, ARL8A, GSN, LPCAT1, PKM, ATP11B, PTPRN2, HSPA1A, CYBB, BST1, CLEC12A, DYNLT1, SVIP, OSCAR, MAPK14, PDXK, SERPINB1
WP_OREXIN_RECEPTOR_PATHWAY	82	0.689904	3.25657e-12	3.4601e-09	2	NR4A3, CXCL8, EGR3, CD24, EGR1, MAFF, FOSB, NOCT, NR4A1, RRM2, FOS, FOSL2, PIK3R1, TOX, HIF1A, JUNB, LDHA, HOMER1, PLD1, SKIL, VEGFA, NFE2L2, LDLR, BHLHE40, LIPE, CLEC4C
REACTOME_CELLULAR_SENESCENCE	174	0.510561	2.87446e-10	2.03608e-07	3	CXCL8, H3C15, H2AC14, H3C8, FOS, H3C2, H3C3, H2BC13, H1-5, H3C7, H2BC17, RPS6KA2, JUN, H2BC14, CDKN2C, H2AX, H4C1, H3C12, TERF1, CCNE2, UBE2S, CBX4, TFDP2, IGFBP7, H2BC6, TXN, H2BC15, ETS2, H3C11, H3C4, CDK6, H4C13, ETS1, MAPK14, MAP2K6, H2AC8, CDKN1B, CEBPB, H2BC10, MAP4K4, CDKN1A, HIRA, MAPK7, CDK2, MAPKAPK2, BMI1, TERF2IP, TNIK, TFDP1, H4C4, CDKN2D, H1-0, TNRC6C, H4C12, E2F1, RBBP7, H4C9, LMNB1, H2AC4, H4C3, H2BC26, EZH2, KAT5, CDK4, H2BC5
REACTOME_SENESCENCE_ASSOCIATED_SECRETORY_PHENOTYPE_SASP	99	0.594529	8.3465e-10	4.43408e-07	3	CXCL8, H3C15, H2AC14, H3C8, FOS, H3C2, H3C3, H2BC13, H3C7, H2BC17, RPS6KA2, JUN, H2BC14, CDKN2C, H2AX, H4C1, H3C12, UBE2S, IGFBP7, H2BC6, H2BC15, H3C11, H3C4, CDK6, H4C13, H2AC8, CDKN1B, CEBPB, H2BC10, CDKN1A, MAPK7, CDK2
PID_ATF2_PATHWAY	38	0.78043	1.53087e-09	6.5062e-07	4	CXCL8, DUSP8, ARG1, SOCS3, DUSP5, FOS, PLAU, GADD45A, ACHE, JUNB, JUN
PID_NFAT_TFPATHWAY	34	0.797934	2.45596e-09	8.6982e-07	2	CXCL8, EGR3, PTGS2, EGR1, FOS, IRF4, CTLA4, FASLG, JUNB, JUN, MAF, TBX21, CBLB, NFATC2, PRKCQ
REACTOME_CELL_CYCLE_MITOTIC	497	0.352007	3.30568e-09	1.00351e-06	5	H3C15, H2AC14, H3C8, RRM2, TYMS, H3C2, H3C3, PHLDA1, H2BC13, TK1, H3C7, MCM6, H2BC17, FOXM1, H2BC14, ESPL1, GINS4, CDKN2C, CKS1B, H2AX, H4C1, CDCA8, H3C12, AURKB, CCND2, EMD, MCM2, CEP78, MNAT1, TPX2, CCNE2, UBE2S, BUB1B, GMNN, PPP2R5A, TOP2A, CENPF, TFDP2, GTSE1, H2BC6, EML4, HSP90AA1, H2BC15, FBXO5, MYBL2, KMT5A, NCAPD2, SMC2, CCNH, H3C11, TUBG1, H3C4, CSNK1E, LBR, CDK6, NUP58, PPP2R5C, CENPN, H4C13, LPIN1, MCM8, WEE1, BUB1, PCNA, DBF4, CSNK1D, RANBP2, H2AC8, POLE, CDK5RAP2, CDKN1B, H2BC10, FEN1, NDEL1, CDC6, CDKN1A, TUBA4A, NEDD1, CDK2, MCM4, NCAPG, PPP1R12A, CENPU, PPP2R2A, CENPL, NDC80, ENSA, TFDP1, PLK4, RFC1, H4C4, SGO2, CDKN2D, NCAPG2, H4C12, PSME4, E2F1, MZT1, MAPRE1, CETN2, TUBB4B, H4C9, CLASP1, CENPP, LMNB1, LIN54, RBL2, HSP90AB1, RAD21, RANGAP1, SIRT2, LEMD3, H2AC4, H4C3
PID_CD8_TCR_DOWNSTREAM_PATHWAY	49	0.729178	4.32817e-09	1.14967e-06	6	EGR1, GZMB, FOS, TNFRSF18, PRF1, IL2RB, TNFRSF4, EOMES, CD8A, FASLG, STAT4, JUNB, JUN, CD247, NFATC2, PTPN7, PRKCQ
REACTOME_SIGNALING_BY_INTERLEUKINS	354	0.388535	6.59832e-09	1.55794e-06	5	CXCL8, CTSG, OSM, LCN2, PTGS2, MMP9, SOCS3, CCL3, S100A12, SERPINB2, CCL4, H3C15, YES1, H3C8, FOS, H3C2, IL12RB2, CXCL1, H3C3, IL2RB, IRF4, FASLG, PIK3R1, HAVCR2, H3C7, STAT4, HIF1A, RPS6KA2, JUNB, JUN, IGHG1, CLCF1, RORA, SOCS2, IL21R, ITGAM, PTPN7, IL18RAP, VEGFA, H3C12, MAP3K8, FYN
REACTOME_HDACS_DEACETYLATE_HISTONES	88	0.59452	8.94073e-09	1.8999e-06	3	H3C15, H2AC14, H3C8, H3C2, H3C3, H2BC13, H2AC12, H2AC16, H3C7, H2BC17, H2BC14, H2AC13, H4C1, H3C12, H2AC11, H2AC17, H2BC6, H2BC15, H3C11, H3C4, H4C13, H2AC8, H2BC10
REACTOME_MEIOSIS	94	0.579503	1.06367e-08	2.05482e-06	3	H3C15, H2AC14, H3C8, H3C2, H3C3, H2BC13, SYNE1, H3C7, H2BC17, H2BC14, H2AX, H4C1, H3C12, TERF1, H2BC6, H2BC15, H3C11, H3C4, H4C13, SYNE2, H2AC8, H2BC10, CDK2, TERF2IP, SYCP2, H4C4, H4C12, H4C9, SUN2, LMNB1, RAD21, H2AC4, H4C3, H2BC26, CDK4, H2BC5, H2AZ2, ATM, H4C6, TINF2, STAG2, H3C1, MSH5
REACTOME_CONDENSATION_OF_PROPHASE_CHROMOSOMES	65	0.650337	1.45314e-08	2.28968e-06	3	H3C15, H2AC14, H3C8, H3C2, H3C3, H2BC13, H3C7, H2BC17, H2BC14, H2AX, H4C1, H3C12, H2BC6, H2BC15, KMT5A, SMC2, H3C11, H3C4, H4C13, H2AC8, H2BC10
REACTOME_PRC2_METHYLATES_HISTONES_AND_DNA	65	0.650118	1.5085e-08	2.28968e-06	3	H3C15, H2AC14, H3C8, H3C2, H3C3, H2BC13, H3C7, H2BC17, H2BC14, H2AX, H4C1, H3C12, H2BC6, H2BC15, H3C11, H3C4, H4C13, H2AC8, H2BC10, PHF1, H4C4, H4C12, RBBP7, H4C9, H2AC4, H4C3, H2BC26, EZH2, H2BC5, DNMT1
WP_IL18_SIGNALING_PATHWAY	194	0.462054	1.4398e-08	2.28968e-06	2	CXCL8, MMP8, PTX3, ARG1, PTGS2, MMP9, SOCS3, CCL3, CCL4, CD83, NR4A1, FOS, TNFAIP3, ZC3H12A, FASLG, PIK3R1, BTG2, IER3, JUN, TBX21, PLD1, PTPN7, IL18RAP, VEGFA, REL, NFKBIZ, STMN1
REACTOME_ANTIMICROBIAL_PEPTIDES	29	0.803897	2.12115e-08	3.00496e-06	7	DEFA1, DEFA3, CTSG, LTF, ELANE, DEFA1B, RNASE3, LCN2, BPI, DEFA4, CAMP, PGLYRP1, GNLY, S100A8
REACTOME_ESR_MEDIATED_SIGNALING	183	0.463469	2.54695e-08	3.38267e-06	3	EREG, AREG, MMP9, H3C15, FOSB, H2AC14, H3C8, FOS, H3C2, H3C3, H2BC13, PIK3R1, H3C7, H2BC17, JUN, H2BC14, H2AX, H4C1, H3C12, KPNA2, MYB, CHD1, GNG2, H2BC6, HSP90AA1, CTSD, H2BC15, H3C11, H3C4, FKBP4, AXIN1, H4C13, CALM1, H2AC8, GNGT2, CDKN1B, H2BC10, PIK3R3, TGFA, JUND, NRIP1, CCNT1, H4C4, TNRC6C, H4C12, H4C9, GNG5, HSP90AB1, RAD21, CBFB, H2AC4, H4C3, H2BC26, HSPB1, KAT5, H2BC5, STRN, NCOA2, POLR2K, KRAS, GATA3, UHMK1, AKT3
REACTOME_ESTROGEN_DEPENDENT_GENE_EXPRESSION	132	0.507648	2.84688e-08	3.5586e-06	3	H3C15, FOSB, H2AC14, H3C8, FOS, H3C2, H3C3, H2BC13, H3C7, H2BC17, JUN, H2BC14, H2AX, H4C1, H3C12, KPNA2, MYB, CHD1, H2BC6, HSP90AA1, CTSD, H2BC15, H3C11, H3C4, FKBP4, AXIN1, H4C13, H2AC8, H2BC10, TGFA, JUND, NRIP1, CCNT1, H4C4, TNRC6C, H4C12, H4C9, HSP90AB1, RAD21, CBFB, H2AC4, H4C3, H2BC26, KAT5, H2BC5, NCOA2, POLR2K, GATA3, H2AZ2, KAT2B, H4C6, STAG2, H3C1
REACTOME_DNA_METHYLATION	56	0.672999	3.34636e-08	3.95056e-06	3	H3C15, H2AC14, H3C8, H3C2, H3C3, H2BC13, UHRF1, H3C7, H2BC17, H2BC14, H2AX, H4C1, H3C12, H2BC6, H2BC15, H3C11, H3C4, H4C13, H2AC8, H2BC10
REACTOME_TRANSCRIPTIONAL_REGULATION_OF_GRANULOPOIESIS	83	0.595686	3.70428e-08	4.14295e-06	3	H3C15, H2AC14, H3C8, H3C2, KLF5, H3C3, H2BC13, CEBPE, GFI1, H3C7, H2BC17, H2BC14, H2AX, H4C1, H3C12, MYB, TFDP2, H2BC6, H2BC15, H3C11, H3C4, H4C13, H2AC8, CEBPB, H2BC10, CEBPA, CDKN1A, CDK2, TFDP1, H4C4, H4C12, E2F1, H4C9, CBFB, H2AC4, H4C3, H2BC26, CDK4, H2BC5
REACTOME_DNA_REPLICATION_PRE_INITIATION	135	0.492725	4.67965e-08	4.97213e-06	3	H3C15, H2AC14, H3C8, H3C2, H3C3, H2BC13, H3C7, MCM6, H2BC17, H2BC14, H2AX, H4C1, H3C12, MCM2, GMNN, H2BC6, H2BC15, H3C11, H3C4, H4C13, MCM8, DBF4, H2AC8, POLE, H2BC10, CDC6, CDK2, MCM4, KPNA1, H4C4, H4C12, PSME4, E2F1, H4C9, KPNA6, H2AC4, H4C3, H2BC26
REACTOME_ACTIVATED_PKN1_STIMULATES_TRANSCRIPTION_OF_AR_ANDROGEN_RECEPTOR_REGULATED_GENES_KLK2_AND_KLK3	57	0.657374	5.3598e-08	5.25987e-06	3	H3C15, H2AC14, H3C8, H3C2, H3C3, H2BC13, H3C7, H2BC17, H2BC14, H2AX, H4C1, H3C12, H2BC6, H2BC15, H3C11, H3C4, H4C13, H2AC8, H2BC10
REACTOME_RUNX1_REGULATES_GENES_INVOLVED_IN_MEGAKARYOCYTE_DIFFERENTIATION_AND_PLATELET_FUNCTION	90	0.569919	5.44551e-08	5.25987e-06	3	NR4A3, H3C15, H2AC14, H3C8, H3C2, H3C3, H2BC13, H3C7, H2BC17, THBS1, H2BC14, H2AX, H4C1, H3C12, PRKCQ, H2BC6, H2BC15, H3C11, H3C4, H4C13, H2AC8, H2BC10, ZFPM1
REACTOME_RHO_GTPASES_ACTIVATE_PKNS	78	0.596386	5.80383e-08	5.36224e-06	3	H3C15, H2AC14, H3C8, H3C2, H3C3, H2BC13, H3C7, H2BC17, H2BC14, H2AX, H4C1, H3C12, H2BC6, H2BC15, H3C11, H3C4, H4C13, H2AC8, H2BC10, MYH9, PPP1R12A, H4C4, H4C12, YWHAZ, MYL6, H4C9, H2AC4, H4C3, H2BC26, YWHAB, H2BC5, NCOA2, RHOC, H2AZ2, H4C6, RHOB, H3C1, KDM4C, PPP1CB
REACTOME_HATS_ACETYLATE_HISTONES	134	0.499153	9.22401e-08	7.85006e-06	3	H3C15, H2AC14, H3C8, H3C2, H3C3, H2BC13, H2AC12, H2AC16, H3C7, H2BC17, H2BC14, H2AC13, H4C1, H3C12, H2AC11, H2AC17, H2BC6, H2BC15, H3C11, H3C4, MORF4L2, H4C13, H2AC8, H2BC10, BRPF3, RUVBL1, YEATS4, KAT6B, H4C4, H4C12, RBBP7, BRD1, H4C9, MRGBP, HCFC1, H2AC4, H4C3, H2BC26, ACTB, KAT5, H2BC5, NCOA2, MSL3, H2AC21, H2AC15, KAT2B, H4C6
REACTOME_TRANSCRIPTIONAL_REGULATION_BY_RUNX1	213	0.431994	9.23536e-08	7.85006e-06	3	NR4A3, SOCS3, H3C15, AUTS2, H2AC14, H3C8, H3C2, TNFRSF18, H3C3, H2BC13, CTLA4, H3C7, H2BC17, THBS1, H2BC14, H2AX, H4C1, NFATC2, H3C12, CCND2, MYB, MNAT1, HIPK2, PRKCQ, CBX4, H2BC6, H2BC15, CCNH, H3C11, H3C4, CDK6, AXIN1, H4C13, ARID2, H2AC8, H2BC10
REACTOME_OXIDATIVE_STRESS_INDUCED_SENESCENCE	112	0.532939	1.09118e-07	8.91827e-06	3	H3C15, H2AC14, H3C8, FOS, H3C2, H3C3, H2BC13, H3C7, H2BC17, JUN, H2BC14, CDKN2C, H2AX, H4C1, H3C12, CBX4, TFDP2, H2BC6, TXN, H2BC15, H3C11, H3C4, CDK6, H4C13, MAPK14, MAP2K6, H2AC8, H2BC10, MAP4K4, MAPKAPK2, BMI1, TNIK, TFDP1, H4C4, CDKN2D, TNRC6C, H4C12, E2F1, RBBP7, H4C9, H2AC4, H4C3, H2BC26, EZH2, CDK4, H2BC5
REACTOME_DISEASES_OF_PROGRAMMED_CELL_DEATH	90	0.562513	1.22714e-07	9.31315e-06	3	H3C15, H2AC14, H3C8, H3C2, H3C3, H2BC13, FASLG, H3C7, H2BC17, JUN, H2BC14, H2AX, H4C1, H3C12, H2BC6, H2BC15, H3C11, H3C4, H4C13, H2AC8, H2BC10, PRDX2, H4C4, H4C12, RBBP7, H4C9, LMNB1, H2AC4, H4C3, H2BC26, EZH2, CDK5R1, H2BC5, DNMT1, CAPNS1, H2AZ2, H4C6, CAPN1
REACTOME_HCMV_LATE_EVENTS	108	0.531951	1.18412e-07	9.31315e-06	3	H3C15, H2AC14, H3C8, H3C2, H3C3, H2BC13, H2AC12, H2AC16, H3C7, VPS37B, H2BC17, H2BC14, H2AC13, MVB12B, H4C1, H3C12, H2AC11, H2AC17, H2BC6, H2BC15, H3C11, H3C4, NUP58, H4C13, RANBP2, H2AC8, H2BC10
REACTOME_MEIOTIC_RECOMBINATION	72	0.606094	1.44286e-07	1.05727e-05	3	H3C15, H2AC14, H3C8, H3C2, H3C3, H2BC13, H3C7, H2BC17, H2BC14, H2AX, H4C1, H3C12, H2BC6, H2BC15, H3C11, H3C4, H4C13, H2AC8, H2BC10, CDK2, H4C4, H4C12, H4C9, H2AC4, H4C3, H2BC26, CDK4, H2BC5, H2AZ2, ATM, H4C6, H3C1, MSH5
REACTOME_SIGNALING_BY_NUCLEAR_RECEPTORS	230	0.417482	2.02791e-07	1.43644e-05	3	EREG, AREG, MMP9, H3C15, FOSB, H2AC14, H3C8, AKR1C3, FOS, H3C2, H3C3, SCD, H2BC13, PIK3R1, ARL4C, H3C7, H2BC17, JUN, H2BC14, H2AX, H4C1, H3C12, KPNA2, MYB, RDH10, CHD1, GNG2, H2BC6, HSP90AA1, CTSD, H2BC15, FASN, H3C11, H3C4, FKBP4, AXIN1, H4C13, DHRS3, CALM1, H2AC8, GNGT2, CDKN1B, H2BC10
REACTOME_ASSEMBLY_OF_THE_ORC_COMPLEX_AT_THE_ORIGIN_OF_REPLICATION	61	0.633329	2.65154e-07	1.81759e-05	3	H3C15, H2AC14, H3C8, H3C2, H3C3, H2BC13, H3C7, H2BC17, H2BC14, H2AX, H4C1, H3C12, H2BC6, H2BC15, H3C11, H3C4, H4C13, H2AC8, H2BC10, KPNA1, H4C4, H4C12, H4C9, KPNA6, H2AC4, H4C3, H2BC26, H2BC5
NABA_MATRISOME	310	0.372926	4.81503e-07	3.19748e-05	8	CXCL8, MMP8, CTSG, ELANE, EREG, AREG, SERPINB10, OSM, MMP9, LAMB3, CCL3, S100A12, SERPINB2, CCL4, CLEC5A, CXCL1, PDGFD, MMP23B, ANXA3, IGFBP4, PLAU, FGFBP2, FBN1, S100P, CTSW, CLEC4D, FASLG, COL6A2, CLEC11A, S100A8, SPON2, ADAM9, SEMA4C, CST7, THBS1, CLCF1, IGF2, TNFAIP6, VEGFA, COLQ, S100A9, ADAMTS10, NTNG2, CRIM1, CLEC4C, ADAM22, ADAMTS1, TGM3, CLEC12B, FSTL3, IGFBP7, PLXNA4, CTSD, HYAL3, WNT10B, ITLN1, LMAN1, CLEC2D, F12, SRGN, CLEC12A
REACTOME_SIRT1_NEGATIVELY_REGULATES_RRNA_EXPRESSION	61	0.625124	5.50544e-07	3.54517e-05	3	H3C15, H2AC14, H3C8, H3C2, H3C3, H2BC13, H3C7, H2BC17, H2BC14, H2AX, H4C1, H3C12, H2BC6, H2BC15, H3C11, H3C4, H4C13, H2AC8, H2BC10, TAF1D, H4C4, H4C12, H4C9, H2AC4, H4C3, H2BC26, H2BC5
REACTOME_ERCC6_CSB_AND_EHMT2_G9A_POSITIVELY_REGULATE_RRNA_EXPRESSION	69	0.602763	5.87624e-07	3.67265e-05	3	H3C15, H2AC14, H3C8, H3C2, H3C3, H2BC13, H3C7, H2BC17, H2BC14, H2AX, H4C1, H3C12, H2BC6, H2BC15, H3C11, H3C4, H4C13, H2AC8, H2BC10
REACTOME_MITOTIC_PROPHASE	132	0.473586	8.66546e-07	4.97678e-05	3	H3C15, H2AC14, H3C8, H3C2, H3C3, H2BC13, H3C7, H2BC17, H2BC14, H2AX, H4C1, H3C12, EMD, H2BC6, H2BC15, KMT5A, SMC2, H3C11, H3C4, NUP58, H4C13, LPIN1, RANBP2, H2AC8, H2BC10, ENSA, H4C4, NCAPG2, H4C12, H4C9, LMNB1, LEMD3, H2AC4, H4C3, H2BC26, H2BC5, RAB1A, NUP98, H2AZ2, H4C6, H3C1, PPP2CA, NCAPD3, PPP2R1B, NUP205, NUP50, H2BC12, POM121, NUP210, H2BC7, H2BC9, SMC4, NUP88, SEH1L
REACTOME_DNA_REPLICATION	171	0.443451	8.56948e-07	4.97678e-05	3	H3C15, H2AC14, H3C8, H3C2, H3C3, H2BC13, H3C7, MCM6, H2BC17, H2BC14, GINS4, H2AX, H4C1, H3C12, MCM2, CCNE2, UBE2S, GMNN, H2BC6, H2BC15, H3C11, H3C4, H4C13, MCM8, PCNA, DBF4, H2AC8, POLE, H2BC10, FEN1, CDC6, CDK2, MCM4, KPNA1, RFC1, H4C4, H4C12, PSME4, E2F1, H4C9, KPNA6, H2AC4, H4C3, H2BC26
REACTOME_CHROMATIN_MODIFYING_ENZYMES	255	0.389615	8.35985e-07	4.97678e-05	3	H3C15, H2AC14, H3C8, H3C2, PADI4, H3C3, H2BC13, H2AC12, H2AC16, H3C7, H2BC17, H2BC14, JMJD6, ARID5B, H2AC13, H2AX, H4C1, H3C12, H2AC11, H2AC17, H2BC6, H2BC15, KMT5A, H3C11, H3C4, MORF4L2, H4C13, ARID2, H2AC8, KDM7A, H2BC10, BRPF3, RUVBL1, KDM2B, NSD2, YEATS4, RCOR1, KAT6B, H4C4, KDM5D, H4C12, RBBP7, BRD1, H4C9, DOT1L, MRGBP, KDM5B, KDM6A, HCFC1, SMYD3, H2AC4, H4C3, KMT2E, H2BC26, EZH2, ACTB, KAT5, CDK4, H2BC5, NCOA2, MSL3, NCOR1, SETD3, H2AC21, H2AC15, H2AZ2, JAK2, UTY, KAT2B, H4C6, H3C1, GATAD2A, AEBP2, KDM4C, KANSL3
REACTOME_B_WICH_COMPLEX_POSITIVELY_REGULATES_RRNA_EXPRESSION	83	0.55191	1.03846e-06	5.80716e-05	3	H3C15, H2AC14, H3C8, H3C2, H3C3, H2BC13, H3C7, H2BC17, H2BC14, H2AX, H4C1, H3C12, H2BC6, H2BC15, H3C11, H3C4, DDX21, H4C13, H2AC8, H2BC10, TAF1D, H4C4, H4C12, H4C9, H2AC4, H4C3, H2BC26, ACTB, H2BC5, POLR2K, POLR1E, H2AZ2, KAT2B, H4C6
PID_IL12_2PATHWAY	55	0.629942	1.13718e-06	6.19619e-05	6	CCL3, CCL4, GZMB, FOS, IL12RB2, IL2RB, EOMES, CD8A, FASLG, STAT4, GZMA, HLX, TBX21, CD247, IL18RAP, SOCS1, IL18R1, IL1R1, MAPK14, MAP2K6
WP_VEGFAVEGFR2_SIGNALING_PATHWAY	359	0.347856	1.32487e-06	7.03839e-05	9	NR4A2, NR4A3, CXCL8, EGR3, ERG, PTGS2, EGR1, SH2D2A, DUSP5, BMX, NR4A1, SHB, PLAUR, PLAU, KL, PIK3R1, MYO6, HLX, ADAM9, LDHA, JUN, NFATC2, VEGFA, SRPK1, FYN, PGD, EZR, ADAMTS1, DNAJB9, IGFBP7, GAPDH, HSP90AA1, TXN, HSPA1A, CYBB, LMAN1, DHX36, PLA2G4A, ACTG1, ETS1, MAPK14, MAP2K6, SLC7A1, ADRB2, PFN1, PRKAA1, PRDX2, P4HB, MYH9, MAPKAPK2, CAMKK2, DNAJA1, PNP, HYOU1, EPS15, SRP54, CFL1, CYCS, CALR, TNXB, PGK1, ATF4, NDRG1
NABA_MATRISOME_ASSOCIATED	236	0.393832	1.73478e-06	8.99122e-05	8	CXCL8, MMP8, CTSG, ELANE, EREG, AREG, SERPINB10, OSM, MMP9, CCL3, S100A12, SERPINB2, CCL4, CLEC5A, CXCL1, PDGFD, MMP23B, ANXA3, PLAU, FGFBP2, S100P, CTSW, CLEC4D, FASLG, CLEC11A, S100A8, ADAM9, SEMA4C, CST7, CLCF1, IGF2, VEGFA, S100A9, ADAMTS10, CLEC4C, ADAM22, ADAMTS1, TGM3, CLEC12B, FSTL3, PLXNA4, CTSD, HYAL3, WNT10B, ITLN1, LMAN1, CLEC2D, F12, CLEC12A
REACTOME_FORMATION_OF_THE_BETA_CATENIN_TCF_TRANSACTIVATING_COMPLEX	81	0.556635	1.78592e-06	9.03588e-05	3	H3C15, H2AC14, H3C8, H3C2, H3C3, H2BC13, RUNX3, H3C7, H2BC17, H2BC14, H2AX, H4C1, H3C12, TLE1, H2BC6, H2BC15, H3C11, H3C4, H4C13, H2AC8, H2BC10, RUVBL1, H4C4, CDC73, H4C12, H4C9, H2AC4, H4C3, H2BC26, KAT5, H2BC5, BCL9L
REACTOME_HCMV_EARLY_EVENTS	120	0.490324	2.11065e-06	0.000104305	3	H3C15, H2AC14, H3C8, H3C2, H3C3, H2BC13, H2AC12, H2AC16, H3C7, H2BC17, H2BC14, H2AC13, H4C1, H3C12, H2AC11, H2AC17, H2BC6, H2BC15, H3C11, H3C4, NUP58, H4C13, RANBP2, H2AC8, H2BC10, TUBA4A
REACTOME_REPRODUCTION	102	0.515777	2.20464e-06	0.000106474	3	H3C15, H2AC14, H3C8, H3C2, H3C3, H2BC13, SYNE1, H3C7, H2BC17, H2BC14, H2AX, H4C1, H3C12, TERF1, H2BC6, H2BC15, H3C11, H3C4, H4C13, SYNE2, H2AC8, H2BC10, B4GALT1, CDK2, TERF2IP, SYCP2, H4C4, H4C12, H4C9, SUN2, LMNB1, RAD21, H2AC4, H4C3, H2BC26, CDK4, H2BC5, H2AZ2, ATM, H4C6, TINF2, STAG2, H3C1, MSH5
PID_AP1_PATHWAY	43	0.665921	2.35162e-06	0.000111049	2	CXCL8, MMP9, EGR1, FOSB, FOS, FOSL2, PLAU, MAFG, HIF1A, JUNB, JUN, MAF, NFATC2, MYB
KEGG_NATURAL_KILLER_CELL_MEDIATED_CYTOTOXICITY	97	0.507937	2.588e-06	0.000119554	10	KIR3DL2, KIR2DL3, GZMB, KIR2DL1, PRF1, KIR3DL1, FASLG, PIK3R1, SH2D1A, NCR1, KLRC3, KLRK1, CD247, KLRD1, NFATC2, SH2D1B, KLRC1, NCR3, FYN, ZAP70, BRAF, PIK3CG, PIK3R3, VAV3, TNFRSF10D, LCK, PPP3CC, FCER1G, ICAM2, CHP1, RAC2, LCP2, MAP2K1
REACTOME_RMTS_METHYLATE_HISTONE_ARGININES	71	0.569665	2.71515e-06	0.000122759	3	H3C15, H2AC14, H3C8, H3C2, H3C3, H2AC12, H2AC16, H3C7, H2AC13, H2AX, H4C1, H3C12, H2AC11, H2AC17, H3C11, H3C4, H4C13, ARID2, H2AC8
REACTOME_INTERLEUKIN_4_AND_INTERLEUKIN_13_SIGNALING	74	0.566717	3.50393e-06	0.000151956	2	CXCL8, OSM, LCN2, PTGS2, MMP9, SOCS3, FOS, IRF4, FASLG, PIK3R1, HIF1A, JUNB, IGHG1, RORA, ITGAM, VEGFA
REACTOME_DNA_DAMAGE_TELOMERE_STRESS_INDUCED_SENESCENCE	68	0.568971	3.46067e-06	0.000151956	3	H2AC14, H2BC13, H1-5, H2BC17, H2BC14, H2AX, H4C1, TERF1, CCNE2, H2BC6, H2BC15, H4C13, H2AC8, CDKN1B, H2BC10, CDKN1A, HIRA, CDK2, TERF2IP, H4C4, H1-0, H4C12, H4C9, LMNB1, H2AC4, H4C3, H2BC26, KAT5, H2BC5, H2AZ2, ATM, H4C6, TINF2
REACTOME_POSITIVE_EPIGENETIC_REGULATION_OF_RRNA_EXPRESSION	98	0.511032	4.14089e-06	0.000172537	3	H3C15, H2AC14, H3C8, H3C2, H3C3, H2BC13, H3C7, H2BC17, H2BC14, H2AX, H4C1, H3C12, H2BC6, H2BC15, H3C11, H3C4, DDX21, H4C13, H2AC8, H2BC10, TAF1D, H4C4, H4C12, RBBP7, H4C9, H2AC4, H4C3, H2BC26, ACTB, H2BC5, POLR2K, POLR1E, H2AZ2, KAT2B, H4C6, H3C1, GATAD2A
REACTOME_HCMV_INFECTION	142	0.452125	4.06431e-06	0.000172537	3	H3C15, H2AC14, H3C8, H3C2, H3C3, H2BC13, H2AC12, H2AC16, H3C7, VPS37B, H2BC17, H2BC14, H2AC13, MVB12B, H4C1, H3C12, H2AC11, H2AC17, H2BC6, H2BC15, H3C11, H3C4, NUP58, H4C13, RANBP2, H2AC8, H2BC10, TUBA4A
REACTOME_HDMS_DEMETHYLATE_HISTONES	48	0.625639	7.60291e-06	0.000310696	3	H3C15, H3C8, H3C2, H3C3, H3C7, JMJD6, ARID5B, H4C1, H3C12, H3C11, H3C4, H4C13, KDM7A, KDM2B, H4C4, KDM5D, H4C12, H4C9, KDM5B, KDM6A, H4C3
KEGG_T_CELL_RECEPTOR_SIGNALING_PATHWAY	94	0.501672	8.29271e-06	0.000332491	6	FOS, PDCD1, CTLA4, CD8A, PIK3R1, RASGRP1, ICOS, JUN, CD247, CBLB, NFATC2, MAP3K8, FYN, CARD11, PRKCQ, ITK, ZAP70, CD28, MAPK14, PIK3CG, PIK3R3, VAV3, LCK, PPP3CC, CHP1, CD3E, LCP2, MAP2K1
REACTOME_RNA_POLYMERASE_I_PROMOTER_ESCAPE	83	0.523299	8.68384e-06	0.000341725	3	H3C15, H2AC14, H3C8, H3C2, H3C3, H2BC13, H3C7, H2BC17, H2BC14, H2AX, H4C1, H3C12, MNAT1, H2BC6, H2BC15, CCNH, H3C11, H3C4, H4C13, H2AC8, H2BC10
WP_CORTICOTROPINRELEASING_HORMONE_SIGNALING_PATHWAY	67	0.547513	1.27483e-05	0.000492548	6	NR4A2, CXCL8, FOSB, NR4A1, FOS, FOSL2, JUNB, PRKCQ, HSP90AA1, GNAO1, BRAF, MAPK14
REACTOME_EPIGENETIC_REGULATION_OF_GENE_EXPRESSION	138	0.435927	1.33618e-05	0.000507031	3	H3C15, H2AC14, H3C8, H3C2, H3C3, H2BC13, UHRF1, H3C7, H2BC17, H2BC14, H2AX, H4C1, H3C12, MNAT1, H2BC6, H2BC15, CCNH, H3C11, H3C4, DDX21, H4C13, H2AC8, H2BC10, PHF1, TAF1D, H4C4, H4C12, RBBP7, H4C9, H2AC4, H4C3, H2BC26, EZH2, ACTB, H2BC5, DNMT1, POLR2K, POLR1E, H2AZ2, KAT2B, H4C6, MBD2, H3C1, GATAD2A, AEBP2
WP_TCELL_RECEPTOR_TCR_SIGNALING_PATHWAY	85	0.505723	1.40486e-05	0.000523742	6	CD83, FOS, IRF4, CD8A, PIK3R1, ICOS, JUN, CD247, CBLB, NFATC2, REL, MAP3K8, FYN, CARD11, PRKCQ, ITK, ZAP70, SKAP1, CD28, MAPK14, RIPK2, VAV3, LCK
REACTOME_RUNX1_REGULATES_TRANSCRIPTION_OF_GENES_INVOLVED_IN_DIFFERENTIATION_OF_HSCS	118	0.464262	1.65118e-05	0.000604957	3	H3C15, H2AC14, H3C8, H3C2, H3C3, H2BC13, H3C7, H2BC17, H2BC14, H2AX, H4C1, H3C12, MYB, MNAT1, H2BC6, H2BC15, CCNH, H3C11, H3C4, H4C13, H2AC8, H2BC10
REACTOME_ACTIVATION_OF_ANTERIOR_HOX_GENES_IN_HINDBRAIN_DEVELOPMENT_DURING_EARLY_EMBRYOGENESIS	101	0.486452	1.72554e-05	0.000621489	3	H3C15, H2AC14, H3C8, H3C2, H3C3, H2BC13, H3C7, H2BC17, JUN, H2BC14, H2AX, H4C1, H3C12, H2BC6, H2BC15, H3C11, H3C4, H4C13, H2AC8, H2BC10, HOXB2, H4C4, HOXB4, H4C12, RBBP7, H4C9, KDM6A, H2AC4, H4C3, H2BC26, EZH2, H2BC5, POLR2K, NCOR1
REACTOME_AMYLOID_FIBER_FORMATION	85	0.501096	1.83107e-05	0.000648505	3	LTF, H3C15, H2AC14, H3C8, H3C2, H3C3, H2BC13, H3C7, H2BC17, H2BC14, H2AX, H4C1, H3C12, H2BC6, H2BC15, GSN, H3C11, H3C4, H4C13, H2AC8, H2BC10
PID_FRA_PATHWAY	20	0.781665	2.19828e-05	0.000765793	2	CXCL8, MMP9, FOSL2, PLAUR, PLAU, JUNB, JUN, NFATC2
KEGG_SYSTEMIC_LUPUS_ERYTHEMATOSUS	104	0.462065	2.95595e-05	0.00101313	3	CTSG, ELANE, H3C15, H2AC14, H3C8, H3C2, H3C3, H2BC13, H2AC12, H2AC16, H3C7, H2BC17, H2BC14, H2AC13, H2AX, H4C1, H3C12, H2AC11, H2AC17, HLA-DQA2, H2BC6, H2BC15, H3C11, H3C4, CD28, H4C13
PID_PDGFRA_PATHWAY	17	0.807231	3.1675e-05	0.0010684	6	FOS, SHB, PIK3R1, JUN
REACTOME_MEIOTIC_SYNAPSIS	62	0.569646	3.26087e-05	0.00108026	3	H2AC14, H2BC13, SYNE1, H2BC17, H2BC14, H2AX, H4C1, TERF1, H2BC6, H2BC15, H4C13, SYNE2, H2AC8, H2BC10, TERF2IP, SYCP2, H4C4, H4C12, H4C9, SUN2, LMNB1, RAD21, H2AC4, H4C3, H2BC26, H2BC5, H2AZ2, H4C6, TINF2, STAG2
REACTOME_RHO_GTPASE_EFFECTORS	267	0.355665	3.30432e-05	0.00108026	3	H3C15, H2AC14, H3C8, H3C2, H3C3, H2BC13, S100A8, H3C7, H2BC17, CIT, H2BC14, H2AX, H4C1, CDCA8, H3C12, S100A9, AURKB, PRC1, BUB1B, PPP2R5A, CENPF, H2BC6, H2BC15, CYFIP2, H3C11, CYBB, H3C4, PPP2R5C, CENPN, H4C13, ACTG1, BUB1, MAPK14, RANBP2, CALM1, H2AC8, CDKN1B, H2BC10, FLNA, NDEL1, PFN1, TUBA4A, MYH9, PPP1R12A, CENPU, KIF5B, CENPL, NDC80, DAAM1, KLC2, CFL1, H4C4, SGO2, DIAPH1, ARPC2, H4C12, YWHAZ, MAPRE1, KTN1, TUBB4B, MYL6, H4C9, CLASP1, RAC2, CENPP, IQGAP2, RANGAP1, H2AC4, H4C3, H2BC26, YWHAB, ACTB, PPP2R5E, H2BC5, NCOA2, ARPC5, RHOC, DVL3, CENPE, KLC3, NUP98, RHOG, H2AZ2, ABL1, ACTR3, CENPC, H4C6, CLASP2, RHOB, PPP2R5B, H3C1, KDM4C, ITGB3BP, PPP1CB, PPP2CA, ITGB1
WP_MODULATORS_OF_TCR_SIGNALING_AND_T_CELL_ACTIVATION	61	0.559154	3.51305e-05	0.00113109	6	TNFAIP3, CD8A, PIK3R1, SH2D1A, CD247, CBLB, CD5, REL, MAP3K8, CARD11, RASA2, PRKCQ, ITK, SOCS1, RHOH, ZAP70, CD28, MEF2D, CDKN1B
REACTOME_DEPOSITION_OF_NEW_CENPA_CONTAINING_NUCLEOSOMES_AT_THE_CENTROMERE	60	0.563058	3.83579e-05	0.00121658	3	H2AC14, H2BC13, H2BC17, H2BC14, H2AX, H4C1, H2BC6, H2BC15, CENPN, H4C13, H2AC8, H2BC10, RUVBL1, CENPU, CENPL, H4C4, H4C12, RBBP7, H4C9, CENPP, H2AC4, H4C3, H2BC26, H2BC5, H2AZ2, CENPC, H4C6
REACTOME_INTERLEUKIN_7_SIGNALING	30	0.683448	4.14896e-05	0.00129655	11	H3C15, H3C8, H3C2, H3C3, PIK3R1, H3C7, SOCS2, H3C12, SOCS1, H3C11, H3C4
WP_PHOTODYNAMIC_THERAPYINDUCED_NFKB_SURVIVAL_SIGNALING	23	0.738692	4.70017e-05	0.00142684	2	CXCL8, PTGS2, MMP9, BCL2A1, VEGFA, REL
WP_CIRCADIAN_RHYTHM_GENES	123	0.432709	4.67959e-05	0.00142684	12	EGR3, CREM, EGR1, NOCT, TYMS, PRF1, PTGDS, NFIL3, JUN, HOMER1, RORA, NAMPT, ADORA2A, BHLHE40, TOP2A, CRY1, PER1, ID2, GFPT1, CSNK1E, ADA, CSNK1D, PROK2, TIMELESS, NR1D2, PRKAA1
REACTOME_RNA_POLYMERASE_I_TRANSCRIPTION	102	0.473792	4.8588e-05	0.00143402	3	H3C15, H2AC14, H3C8, H3C2, H3C3, H2BC13, H3C7, H2BC17, H2BC14, H2AX, H4C1, H3C12, MNAT1, H2BC6, H2BC15, CCNH, H3C11, H3C4, H4C13, H2AC8, H2BC10, TAF1D, H4C4, H4C12, RBBP7, H4C9, H2AC4, H4C3, H2BC26, H2BC5, POLR2K, POLR1E, H2AZ2, KAT2B, H4C6, MBD2, H3C1, GATAD2A
REACTOME_NEGATIVE_EPIGENETIC_REGULATION_OF_RRNA_EXPRESSION	100	0.475791	4.82426e-05	0.00143402	3	H3C15, H2AC14, H3C8, H3C2, H3C3, H2BC13, H3C7, H2BC17, H2BC14, H2AX, H4C1, H3C12, MNAT1, H2BC6, H2BC15, CCNH, H3C11, H3C4, H4C13, H2AC8, H2BC10
WP_QUERCETIN_AND_NFKB_AP1_INDUCED_APOPTOSIS	12	0.86355	5.45503e-05	0.00158794	2	PTGS2, FOS, MAFG, JUN, VEGFA, NFE2L2
WP_RETINOBLASTOMA_GENE_IN_CANCER	77	0.509573	6.08045e-05	0.00174607	5	RRM2, TYMS, MCM6, HMGB2, STMN1, CCNE2, TOP2A, TFDP2, SMC2, RRM1, CDK6, ANLN, CHEK1, WEE1, PCNA, POLE, CDKN1B, TTK, CDKN1A, KIF4A, CDK2, MCM4, TFDP1, PLK4, PRKDC, E2F1, RBBP7
PID_UPA_UPAR_PATHWAY	27	0.68726	7.97801e-05	0.00226043	13	CTSG, ELANE, MMP9, PDGFRB, PDGFD, PLAUR, PLAU, VLDLR, ITGAM
REACTOME_TRANSCRIPTIONAL_REGULATION_BY_SMALL_RNAS	100	0.469576	8.32194e-05	0.00229664	3	H3C15, H2AC14, H3C8, H3C2, H3C3, H2BC13, H3C7, H2BC17, H2BC14, H2AX, H4C1, H3C12, H2BC6, H2BC15, H3C11, H3C4, NUP58, H4C13, RANBP2, H2AC8, H2BC10
REACTOME_GENE_SILENCING_BY_RNA	121	0.438511	8.31019e-05	0.00229664	3	H3C15, H2AC14, H3C8, MYBL1, H3C2, H3C3, H2BC13, H3C7, H2BC17, H2BC14, H2AX, H4C1, H3C12, PIWIL4, H2BC6, HSP90AA1, H2BC15, H3C11, H3C4, NUP58, H4C13, RANBP2, H2AC8, H2BC10
WP_ONCOSTATIN_M_SIGNALING_PATHWAY	57	0.545026	9.02592e-05	0.00245898	6	OSM, SOCS3, EGR1, FOS, PIK3R1, HIF1A, JUNB, VEGFA, PRKCH, LDLR
WP_NUCLEAR_RECEPTORS_METAPATHWAY	176	0.384384	0.0001137	0.00305838	14	PTGS2, EGR1, SERPINB2, MAFF, SLC2A5, SLC2A3, ENC1, TGFBR3, TNFAIP3, SCD, S100P, SLC7A5, DNAJB1, PDE4B, GPR153, GPX3, MAFG, JUNB, JUN, GCLM, NFE2L2, ARL5B, GGT1, ALOX5AP, FGD4, PGD, ABCB1, BHLHE40, SLC19A2, B3GNT5, STOM, SLC39A8, HSP90AA1, GSR, TXN, FASN, HSPA1A, G6PD, SRGN, SLC39A14
WP_HAIR_FOLLICLE_DEVELOPMENT_CYTODIFFERENTIATION_PART_3_OF_3	32	0.649966	0.00011736	0.00311736	15	GJB6, ELANE, FOSB, FOS, PHLDA1, RUNX3, JUN, LRIG1
REACTOME_M_PHASE	373	0.310343	0.000134596	0.00353107	3	H3C15, H2AC14, H3C8, H3C2, H3C3, H2BC13, H3C7, H2BC17, H2BC14, ESPL1, H2AX, H4C1, CDCA8, H3C12, AURKB, EMD, CEP78, UBE2S, BUB1B, PPP2R5A, CENPF, H2BC6, EML4, HSP90AA1, H2BC15, FBXO5, KMT5A, NCAPD2, SMC2, H3C11, TUBG1, H3C4, CSNK1E, LBR, NUP58, PPP2R5C, CENPN, H4C13, LPIN1, BUB1, CSNK1D, RANBP2, H2AC8, CDK5RAP2, H2BC10, NDEL1, TUBA4A, NEDD1, NCAPG, CENPU, PPP2R2A, CENPL, NDC80, ENSA, PLK4, H4C4, SGO2, NCAPG2, H4C12, PSME4, MZT1, MAPRE1, CETN2, TUBB4B, H4C9, CLASP1, CENPP, LMNB1, RAD21, RANGAP1, SIRT2, LEMD3, H2AC4, H4C3, H2BC26, OFD1, PPP2R5E, MZT2B, H2BC5, RAB1A, CENPE, NUP98, H2AZ2, CENPC, H4C6, PCM1, CEP57, CLASP2, STAG2, CHMP4B, PPP2R5B, H3C1, ANAPC15, ITGB3BP, PSMC4, PPP2CA, PSMD14, NCAPD3, PPP2R1B, NUP205, NUP50, H2BC12, PCNT, INCENP, POM121, NUP210, H2BC7, TUBA1B, CEP192, CENPI, H2BC9, HAUS5, SMC4, PDS5A, NUP88, SEH1L, TAOK1, PDS5B, NCAPH, POM121C, CSNK2B
WP_SPINAL_CORD_INJURY	68	0.506482	0.00014181	0.00367495	2	CXCL8, ARG1, PTGS2, MMP9, EGR1, NR4A1, FOS, CXCL1, BTG2, GADD45A
REACTOME_NGF_STIMULATED_TRANSCRIPTION	26	0.69717	0.000159442	0.00408211	16	EGR3, EGR1, TRIB1, FOSB, FOS, JUNB, ID2, MEF2D, NAB2, DNM2, JUND, ATF1
NABA_SECRETED_FACTORS	81	0.485454	0.000181909	0.00460186	8	CXCL8, EREG, AREG, OSM, CCL3, S100A12, CCL4, CXCL1, PDGFD, FGFBP2, S100P, FASLG, S100A8, CLCF1, IGF2, VEGFA, S100A9
WP_MIRNAS_INVOLVEMENT_IN_THE_IMMUNE_RESPONSE_IN_SEPSIS	33	0.651541	0.000208474	0.00515124	2	CXCL8, ELANE, LCN2, CCL3, CCL4, GZMB
PID_TCR_CALCIUM_PATHWAY	21	0.7241	0.000206398	0.00515124	6	PTGS2, AKAP5, FOS, FASLG, JUNB, JUN, NFATC2
WP_SUDDEN_INFANT_DEATH_SYNDROME_SIDS_SUSCEPTIBILITY_PATHWAYS	85	0.460357	0.000212578	0.00519228	2	CXCL8, CREM, EGR1, RUNX3, HIF1A, FOXM1, JUN, TPPP, SLC25A4, RORA, VEGFA, ATP1A3, MYB, BHLHE40, SLC1A3, GAPDH, CDCA7L, HSPD1, SPTBN1, PRKAR2A
PID_E2F_PATHWAY	61	0.522078	0.000216973	0.00523941	5	RRM2, TYMS, HIC1, PLAU, TK1, CDKN2C, CCNE2, TFDP2, MYBL2, RRM1, CDKN1B, CEBPA, CDC6, CDKN1A, CDK2, TOPBP1, TFDP1, E2F1, RBL2
REACTOME_G1_S_SPECIFIC_TRANSCRIPTION	22	0.707153	0.000228013	0.00544412	5	RRM2, TYMS, TK1, TFDP2, FBXO5, PCNA, CDC6, TFDP1, E2F1, LIN54, RBL2
WP_INSULIN_SIGNALING	139	0.397987	0.000233571	0.00551488	6	SOCS3, EGR1, FOS, GYG1, PIK3R1, RPS6KA2, JUN, CBLB, PRKCH, MAP3K8, LIPE, GYS1, PRKCQ, SOCS1, ARHGAP33, SORBS1, XBP1, MAPK14, MAP2K6, CYTH3, PIK3CG, MAP4K4, PIK3R3, PRKAA1, MAPK7, TRIB3, SLC2A1, MAP3K9, CAP1, KIF5B, MAPK6, PTPRF, IRS2, ARF6, EHD1, RAC2, MAP2K1
WP_GLUCOCORTICOID_RECEPTOR_PATHWAY	46	0.574024	0.000252545	0.00589735	14	PTGS2, ENC1, TGFBR3, TNFAIP3, S100P, PDE4B, GPR153, JUN, ARL5B, ALOX5AP, FGD4, BHLHE40, SLC19A2, B3GNT5, STOM, HSP90AA1, SRGN, MGAM
REACTOME_RECOGNITION_AND_ASSOCIATION_OF_DNA_GLYCOSYLASE_WITH_SITE_CONTAINING_AN_AFFECTED_PURINE	49	0.566547	0.000257627	0.00595063	3	H2AC14, H2BC13, H2BC17, H2BC14, H2AX, H4C1, TERF1, H2BC6, H2BC15, H4C13, H2AC8, H2BC10, TERF2IP, H4C4, H4C12, H4C9, H2AC4, H4C3, H2BC26, H2BC5, H2AZ2, H4C6, TINF2
REACTOME_O_LINKED_GLYCOSYLATION_OF_MUCINS	32	0.627413	0.00028023	0.00640311	17	B3GNT7, GALNT3, C1GALT1, B3GNT5, ST6GALNAC3, B4GALT6, GCNT1, GALNT11, GALNT12, GALNT10, B3GNT2, B4GALT5, MUC20, ST6GAL1, GCNT4, ST3GAL4
REACTOME_NUCLEAR_RECEPTOR_TRANSCRIPTION_PATHWAY	29	0.66089	0.000324555	0.00733701	18	NR4A2, NR4A3, NR4A1, RORA
REACTOME_PRE_NOTCH_EXPRESSION_AND_PROCESSING	100	0.443464	0.000336173	0.00751967	3	H3C15, H2AC14, H3C8, H3C2, H3C3, H2BC13, H3C7, H2BC17, JUN, H2BC14, H2AX, H4C1, H3C12, TFDP2, H2BC6, H2BC15, H3C11, H3C4, H4C13, H2AC8, H2BC10, B4GALT1, TFDP1, H4C4, TNRC6C, H4C12, E2F1, H4C9, H2AC4, H4C3, H2BC26
WP_FBXL10_ENHANCEMENT_OF_MAPERK_SIGNALING_IN_DIFFUSE_LARGE_BCELL_LYMPHOMA	31	0.631799	0.000363479	0.00796281	3	H3C15, H3C8, H3C2, H3C3, H3C7, H2AX, H3C12, H3C11, H3C4
REACTOME_EXTRACELLULAR_MATRIX_ORGANIZATION	149	0.386151	0.000361702	0.00796281	8	MMP8, CTSG, ELANE, CEACAM8, CEACAM6, MMP9, LAMB3, CEACAM1, ITGA9, COLGALT2, FBN1, COL6A2, NCAM1, ADAM9, THBS1, ITGAM, ITGA6, ADAMTS1, CAPN3, ITGA7, CTSD
WP_T_CELL_RECEPTOR_AND_COSTIMULATORY_SIGNALING	28	0.6395	0.000373162	0.0080098	6	PDCD1, CTLA4, CD8A, RASGRP1, NFATC2, FYN, ITK, ZAP70, CD28, CALM1, LCK
WP_TCELL_ANTIGEN_RECEPTOR_TCR_PATHWAY_DURING_STAPHYLOCOCCUS_AUREUS_INFECTION	56	0.519928	0.000373049	0.0080098	6	FOS, PDCD1, CTLA4, CD8A, ICOS, JUN, NFATC2, MAP3K8, FYN, CARD11, PRKCQ, ITK, ZAP70, CD28, CALM1
WP_VITAMIN_D_RECEPTOR_PATHWAY	100	0.43906	0.000385519	0.00819227	19	G0S2, ATP2C2, CAMP, ORM1, CRACR2B, TNFAIP3, CEACAM1, IRF4, KL, CTLA4, S100A8, RASGRP1, GADD45A, HIF1A, JUNB, CDKN2C, ITGAM, NFATC2, S100A9, HLA-DQA2, ABCB1, PRKCQ, SATB1, EPHB4, DUSP10, G6PD, MXD1, TPM1, SERPINB1, ADRB2, CDKN1B, S100A6, CEBPA, CDKN1A, CDK2, CRACR2A, PRDM1, NRIP1, LPGAT1, CDKN2D, SPP1, TREM1, IGSF9B
WP_EFFECT_OF_PROGERIN_ON_GENES_INVOLVED_IN_HUTCHINSONGILFORD_PROGERIA_SYNDROME	36	0.601325	0.000391382	0.00823453	11	H3C15, H3C8, H3C2, H3C3, H3C7, H3C12, H3C11, H3C4
WP_NETWORK_MAP_OF_SARSCOV2_SIGNALING_PATHWAY	146	0.390294	0.000399392	0.00832066	2	CXCL8, HP, PTGS2, CCL3, EGR1, CCL4, RRM2, DDIT4, FOS, CXCL1, CD8A, TRPM2, HIF1A, JUNB, JUN, CD247, IL18RAP, TP53I3, FYN, CARD11, CCR6, PRKCQ, GTSE1, ZAP70, CTSD, SKAP1, IFI27, GSN
WP_THYROID_STIMULATING_HORMONE_TSH_SIGNALING_PATHWAY	58	0.51883	0.000410801	0.00847525	6	EGR1, PDE4D, FOS, PIK3R1, JUN, PLD1, GNG2, GNAO1, BRAF, MAPK14, MAP2K6, CDKN1B, RALGDS, CDK2, GNA13, E2F1, MAP2K1, RBL2, GNA12, RAP1GAP, CDK4
REACTOME_SIGNALING_BY_RECEPTOR_TYROSINE_KINASES	368	0.30114	0.000435736	0.00890327	9	EREG, AREG, EGR3, MMP9, LAMB3, EGR1, SH2D2A, TRIB1, FOSB, YES1, PDGFRB, FOS, SHB, PDGFD, FGFBP2, KL, PIK3R1, COL6A2, MATK, HIF1A, RPS6KA2, JUNB, THBS1, IGF2, LRIG1, ADORA2A, VEGFA, GALNT3, ERBB2, FYN, SPRED2, STMN1, SOCS1, ID2, HSP90AA1, CYFIP2, BRAF, CYBB, FGFR1, FLT4, CHEK1, ACTG1, MAPK14, MEF2D, CALM1, NAB2, RALGDS, PIK3R3, DNM2, VAV3, MAPK7, TRIB3, MAPKAPK2, ATP6V0A1, LCK, TGFA, SH3GL1, ARHGEF7, JUND, ITPR3, NEDD4, PRDM1, ATF1, PRR5
REACTOME_NEGATIVE_REGULATION_OF_MAPK_PATHWAY	40	0.576764	0.000478324	0.00968036	20	DUSP2, DUSP8, DUSP5, PTPN7, PPP2R5A, DUSP16, BRAF, DUSP10, PAQR3, PPP2R5C
REACTOME_BASE_EXCISION_REPAIR_AP_SITE_FORMATION	56	0.513668	0.0004919	0.00986121	3	H2AC14, H2BC13, H2BC17, NEIL1, H2BC14, H2AX, H4C1, TERF1, H2BC6, H2BC15, H4C13, H2AC8, H2BC10, TERF2IP, H4C4, H4C12, H4C9, UNG, H2AC4, H4C3, H2BC26, H2BC5, H2AZ2, H4C6, TINF2
REACTOME_HEMOSTASIS	460	0.280641	0.000619426	0.0123017	11	OLR1, CEACAM8, CEACAM6, CD177, SERPINB2, MAFF, ORM1, H3C15, YES1, H3C8, H3C2, CEACAM1, H3C3, PLAUR, PLAU, CTSW, PIK3R1, SLC7A5, RASGRP1, H3C7, MAFG, THBS1, IGF2, KIF21A, ITGAM, QSOX1, VEGFA, F2R, PRKCH, H3C12, KIF1B, PHACTR2, MYB, FYN, ATP1B3, SLC16A3, KIF21B, IGHV3-30, F5, ITGA6, PPP2R5A, PRKCQ, GNG2, SCCPDH, IGLC3, ITGA1, IGHV3-23, H3C11, H3C4, KIF3C, F12, PPP2R5C, SRGN, HABP4, PRKAR2A, PLA2G4A, WEE1, IGHV3-33, MAPK14, IGKV1-5, GYPB, MFN2, PLEK, RACGAP1, CALM1, GNGT2, PIK3CG, KIF11, SPN, FLNA, PFN1, BRPF3, DGKG, ZFPM1, PIK3R3, TUBA4A, DGKQ, IGKV3-11, KIF4A, VAV3, CDK2, DGKD, TNFRSF10D, LCK, FERMT3, CD109, CAP1, ITPR3, FAM3C, KIF5B, MAFK, P2RX1, FCER1G, KLC2, CAPZA1, SRI, RCOR1, CFL1, PRKACB, STIM1, GNA13, TREM1, YWHAZ, DOCK10, ORAI1, TUBB4B, ACTN1, EHD1, RAC2, IGHV4-59, LCP2, GNG5, MICAL1
REACTOME_PKMTS_METHYLATE_HISTONE_LYSINES	67	0.473438	0.0006713	0.0132084	3	H3C15, H3C8, H3C2, H3C3, H3C7, H4C1, H3C12, KMT5A, H3C11, H3C4, H4C13, NSD2, H4C4, H4C12, RBBP7, H4C9, DOT1L, SMYD3, H4C3, KMT2E, EZH2
WP_GLYCOGEN_SYNTHESIS_AND_DEGRADATION	33	0.623714	0.000679354	0.0132443	20	GYG1, PPP2R2B, HK3, PYGL, HK2, GYS1, PPP2R5A, AGL, GBE1, PGM1, PPP2R5C, CALM1, UGP2, PPP2R2A
KEGG_TYPE_II_DIABETES_MELLITUS	31	0.617507	0.000746516	0.0144213	2	SOCS3, PIK3R1, HK3, SOCS2, HK2, SOCS1, PKM, CACNA1D, PIK3CG, PIK3R3
WP_GASTRIN_SIGNALING_PATHWAY	96	0.418965	0.00075503	0.0144544	6	CXCL8, PTGS2, EGR1, SERPINB2, YES1, FOS, PIK3R1, JUN, VEGFA, PRKCH, FYN, PRKCQ
WP_EXERCISEINDUCED_CIRCADIAN_REGULATION	41	0.557327	0.000774583	0.0146963	21	G0S2, STBD1, BTG1, TOB1, CRY1, PER1, IDI1, AZIN1, H2BC15, CEBPB, NR1D2, UGP2, VAPA, DNAJA1
WP_GLYCOLYSIS_AND_GLUCONEOGENESIS	33	0.619153	0.000817663	0.0153764	22	SLC2A5, SLC2A3, LDHA, HK3, HK2, GPI, GAPDH, PKM, SLC2A1, GOT1, PGK1, PGAM1, DLD, ENO1, ALDOA, ENO2, PDHA1
REACTOME_NUCLEAR_EVENTS_KINASE_AND_TRANSCRIPTION_FACTOR_ACTIVATION	46	0.546337	0.000911847	0.0169972	16	EGR3, EGR1, TRIB1, FOSB, FOS, RPS6KA2, JUNB, ID2, MAPK14, MEF2D, NAB2, DNM2, MAPK7, MAPKAPK2, JUND, ATF1
KEGG_MAPK_SIGNALING_PATHWAY	182	0.351854	0.000932414	0.0172294	9	DUSP2, DUSP8, DUSP5, NR4A1, PDGFRB, FOS, HSPA1B, CACNA2D2, FASLG, RASGRP1, GADD45A, RPS6KA2, JUN, NFATC2, PTPN7, MAP3K8, RRAS2, STMN1, RASA2, DUSP16, BRAF, DUSP10, HSPA1A, FGFR1, PLA2G4A, CACNA1D, IL1R1, MAPK14, MAP2K6, TGFBR1, PRKX, FLNA, IL1R2, MAP4K4, DDIT3, MAPK7, MAPKAPK2, JUND, DUSP1, PPP3CC, PPM1B, PRKACB, ATF4, CHP1, CACNB1
WP_OVERVIEW_OF_PROINFLAMMATORY_AND_PROFIBROTIC_MEDIATORS	29	0.633276	0.00105369	0.0192148	2	CXCL8, AREG, OSM, MMP9, CCL3, CCL4, CXCL1, VEGFA
REACTOME_ACTIVATION_OF_GENE_EXPRESSION_BY_SREBF_SREBP	42	0.527463	0.00107264	0.0192148	23	DHCR7, SCD, SC5D, ELOVL6, MVD, CYP51A1, MTF1, IDI1, FASN, LSS, SREBF2, HELZ2, SREBF1, FDFT1, HMGCS1, NCOA2
REACTOME_DEGRADATION_OF_THE_EXTRACELLULAR_MATRIX	61	0.489274	0.00107603	0.0192148	8	MMP8, CTSG, ELANE, MMP9, LAMB3, FBN1, COL6A2, ADAM9, ADAMTS1, CAPN3, CTSD
REACTOME_METABOLISM_OF_STEROIDS	102	0.418392	0.00106757	0.0192148	23	DHCR7, SLC27A2, AKR1C3, SCD, SC5D, ELOVL6, MVD, CYP51A1, STARD4, TSPOAP1, HSD17B12, OSBPL6, MTF1, IDI1, FASN, TSPO, OSBPL9, LBR, STARD5, OSBPL7, AKR1C1, EBP, DHCR24, LSS, OSBPL3, SREBF2, SEC23A, LGMN
PID_IL23_PATHWAY	23	0.669581	0.0010877	0.0192614	2	MPO, SOCS3, CXCL1, PIK3R1, STAT4, IL18RAP, IL18R1
REACTOME_MAPK_FAMILY_SIGNALING_CASCADES	237	0.316024	0.00122923	0.0215878	5	DUSP2, EREG, AREG, DUSP8, DUSP5, PDGFRB, IL2RB, ABHD17C, KL, PIK3R1, NCAM1, DNAJB1, RASGRP1, JUN, PTPN7, DLG3, ERBB2, FYN, SPRED2, PPP2R5A, RASA2, PRKCQ, ABHD17A, DUSP16, SPTA1, BRAF, DUSP10, FGFR1, SPTBN1, PAQR3, PPP2R5C, RASAL3, ACTG1
WP_MYOMETRIAL_RELAXATION_AND_CONTRACTION_PATHWAYS	97	0.405039	0.00128706	0.0224181	24	RGS1, MAFF, PDE4D, FOS, IGFBP4, RGS9, PDE4B, JUN, PRKCH, PRKCQ, GNG2, ETS2, PRKAR2A, PLCD1, ACTG1, CALM1, GRK6, ADM, ITPR3, ATF1, ADCY4, PRKACB, ATF4, YWHAZ
WP_CHOLESTEROL_METABOLISM_WITH_BLOCH_AND_KANDUTSCHRUSSELL_PATHWAYS	40	0.548657	0.00137709	0.0237912	23	DHCR7, SCD, SC5D, MVD, CYP51A1, ACSL3, IDI1, FASN, LBR, EBP, DHCR24, LSS, SREBF2, SREBF1, ACSL1, FDFT1, HMGCS1, ACOT2
BIOCARTA_SET_PATHWAY	10	0.823378	0.00138919	0.0238067	25	GZMB, PRF1, GZMA, HMGB2
REACTOME_CIRCADIAN_CLOCK	61	0.480302	0.00149501	0.0254151	23	CREM, NOCT, NFIL3, HIF1A, RORA, NAMPT, BHLHE40, CRY1, PER1, CSNK1E, CSNK1D, MEF2D
WP_PROSTAGLANDIN_SIGNALING	23	0.657937	0.00158851	0.0267903	2	CXCL8, AREG, MMP9, CCL3, PTGES, CXCL1, KLRD1, VEGFA
WP_FOCAL_ADHESION_PI3KAKTMTORSIGNALING_PATHWAY	190	0.336529	0.0016427	0.0274861	9	OSM, LAMB3, PDGFRB, DDIT4, SLC2A3, PFKFB3, PDGFD, IL2RB, ITGA9, PPP2R2B, PIK3R1, COL6A2, HIF1A, THBS1, PFKFB2, VEGFA, F2R, EPAS1, LIPE, GYS1, ITGA6, PPP2R5A, GNG2, ITGA7, HSP90AA1, FGFR1, FLT4, PPP2R5C, IL4R, GNGT2, PIK3CG, CDKN1B, CDKN1A, PRKAA1, SLC2A1, ULK1
BIOCARTA_CCR5_PATHWAY	15	0.737742	0.00173358	0.0287802	6	CCL4, FOS, CXCR4, JUN, MAPK14, CALM1
PID_IL2_1PATHWAY	52	0.491874	0.0017648	0.0290712	6	SOCS3, FOS, IL2RB, PIK3R1, JUN, SOCS2, FYN, SOCS1, MAPK14, CDK2, MAPKAPK2, LCK, IKZF3
REACTOME_BASE_EXCISION_REPAIR	84	0.427602	0.0018333	0.0295134	3	H2AC14, H2BC13, H2BC17, NEIL1, H2BC14, H2AX, H4C1, TERF1, H2BC6, H2BC15, H4C13, PCNA, H2AC8, POLE, H2BC10, FEN1, TERF2IP, RFC1, H4C4, H4C12, H4C9, UNG, H2AC4, H4C3, H2BC26, PARP2, H2BC5, H2AZ2, LIG3, H4C6, TINF2
REACTOME_FACTORS_INVOLVED_IN_MEGAKARYOCYTE_DEVELOPMENT_AND_PLATELET_PRODUCTION	119	0.385366	0.00182571	0.0295134	11	MAFF, H3C15, H3C8, H3C2, H3C3, H3C7, MAFG, KIF21A, H3C12, KIF1B, MYB, KIF21B, H3C11, H3C4, KIF3C, PRKAR2A, WEE1, MFN2, RACGAP1, KIF11, ZFPM1, TUBA4A, KIF4A, CDK2, KIF5B, MAFK, KLC2, CAPZA1, RCOR1, PRKACB, DOCK10, TUBB4B, EHD1, MICAL1, KIF22, ACTB, GATA3, CENPE, KLC3, JAK2, ABL1, DOCK6
REACTOME_MITOTIC_G1_PHASE_AND_G1_S_TRANSITION	136	0.362871	0.00181278	0.0295134	5	RRM2, TYMS, TK1, MCM6, CDKN2C, CKS1B, CCND2, MCM2, MNAT1, CCNE2, GMNN, TOP2A, TFDP2, FBXO5, MYBL2, CCNH, CDK6, MCM8, WEE1, PCNA, DBF4, POLE, CDKN1B, CDC6, CDKN1A, CDK2, MCM4, PPP2R2A, TFDP1, CDKN2D, E2F1, LIN54, RBL2
WP_RESISTIN_AS_A_REGULATOR_OF_INFLAMMATION	27	0.601772	0.00197452	0.0315477	6	CXCL8, RETN, PLCD1, MAPK14, PIK3CG
REACTOME_ACTIVATION_OF_MATRIX_METALLOPROTEINASES	12	0.780432	0.00209906	0.0332873	26	MMP8, CTSG, ELANE, MMP9
BIOCARTA_TCR_PATHWAY	43	0.529842	0.00217586	0.0342496	6	FOS, PIK3R1, JUN, CD247, NFATC2, PTPN7, FYN, ZAP70, CALM1, PIK3CG, LCK, PPP3CC, CD3E, MAP2K1
WP_IL2_SIGNALING_PATHWAY	40	0.532058	0.00252408	0.0394387	6	SOCS3, FOS, IL2RB, PIK3R1, JUN, CCND2, FYN
REACTOME_SIGNALING_BY_ALK_IN_CANCER	53	0.493244	0.00259627	0.0402707	27	BCL2A1, PIK3R1, JUNB, TPM4, EML4, HIP1, RANBP2, CEBPB, MECP2, MYH9, KIF5B, GCC2, TFG, PPM1B, TPM3, RRBP1, EIF2AK3, VCL, STRN, PPFIBP1
PID_FGF_PATHWAY	36	0.54314	0.00270691	0.0413826	6	MMP9, FOS, PLAUR, PLAU, PIK3R1, NCAM1, JUN
WP_HISTONE_MODIFICATIONS	64	0.453919	0.00268944	0.0413826	3	H3C15, H3C8, H3C2, H3C3, H3C7, H4C1, H3C12, SETBP1, KMT5A, H3C11, H3C4, H4C13, H4C4, H4C12, H4C9, DOT1L, SMYD3, H4C3, KMT2E, EZH2
REACTOME_O_LINKED_GLYCOSYLATION	53	0.491261	0.00282041	0.0428098	17	B3GNT7, SPON2, THBS1, ADAMTS10, GALNT3, POMGNT2, C1GALT1, B3GNT5, ADAMTS1, ST6GALNAC3, B4GALT6, GCNT1, GALNT11, POFUT2, ADAMTS17, GALNT12, B3GLCT, GALNT10
NABA_ECM_REGULATORS	90	0.411485	0.00287853	0.0433822	8	MMP8, CTSG, ELANE, SERPINB10, MMP9, SERPINB2, MMP23B, PLAU, CTSW, ADAM9, CST7, ADAMTS10, ADAM22, ADAMTS1, TGM3, CTSD, HYAL3
REACTOME_SIGNALING_BY_EGFR_IN_CANCER	21	0.646502	0.00296716	0.0441552	6	EREG, AREG, PIK3R1, HSP90AA1
REACTOME_TCF_DEPENDENT_SIGNALING_IN_RESPONSE_TO_WNT	186	0.33163	0.00297139	0.0441552	3	H3C15, H2AC14, H3C8, LGR6, H3C2, H3C3, H2BC13, RUNX3, H3C7, H2BC17, H2BC14, H2AX, H4C1, H3C12, TLE1, PPP2R5A, H2BC6, H2BC15, H3C11, H3C4, CSNK1E, PPP2R5C, AXIN1, H4C13
REACTOME_INHIBITION_OF_DNA_RECOMBINATION_AT_TELOMERE	61	0.463637	0.00304305	0.0449062	3	H2AC14, H2BC13, H2BC17, H2BC14, H2AX, H4C1, TERF1, H2BC6, H2BC15, H4C13, H2AC8, H2BC10, TERF2IP, H4C4, H4C12, H4C9, H2AC4, H4C3, H2BC26, H2BC5, POLR2K, H2AZ2, H4C6, TINF2
PID_AVB3_OPN_PATHWAY	29	0.600231	0.00334672	0.0487108	6	MMP9, FOS, PLAU, PIK3R1, JUN, GSN
REACTOME_BIOLOGICAL_OXIDATIONS	95	-0.458145	0.00333004	0.0487108	28	MAOA, ALDH1B1, MGST1, FDXR, ESD, GSTK1, ACSS2, PAPSS1, FDX1, CYP1B1, CES2, NAT1, SMOX, N6AMT1, CYP4V2, GSTP1, PAPSS2, PTGS1, CYP2U1, TPST1, GGCT, COMT, ABHD10, CYP2D6, BPHL, SLC35B3, DPEP3, ALDH2, MGST2, CYP26C1, TBXAS1, AOC2, ACY1, AKR1A1, GSTZ1, DPEP2, SULT1A3, CYP27A1, AOC3, AHR, ALDH1A1, CYP2S1

### Sheet: 7
WGCNA module enrichment
ID	term	GeneRatio	BgRatio	p_value	adj_p_value	qvalue	geneID	set_size	core_enrichment	module
REACTOME_NEUTROPHIL_DEGRANULATION	REACTOME_NEUTROPHIL_DEGRANULATION	160/1332	447/8238	1.56e-25	3.22e-22	2.73e-22	3920/5689/4257/8993/55/1992/23071/960/535/3074/23200/6515/5315/387/6093/5873/5337/7879/7520/634/5236/5663/966/2219/8895/2683/4069/54918/10321/9342/5594/5836/51382/10326/9218/2717/5611/5713/1512/79895/427/5683/3837/4790/4126/683/51411/4048/5869/1432/8876/55754/23197/411/25852/25801/25797/5906/965/11240/383/51646/84418/317/847/5328/3071/7130/57826/23352/1315/84766/158747/10487/84658/55860/1794/6947/26578/967/2799/51719/10970/5879/7097/5547/8836/6386/10097/23317/11010/53831/11001/6727/8826/7226/963/2212/6279/8560/127829/6993/51125/79888/5799/978/2207/8566/1476/3101/178/10092/23385/1520/6282/6280/6283/3577/9861/2919/2992/6286/138050/1536/338339/2495/11031/55276/3684/1084/2358/2357/116844/5223/719/160364/10855/353189/9798/10159/222487/199675/2204/6402/1604/4311/2760/5718/10533/1378/1460/11025/57126/1654/5004/5273/3240/8972/23601/8778	160	LAMP2, PSMB1, MGST1, PGLYRP1, ACP3, SERPINB1, ERP44, CD44, ATP6V0A1, HEXB, ATP11B, SLC2A3, PKM, RHOA, ROCK1, RAB27A, PLD1, RAB7A, XRCC5, CEACAM1, PGM1, PSEN1, CD59, FCN1, CPNE3, B4GALT1, LYZ, CMTM6, CRISP3, SNAP29, MAPK1, PYGL, ATP6V1D, SIRPB1, VAPA, GLA, DNAJC3, PSMD7, CTSH, ATP8B4, ASAH1, PSMA2, KPNB1, NFKB1, MANBA, BST1, BIN2, LTA4H, RAB5B, MAPK14, VNN1, TMEM30A, FAF2, ARSB, ARMC8, GCA, QPCT, RAP1A, CD58, PADI2, ARG1, YPEL5, CYSTM1, APAF1, CAT, PLAU, NCKAP1L, TNFAIP6, RAP2C, UBR4, COPB1, CRACR2A, MOSPD2, CAP1, ADGRE3, ACTR10, DOCK2, TCN1, OSTF1, CD63, GNS, CAB39, CKAP4, RAC1, TLR2, PRCP, GGH, SDCBP, ACTR2, DNAJC13, GLIPR1, GPR84, SLC27A2, SRP14, IQGAP1, TRPM2, CD53, FCGR2A, S100A8, DEGS1, ARL8A, DYNLT1, GOLGA7, LPCAT1, PTPRN2, CDA, FCER1G, PDXK, CSTB, HK3, AGL, ARPC5, NCSTN, CTSS, S100A11, S100A9, S100A12, CXCR1, PSMD6, CXCL1, GYG1, S100P, HGSNAT, CYBB, CLEC4D, FTH1, RAB31, PGM2, ITGAM, CEACAM3, FPR2, FPR1, LRG1, PGAM1, C3AR1, CLEC12A, HPSE, SLCO4C1, IST1, ATP6AP2, ADGRG3, MCEMP1, FCAR, SELL, CD55, MME, GM2A, PSMD12, ATG7, CR1, CSNK2B, LILRB3, CD177, DDX3X, ORM1, SERPINB10, HP, MGAM, CLEC5A, SIGLEC5	A
PID_AVB3_OPN_PATHWAY	PID_AVB3_OPN_PATHWAY	16/1332	29/8238	1.66e-06	0.00170981	0.00144855	960/387/998/4214/5594/4790/6696/5290/5328/10451/9475/5879/8394/3611/5970/1147	16	CD44, RHOA, CDC42, MAP3K1, MAPK1, NFKB1, SPP1, PIK3CA, PLAU, VAV3, ROCK2, RAC1, PIP5K1A, ILK, RELA, CHUK	A
REACTOME_LEISHMANIA_INFECTION	REACTOME_LEISHMANIA_INFECTION	46/1332	149/8238	4.92e-06	0.00338768	0.00287005	695/26999/63916/2773/998/2782/5594/5573/4790/10094/1432/3274/59345/10096/7456/3071/3553/10451/5879/10006/7295/834/10097/953/53831/2212/2209/3606/9844/10092/10109/1398/10768/147179/719/5970/10800/2787/9332/54331/4644/5336/801/2790/4067/55845	46	BTK, CYFIP2, ELMO2, GNAI3, CDC42, GNB1, MAPK1, PRKAR1A, NFKB1, ARPC3, MAPK14, HRH2, GNB4, ACTR3, WIPF1, NCKAP1L, IL1B, VAV3, RAC1, ABI1, TXN, CASP1, ACTR2, ENTPD1, GPR84, FCGR2A, FCGR1A, IL18, ELMO1, ARPC5, ARPC2, CRK, AHCYL1, WIPF2, C3AR1, RELA, CYSLTR1, GNG5, CD163, GNG2, MYO5A, PLCG2, CALM1, GNG10, LYN, BRK1	A
REACTOME_INTERLEUKIN_10_SIGNALING	REACTOME_INTERLEUKIN_10_SIGNALING	15/1332	29/8238	1.01e-05	0.00523755	0.00443727	5743/7076/7850/3554/729230/3553/3557/3606/3716/2919/1230/6774/3576/2357/3588	15	PTGS2, TIMP1, IL1R2, IL1R1, CCR2, IL1B, IL1RN, IL18, JAK1, CXCL1, CCR1, STAT3, CXCL8, FPR1, IL10RB	A
WP_GLYCOGEN_SYNTHESIS_AND_DEGRADATION	WP_GLYCOGEN_SYNTHESIS_AND_DEGRADATION	16/1332	33/8238	1.49e-05	0.00615657	0.00521586	5256/5525/5236/2932/5836/2997/5528/5515/2632/3099/3101/178/2992/7360/801/5520	16	PHKA2, PPP2R5A, PGM1, GSK3B, PYGL, GYS1, PPP2R5D, PPP2CA, GBE1, HK2, HK3, AGL, GYG1, UGP2, CALM1, PPP2R2A	A
WP_SPINAL_CORD_INJURY	WP_SPINAL_CORD_INJURY	25/1332	67/8238	2.2e-05	0.00757801	0.00642011	1462/387/998/5743/2280/5594/1027/57142/3554/1647/383/729230/3553/9475/301/5879/7099/5530/5925/2212/7832/2919/836/3576/11025	25	VCAN, RHOA, CDC42, PTGS2, FKBP1A, MAPK1, CDKN1B, RTN4, IL1R1, GADD45A, ARG1, CCR2, IL1B, ROCK2, ANXA1, RAC1, TLR4, PPP3CA, RB1, FCGR2A, BTG2, CXCL1, CASP3, CXCL8, LILRB3	A
PID_RAC1_PATHWAY	PID_RAC1_PATHWAY	20/1332	49/8238	3.21e-05	0.00921616	0.00780795	1495/26999/4214/5608/10094/1432/10096/5879/10006/10097/8826/8394/10092/10109/1536/1398/1499/6774/5062/55845	20	CTNNA1, CYFIP2, MAP3K1, MAP2K6, ARPC3, MAPK14, ACTR3, RAC1, ABI1, ACTR2, IQGAP1, PIP5K1A, ARPC5, ARPC2, CYBB, CRK, CTNNB1, STAT3, PAK2, BRK1	A
REACTOME_FCGAMMA_RECEPTOR_FCGR_DEPENDENT_PHAGOCYTOSIS	REACTOME_FCGAMMA_RECEPTOR_FCGR_DEPENDENT_PHAGOCYTOSIS	28/1332	81/8238	3.73e-05	0.00921616	0.00780795	695/5291/26999/63916/998/5337/5594/10094/10096/7456/5290/3071/10451/5879/10006/10097/2212/2209/9844/10092/10109/1398/10768/147179/4644/5336/4067/55845	28	BTK, PIK3CB, CYFIP2, ELMO2, CDC42, PLD1, MAPK1, ARPC3, ACTR3, WIPF1, PIK3CA, NCKAP1L, VAV3, RAC1, ABI1, ACTR2, FCGR2A, FCGR1A, ELMO1, ARPC5, ARPC2, CRK, AHCYL1, WIPF2, MYO5A, PLCG2, LYN, BRK1	A
BIOCARTA_NTHI_PATHWAY	BIOCARTA_NTHI_PATHWAY	12/1332	22/8238	4.02e-05	0.00921616	0.00780795	1387/2033/7046/5608/4790/1432/2908/3553/6885/3576/5970/1147	12	CREBBP, EP300, TGFBR1, MAP2K6, NFKB1, MAPK14, NR3C1, IL1B, MAP3K7, CXCL8, RELA, CHUK	A
REACTOME_PARASITE_INFECTION	REACTOME_PARASITE_INFECTION	21/1332	55/8238	6.67e-05	0.0137796	0.0116741	695/26999/63916/998/5594/10094/10096/7456/3071/10451/5879/10006/10097/9844/10092/10109/1398/147179/4644/4067/55845	21	BTK, CYFIP2, ELMO2, CDC42, MAPK1, ARPC3, ACTR3, WIPF1, NCKAP1L, VAV3, RAC1, ABI1, ACTR2, ELMO1, ARPC5, ARPC2, CRK, WIPF2, MYO5A, LYN, BRK1	A
BIOCARTA_HCMV_PATHWAY	BIOCARTA_HCMV_PATHWAY	10/1332	17/8238	7.68e-05	0.0144215	0.012218	4214/5594/5294/5608/4790/1432/5290/5925/5604/5970	10	MAP3K1, MAPK1, PIK3CG, MAP2K6, NFKB1, MAPK14, PIK3CA, RB1, MAP2K1, RELA	A
PID_IFNG_PATHWAY	PID_IFNG_PATHWAY	16/1332	37/8238	8.63e-05	0.0146083	0.0123762	1387/3459/8554/4214/3717/5594/2033/867/5906/5290/3553/834/3716/6774/5604/5771	16	CREBBP, IFNGR1, PIAS1, MAP3K1, JAK2, MAPK1, EP300, CBL, RAP1A, PIK3CA, IL1B, CASP1, JAK1, STAT3, MAP2K1, PTPN2	A
KEGG_PANCREATIC_CANCER	KEGG_PANCREATIC_CANCER	22/1332	60/8238	9.2e-05	0.0146083	0.0123762	10928/5291/998/5337/5594/5294/7046/4790/1871/7422/5290/9459/3845/5879/5925/5899/673/3716/6774/5604/5970/1147	22	RALBP1, PIK3CB, CDC42, PLD1, MAPK1, PIK3CG, TGFBR1, NFKB1, E2F3, VEGFA, PIK3CA, ARHGEF6, KRAS, RAC1, RB1, RALB, BRAF, JAK1, STAT3, MAP2K1, RELA, CHUK	A
REACTOME_RHO_GTPASES_ACTIVATE_WASPS_AND_WAVES	REACTOME_RHO_GTPASES_ACTIVATE_WASPS_AND_WAVES	15/1332	34/8238	0.00010868	0.01577	0.0133604	695/26999/998/5594/10094/10096/7456/3071/5879/10006/10097/10092/10109/147179/55845	15	BTK, CYFIP2, CDC42, MAPK1, ARPC3, ACTR3, WIPF1, NCKAP1L, RAC1, ABI1, ACTR2, ARPC5, ARPC2, WIPF2, BRK1	A
KEGG_EPITHELIAL_CELL_SIGNALING_IN_HELICOBACTER_PYLORI_INFECTION	KEGG_EPITHELIAL_CELL_SIGNALING_IN_HELICOBACTER_PYLORI_INFECTION	20/1332	53/8238	0.00011993	0.01577	0.0133604	535/51606/998/51382/4790/1432/8992/523/529/5879/528/50848/3577/2919/836/3576/5970/5336/1147/4067	20	ATP6V0A1, ATP6V1H, CDC42, ATP6V1D, NFKB1, MAPK14, ATP6V0E1, ATP6V1A, ATP6V1E1, RAC1, ATP6V1C1, F11R, CXCR1, CXCL1, CASP3, CXCL8, RELA, PLCG2, CHUK, LYN	A
PID_CDC42_PATHWAY	PID_CDC42_PATHWAY	22/1332	61/8238	0.000122189	0.01577	0.0133604	1495/998/5337/2932/4214/5594/5608/867/10094/1432/10096/5290/9459/5879/10097/8826/673/10092/10109/1499/4735/5062	22	CTNNA1, CDC42, PLD1, GSK3B, MAP3K1, MAPK1, MAP2K6, CBL, ARPC3, MAPK14, ACTR3, PIK3CA, ARHGEF6, RAC1, ACTR2, IQGAP1, BRAF, ARPC5, ARPC2, CTNNB1, SEPTIN2, PAK2	A
REACTOME_SIGNALING_BY_INTERLEUKINS	REACTOME_SIGNALING_BY_INTERLEUKINS	83/1332	353/8238	0.00016466	0.0200013	0.0169452	5689/3082/5291/998/23291/5743/3566/11213/3717/5008/5594/6655/5706/3091/5700/5687/7076/5713/51231/5683/1326/5608/4790/867/1432/5528/7422/4001/5515/604/7850/3554/8809/8807/829/58480/729230/5290/3181/6845/3553/5682/301/6885/3936/3557/834/57161/5451/4478/3561/6935/3606/3716/6283/9861/2919/1230/836/7534/6809/1398/6774/3635/5604/3576/3185/3684/2357/5970/5771/6197/5062/29110/9021/3556/5718/5055/51135/1147/3588/4067/6648	83	PSMB1, HGF, PIK3CB, CDC42, FBXW11, PTGS2, IL4R, IRAK3, JAK2, OSM, MAPK1, SOS2, PSMC6, HIF1A, PSMC1, PSMA6, TIMP1, PSMD7, VRK3, PSMA2, MAP3K8, MAP2K6, NFKB1, CBL, MAPK14, PPP2R5D, VEGFA, LMNB1, PPP2CA, BCL6, IL1R2, IL1R1, IL18R1, IL18RAP, CAPZA1, RHOU, CCR2, PIK3CA, HNRNPA2B1, VAMP7, IL1B, PSMA1, ANXA1, MAP3K7, LCP1, IL1RN, CASP1, PELI2, POU2F1, MSN, IL2RG, ZEB1, IL18, JAK1, S100A12, PSMD6, CXCL1, CCR1, CASP3, YWHAZ, STX3, CRK, STAT3, INPP5D, MAP2K1, CXCL8, HNRNPF, ITGAM, FPR1, RELA, PTPN2, RPS6KA3, PAK2, TBK1, SOCS3, IL1RAP, PSMD12, SERPINB2, IRAK4, CHUK, IL10RB, LYN, SOD2	A
WP_LEPTIN_SIGNALING_PATHWAY	WP_LEPTIN_SIGNALING_PATHWAY	24/1332	71/8238	0.000195468	0.02212	0.0187401	387/6093/998/2932/3717/5594/4790/1432/3553/5562/9475/5879/3557/5140/3716/5966/6774/5604/5970/9021/3840/5770/5336/1147	24	RHOA, ROCK1, CDC42, GSK3B, JAK2, MAPK1, NFKB1, MAPK14, IL1B, PRKAA1, ROCK2, RAC1, IL1RN, PDE3B, JAK1, REL, STAT3, MAP2K1, RELA, SOCS3, KPNA4, PTPN1, PLCG2, CHUK	A
REACTOME_SPHINGOLIPID_METABOLISM	REACTOME_SPHINGOLIPID_METABOLISM	23/1332	67/8238	0.000203525	0.02212	0.0187401	3074/2581/55331/10558/9517/9218/412/2717/427/10087/411/29095/9217/51228/8560/7357/142891/8613/8879/8706/2629/2760/259230	23	HEXB, GALC, ACER3, SPTLC1, SPTLC2, VAPA, STS, GLA, ASAH1, CERT1, ARSB, ORMDL2, VAPB, GLTP, DEGS1, UGCG, SAMD8, PLPP3, SGPL1, B3GALNT1, GBA1, GM2A, SGMS1	A
BIOCARTA_RAS_PATHWAY	BIOCARTA_RAS_PATHWAY	11/1332	22/8238	0.000236125	0.0243799	0.0206547	10928/387/998/5337/5294/4790/5290/5879/5604/5970/1147	11	RALBP1, RHOA, CDC42, PLD1, PIK3CG, NFKB1, PIK3CA, RAC1, MAP2K1, RELA, CHUK	A
REACTOME_REGULATION_OF_IFNG_SIGNALING	REACTOME_REGULATION_OF_IFNG_SIGNALING	8/1332	13/8238	0.000273997	0.0261555	0.022159	3459/8554/3717/7341/3716/5771/9021/5770	8	IFNGR1, PIAS1, JAK2, SUMO1, JAK1, PTPN2, SOCS3, PTPN1	A
WP_RAS_SIGNALING	WP_RAS_SIGNALING	36/1332	126/8238	0.000293614	0.0261555	0.022159	10928/5291/387/998/5337/2782/5594/6655/6789/8036/4790/5869/59345/5906/5321/5290/91860/3845/5879/27/5899/5868/5922/3815/2114/5966/5604/5970/2787/5062/54331/4763/5336/801/1147/2790	36	RALBP1, PIK3CB, RHOA, CDC42, PLD1, GNB1, MAPK1, SOS2, STK4, SHOC2, NFKB1, RAB5B, GNB4, RAP1A, PLA2G4A, PIK3CA, CALML4, KRAS, RAC1, ABL2, RALB, RAB5A, RASA2, KIT, ETS2, REL, MAP2K1, RELA, GNG5, PAK2, GNG2, NF1, PLCG2, CALM1, CHUK, GNG10	A
KEGG_TOLL_LIKE_RECEPTOR_SIGNALING_PATHWAY	KEGG_TOLL_LIKE_RECEPTOR_SIGNALING_PATHWAY	25/1332	77/8238	0.000296406	0.0261555	0.022159	5291/5594/5294/1326/5608/4790/1432/6696/5290/3553/6885/5879/7099/8737/7097/3454/1513/3455/5604/3576/5970/29110/7100/51135/1147	25	PIK3CB, MAPK1, PIK3CG, MAP3K8, MAP2K6, NFKB1, MAPK14, SPP1, PIK3CA, IL1B, MAP3K7, RAC1, TLR4, RIPK1, TLR2, IFNAR1, CTSK, IFNAR2, MAP2K1, CXCL8, RELA, TBK1, TLR5, IRAK4, CHUK	A
PID_IL1_PATHWAY	PID_IL1_PATHWAY	14/1332	33/8238	0.000303987	0.0261555	0.022159	11213/5608/4790/7850/3554/5290/3553/6885/3557/834/5970/3556/51135/1147	14	IRAK3, MAP2K6, NFKB1, IL1R2, IL1R1, PIK3CA, IL1B, MAP3K7, IL1RN, CASP1, RELA, IL1RAP, IRAK4, CHUK	A
BIOCARTA_IL1R_PATHWAY	BIOCARTA_IL1R_PATHWAY	12/1332	26/8238	0.000318595	0.026316	0.022295	11213/4214/5608/4790/1432/3554/3553/6885/3557/5970/3556/1147	12	IRAK3, MAP3K1, MAP2K6, NFKB1, MAPK14, IL1R1, IL1B, MAP3K7, IL1RN, RELA, IL1RAP, CHUK	A
REACTOME_COPI_INDEPENDENT_GOLGI_TO_ER_RETROGRADE_TRAFFIC	REACTOME_COPI_INDEPENDENT_GOLGI_TO_ER_RETROGRADE_TRAFFIC	16/1332	41/8238	0.00036326	0.027548	0.0233387	5048/10671/22930/829/5321/25782/10376/7277/55860/51164/11258/2589/2590/7846/10540/830	16	PAFAH1B1, DCTN6, RAB3GAP1, CAPZA1, PLA2G4A, RAB3GAP2, TUBA1B, TUBA4A, ACTR10, DCTN4, DCTN3, GALNT1, GALNT2, TUBA1A, DCTN2, CAPZA2	A
KEGG_RENAL_CELL_CARCINOMA	KEGG_RENAL_CELL_CARCINOMA	21/1332	61/8238	0.000363613	0.027548	0.0233387	1387/3082/5291/998/5594/2033/6655/3091/5294/7422/5906/5290/3845/54583/5879/405/6921/673/1398/5604/5062	21	CREBBP, HGF, PIK3CB, CDC42, MAPK1, EP300, SOS2, HIF1A, PIK3CG, VEGFA, RAP1A, PIK3CA, KRAS, EGLN1, RAC1, ARNT, ELOC, BRAF, CRK, MAP2K1, PAK2	A
PID_PDGFRB_PATHWAY	PID_PDGFRB_PATHWAY	35/1332	123/8238	0.000385589	0.027548	0.0233387	5291/26999/5610/387/3717/5594/5294/867/10094/5515/10096/5906/5321/5290/9732/3845/5879/10006/10097/8826/5868/6503/673/10092/10109/7534/7529/1398/6774/5604/5771/6197/5770/4067/55845	35	PIK3CB, CYFIP2, EIF2AK2, RHOA, JAK2, MAPK1, PIK3CG, CBL, ARPC3, PPP2CA, ACTR3, RAP1A, PLA2G4A, PIK3CA, DOCK4, KRAS, RAC1, ABI1, ACTR2, IQGAP1, RAB5A, SLA, BRAF, ARPC5, ARPC2, YWHAZ, YWHAB, CRK, STAT3, MAP2K1, PTPN2, RPS6KA3, PTPN1, LYN, BRK1	A
PID_IL23_PATHWAY	PID_IL23_PATHWAY	11/1332	23/8238	0.000386872	0.027548	0.0233387	3717/4790/8809/8807/5290/3553/3606/2919/6774/5970/9021	11	JAK2, NFKB1, IL18R1, IL18RAP, PIK3CA, IL1B, IL18, CXCL1, STAT3, RELA, SOCS3	A
KEGG_CHEMOKINE_SIGNALING_PATHWAY	KEGG_CHEMOKINE_SIGNALING_PATHWAY	36/1332	128/8238	0.000409713	0.0277826	0.0235375	5291/2773/387/6093/998/2782/2932/3717/5594/6655/5294/4790/59345/5906/729230/5290/3845/10451/9475/1794/5879/9844/673/3577/2919/1230/1398/6774/5604/3576/5970/2787/54331/1147/2790/4067	36	PIK3CB, GNAI3, RHOA, ROCK1, CDC42, GNB1, GSK3B, JAK2, MAPK1, SOS2, PIK3CG, NFKB1, GNB4, RAP1A, CCR2, PIK3CA, KRAS, VAV3, ROCK2, DOCK2, RAC1, ELMO1, BRAF, CXCR1, CXCL1, CCR1, CRK, STAT3, MAP2K1, CXCL8, RELA, GNG5, GNG2, CHUK, GNG10, LYN	A
WP_ALZHEIMERS_DISEASE_AND_MIRNA_EFFECTS	WP_ALZHEIMERS_DISEASE_AND_MIRNA_EFFECTS	51/1332	200/8238	0.000417076	0.0277826	0.0235375	5689/9821/5291/5610/55062/5743/5289/5663/2932/5594/5706/5700/5687/5713/5683/4790/2597/57142/317/5290/10376/3553/7277/91860/5682/10313/3845/83464/5530/29982/90550/2776/776/673/23385/9861/836/1536/7846/1499/5604/3799/5970/84833/2081/4311/5718/4217/801/1460/1147	51	PSMB1, RB1CC1, PIK3CB, EIF2AK2, WIPI1, PTGS2, PIK3C3, PSEN1, GSK3B, MAPK1, PSMC6, PSMC1, PSMA6, PSMD7, PSMA2, NFKB1, GAPDH, RTN4, APAF1, PIK3CA, TUBA1B, IL1B, TUBA4A, CALML4, PSMA1, RTN3, KRAS, APH1B, PPP3CA, NRBF2, MCU, GNAQ, CACNA1D, BRAF, NCSTN, PSMD6, CASP3, CYBB, TUBA1A, CTNNB1, MAP2K1, KIF5B, RELA, ATP5MK, ERN1, MME, PSMD12, MAP3K5, CALM1, CSNK2B, CHUK	A
PID_VEGFR1_2_PATHWAY	PID_VEGFR1_2_PATHWAY	21/1332	62/8238	0.000467444	0.0293121	0.0248333	1495/387/6093/998/23291/5594/6461/5608/867/5564/1432/7422/5290/5562/8826/673/1499/5604/5771/5062/5571	21	CTNNA1, RHOA, ROCK1, CDC42, FBXW11, MAPK1, SHB, MAP2K6, CBL, PRKAB1, MAPK14, VEGFA, PIK3CA, PRKAA1, IQGAP1, BRAF, CTNNB1, MAP2K1, PTPN2, PAK2, PRKAG1	A
WP_ALZHEIMERS_DISEASE	WP_ALZHEIMERS_DISEASE	50/1332	196/8238	0.000468425	0.0293121	0.0248333	5689/9821/5291/5610/55062/5743/5289/5663/2932/5594/5706/5700/5687/5713/5683/4790/2597/57142/317/5290/10376/3553/7277/91860/5682/10313/3845/83464/5530/29982/90550/2776/776/673/23385/9861/836/1536/7846/1499/5604/3799/5970/2081/4311/5718/4217/801/1460/1147	50	PSMB1, RB1CC1, PIK3CB, EIF2AK2, WIPI1, PTGS2, PIK3C3, PSEN1, GSK3B, MAPK1, PSMC6, PSMC1, PSMA6, PSMD7, PSMA2, NFKB1, GAPDH, RTN4, APAF1, PIK3CA, TUBA1B, IL1B, TUBA4A, CALML4, PSMA1, RTN3, KRAS, APH1B, PPP3CA, NRBF2, MCU, GNAQ, CACNA1D, BRAF, NCSTN, PSMD6, CASP3, CYBB, TUBA1A, CTNNB1, MAP2K1, KIF5B, RELA, ERN1, MME, PSMD12, MAP3K5, CALM1, CSNK2B, CHUK	A
WP_GLYCOLYSIS_IN_SENESCENCE	WP_GLYCOLYSIS_IN_SENESCENCE	7/1332	Nov-38	0.000513918	0.0312129	0.0264437	5315/2023/5230/2597/5562/3939/5925	7	PKM, ENO1, PGK1, GAPDH, PRKAA1, LDHA, RB1	A
WP_PANCREATIC_ADENOCARCINOMA_PATHWAY	WP_PANCREATIC_ADENOCARCINOMA_PATHWAY	24/1332	76/8238	0.000614267	0.0349648	0.0296223	10928/5291/387/998/5337/5594/7046/4790/1871/7422/1647/5290/9459/3845/5879/5925/5899/673/3716/6774/5604/5970/5062/1147	24	RALBP1, PIK3CB, RHOA, CDC42, PLD1, MAPK1, TGFBR1, NFKB1, E2F3, VEGFA, GADD45A, PIK3CA, ARHGEF6, KRAS, RAC1, RB1, RALB, BRAF, JAK1, STAT3, MAP2K1, RELA, PAK2, CHUK	A
WP_ARYL_HYDROCARBON_RECEPTOR_PATHWAY_WP2586	WP_ARYL_HYDROCARBON_RECEPTOR_PATHWAY_WP2586	14/1332	35/8238	0.000626489	0.0349648	0.0296223	5743/5594/2033/4790/1027/7422/4780/5325/3845/5925/405/5604/5970/4763	14	PTGS2, MAPK1, EP300, NFKB1, CDKN1B, VEGFA, NFE2L2, PLAGL1, KRAS, RB1, ARNT, MAP2K1, RELA, NF1	A
WP_MICROGLIA_PATHOGEN_PHAGOCYTOSIS_PATHWAY	WP_MICROGLIA_PATHOGEN_PHAGOCYTOSIS_PATHWAY	14/1332	35/8238	0.000626489	0.0349648	0.0296223	5291/5289/5294/5290/3071/54210/10451/5879/2209/2207/1536/3684/5336/4067	14	PIK3CB, PIK3C3, PIK3CG, PIK3CA, NCKAP1L, TREM1, VAV3, RAC1, FCGR1A, FCER1G, CYBB, ITGAM, PLCG2, LYN	A
WP_SIGNAL_TRANSDUCTION_THROUGH_IL1R	WP_SIGNAL_TRANSDUCTION_THROUGH_IL1R	12/1332	28/8238	0.000732305	0.0376305	0.0318806	11213/4214/5608/4790/1432/3554/3553/6885/3557/5970/3556/1147	12	IRAK3, MAP3K1, MAP2K6, NFKB1, MAPK14, IL1R1, IL1B, MAP3K7, IL1RN, RELA, IL1RAP, CHUK	A
KEGG_STARCH_AND_SUCROSE_METABOLISM	KEGG_STARCH_AND_SUCROSE_METABOLISM	10/1332	21/8238	0.000747142	0.0376305	0.0318806	5236/5836/2997/2632/3099/3101/178/55276/7360/8972	10	PGM1, PYGL, GYS1, GBE1, HK2, HK3, AGL, PGM2, UGP2, MGAM	A
REACTOME_GLYCOGEN_METABOLISM	REACTOME_GLYCOGEN_METABOLISM	10/1332	21/8238	0.000747142	0.0376305	0.0318806	5256/5236/5836/2997/2632/178/2992/55276/7360/801	10	PHKA2, PGM1, PYGL, GYS1, GBE1, AGL, GYG1, PGM2, UGP2, CALM1	A
REACTOME_RHO_GTPASES_ACTIVATE_IQGAPS	REACTOME_RHO_GTPASES_ACTIVATE_IQGAPS	10/1332	21/8238	0.000747142	0.0376305	0.0318806	1495/998/10376/7277/6249/5879/8826/7846/1499/801	10	CTNNA1, CDC42, TUBA1B, TUBA4A, CLIP1, RAC1, IQGAP1, TUBA1A, CTNNB1, CALM1	A
KEGG_O_GLYCAN_BIOSYNTHESIS	KEGG_O_GLYCAN_BIOSYNTHESIS	9/1332	18/8238	0.000888556	0.0436725	0.0369994	56913/51809/2591/2589/2590/9334/29071/2650/8693	9	C1GALT1, GALNT7, GALNT3, GALNT1, GALNT2, B4GALT5, C1GALT1C1, GCNT1, GALNT4	A
KEGG_NEUROTROPHIN_SIGNALING_PATHWAY	KEGG_NEUROTROPHIN_SIGNALING_PATHWAY	30/1332	105/8238	0.000909833	0.0436725	0.0369994	5291/387/998/5663/2932/11213/4214/5594/6655/5294/4790/397/1432/5906/5290/3845/6272/57498/5879/673/7534/7529/1398/5604/5970/6197/4217/5336/51135/801	30	PIK3CB, RHOA, CDC42, PSEN1, GSK3B, IRAK3, MAP3K1, MAPK1, SOS2, PIK3CG, NFKB1, ARHGDIB, MAPK14, RAP1A, PIK3CA, KRAS, SORT1, KIDINS220, RAC1, BRAF, YWHAZ, YWHAB, CRK, MAP2K1, RELA, RPS6KA3, MAP3K5, PLCG2, IRAK4, CALM1	A
WP_TOLLLIKE_RECEPTOR_SIGNALING_PATHWAY	WP_TOLLLIKE_RECEPTOR_SIGNALING_PATHWAY	24/1332	78/8238	0.000930551	0.0436725	0.0369994	5291/5594/5294/1326/5608/4790/1432/6696/5290/3553/6885/5879/7099/8737/7097/3454/3455/5604/3576/5970/29110/7100/51135/1147	24	PIK3CB, MAPK1, PIK3CG, MAP3K8, MAP2K6, NFKB1, MAPK14, SPP1, PIK3CA, IL1B, MAP3K7, RAC1, TLR4, RIPK1, TLR2, IFNAR1, IFNAR2, MAP2K1, CXCL8, RELA, TBK1, TLR5, IRAK4, CHUK	A
KEGG_INSULIN_SIGNALING_PATHWAY	KEGG_INSULIN_SIGNALING_PATHWAY	31/1332	110/8238	0.000968469	0.044087	0.0373507	5256/5291/8569/2932/5594/6655/5836/2997/5294/5573/867/5564/5290/5562/5509/3845/9470/10211/5140/673/3099/3101/1398/3635/5604/79660/5571/9021/5770/801/5500	31	PHKA2, PIK3CB, MKNK1, GSK3B, MAPK1, SOS2, PYGL, GYS1, PIK3CG, PRKAR1A, CBL, PRKAB1, PIK3CA, PRKAA1, PPP1R3D, KRAS, EIF4E2, FLOT1, PDE3B, BRAF, HK2, HK3, CRK, INPP5D, MAP2K1, PPP1R3B, PRKAG1, SOCS3, PTPN1, CALM1, PPP1CB	A
WP_LTF_DANGER_SIGNAL_RESPONSE_PATHWAY	WP_LTF_DANGER_SIGNAL_RESPONSE_PATHWAY	8/1332	15/8238	0.00101008	0.044087	0.0373507	5594/4790/54210/3553/7099/7097/3576/51135	8	MAPK1, NFKB1, TREM1, IL1B, TLR4, TLR2, CXCL8, IRAK4	A
BIOCARTA_HIF_PATHWAY	BIOCARTA_HIF_PATHWAY	7/1332	Dec-38	0.00106148	0.044087	0.0373507	2033/3091/7422/10987/3939/405/444	7	EP300, HIF1A, VEGFA, COPS5, LDHA, ARNT, ASPH	A
REACTOME_DECTIN_2_FAMILY	REACTOME_DECTIN_2_FAMILY	7/1332	Dec-38	0.00106148	0.044087	0.0373507	50856/2207/26253/338339/5336/93978/4067	7	CLEC4A, FCER1G, CLEC4E, CLEC4D, PLCG2, CLEC6A, LYN	A
REACTOME_PROLONGED_ERK_ACTIVATION_EVENTS	REACTOME_PROLONGED_ERK_ACTIVATION_EVENTS	7/1332	Dec-38	0.00106148	0.044087	0.0373507	5594/5906/57498/673/7529/1398/5604	7	MAPK1, RAP1A, KIDINS220, BRAF, YWHAB, CRK, MAP2K1	A
KEGG_SPHINGOLIPID_METABOLISM	KEGG_SPHINGOLIPID_METABOLISM	12/1332	29/8238	0.00106748	0.044087	0.0373507	2581/55331/10558/9517/2717/427/8560/7357/8613/8879/2629/259230	12	GALC, ACER3, SPTLC1, SPTLC2, GLA, ASAH1, DEGS1, UGCG, PLPP3, SGPL1, GBA1, SGMS1	A
WP_EXERCISEINDUCED_CIRCADIAN_REGULATION	WP_EXERCISEINDUCED_CIRCADIAN_REGULATION	15/1332	41/8238	0.00121351	0.0491354	0.0416276	9709/3422/3301/9218/1982/9444/7341/11335/50486/694/406/10140/51582/7360/9802	15	HERPUD1, IDI1, DNAJA1, VAPA, EIF4G2, QKI, SUMO1, CBX3, G0S2, BTG1, BMAL1, TOB1, AZIN1, UGP2, DAZAP2	A
REACTOME_INTERLEUKIN_1_FAMILY_SIGNALING	REACTOME_INTERLEUKIN_1_FAMILY_SIGNALING	33/1332	121/8238	0.0012525	0.0497389	0.0421389	5689/23291/11213/5706/5700/5687/5713/5683/1326/5608/4790/7850/3554/8809/8807/3553/5682/6885/3557/834/57161/3606/6283/9861/6774/5604/5970/5771/29110/3556/5718/51135/1147	33	PSMB1, FBXW11, IRAK3, PSMC6, PSMC1, PSMA6, PSMD7, PSMA2, MAP3K8, MAP2K6, NFKB1, IL1R2, IL1R1, IL18R1, IL18RAP, IL1B, PSMA1, MAP3K7, IL1RN, CASP1, PELI2, IL18, S100A12, PSMD6, STAT3, MAP2K1, RELA, PTPN2, TBK1, IL1RAP, PSMD12, IRAK4, CHUK	A
KEGG_B_CELL_RECEPTOR_SIGNALING_PATHWAY	KEGG_B_CELL_RECEPTOR_SIGNALING_PATHWAY	22/1332	71/8238	0.00135011	0.0518229	0.0439045	695/5291/2932/5594/6655/5294/4790/5290/3845/10451/5879/5530/8915/118788/3635/5604/5970/11261/5336/11025/1147/4067	22	BTK, PIK3CB, GSK3B, MAPK1, SOS2, PIK3CG, NFKB1, PIK3CA, KRAS, VAV3, RAC1, PPP3CA, BCL10, PIK3AP1, INPP5D, MAP2K1, RELA, CHP1, PLCG2, LILRB3, CHUK, LYN	A
WP_THYROID_STIMULATING_HORMONE_TSH_SIGNALING_PATHWAY	WP_THYROID_STIMULATING_HORMONE_TSH_SIGNALING_PATHWAY	19/1332	58/8238	0.00135517	0.0518229	0.0439045	2773/5337/2782/3717/5594/5934/5608/1027/1432/5906/103910/5290/5925/2776/673/3716/6774/5604/54331	19	GNAI3, PLD1, GNB1, JAK2, MAPK1, RBL2, MAP2K6, CDKN1B, MAPK14, RAP1A, MYL12B, PIK3CA, RB1, GNAQ, BRAF, JAK1, STAT3, MAP2K1, GNG2	A
WP_HEREDITARY_LEIOMYOMATOSIS_AND_RENAL_CELL_CARCINOMA_PATHWAY	WP_HEREDITARY_LEIOMYOMATOSIS_AND_RENAL_CELL_CARCINOMA_PATHWAY	9/1332	19/8238	0.0014479	0.0543619	0.0460555	3091/5564/7422/4780/5562/3939/54583/5163/5571	9	HIF1A, PRKAB1, VEGFA, NFE2L2, PRKAA1, LDHA, EGLN1, PDK1, PRKAG1	A
REACTOME_FOXO_MEDIATED_TRANSCRIPTION	REACTOME_FOXO_MEDIATED_TRANSCRIPTION	17/1332	50/8238	0.00150981	0.0556744	0.0471675	4800/1387/4802/2033/5934/1027/2908/604/1647/847/694/7295/901/7534/7529/3066/6648	17	NFYA, CREBBP, NFYC, EP300, RBL2, CDKN1B, NR3C1, BCL6, GADD45A, CAT, BTG1, TXN, CCNG2, YWHAZ, YWHAB, HDAC2, SOD2	A
WP_GLUCOCORTICOID_RECEPTOR_PATHWAY	WP_GLUCOCORTICOID_RECEPTOR_PATHWAY	16/1332	46/8238	0.00156979	0.0568705	0.0481808	5743/2908/80315/5997/10560/5552/241/121512/11057/10602/6286/221079/11214/84002/5142/8972	16	PTGS2, NR3C1, CPEB4, RGS2, SLC19A2, SRGN, ALOX5AP, FGD4, ABHD2, CDC42EP3, S100P, ARL5B, AKAP13, B3GNT5, PDE4B, MGAM	A
REACTOME_DISEASES_OF_SIGNAL_TRANSDUCTION_BY_GROWTH_FACTOR_RECEPTORS_AND_SECOND_MESSENGERS	REACTOME_DISEASES_OF_SIGNAL_TRANSDUCTION_BY_GROWTH_FACTOR_RECEPTORS_AND_SECOND_MESSENGERS	79/1332	357/8238	0.00160966	0.0570616	0.0483427	1387/80853/5689/3082/5291/5525/6400/51009/4140/54518/5663/2932/2280/3717/5594/2033/5706/22938/5700/5687/57534/5713/5683/7046/80351/8036/5573/867/833/51411/1027/9444/5528/5515/10342/57599/6801/5906/7750/5290/3092/5682/8546/9365/3845/5879/5495/83464/597/8826/9611/1213/7170/4478/5903/118788/9530/3815/673/23385/9861/7529/7171/1499/6774/5604/4204/3799/2963/3066/4763/5718/10533/200734/801/1147/5500/4067/1523	79	CREBBP, KDM7A, PSMB1, HGF, PIK3CB, PPP2R5A, SEL1L, DERL2, MARK3, APBB1IP, PSEN1, GSK3B, FKBP1A, JAK2, MAPK1, EP300, PSMC6, SNW1, PSMC1, PSMA6, MIB1, PSMD7, PSMA2, TGFBR1, TNKS2, SHOC2, PRKAR1A, CBL, CARS1, BIN2, CDKN1B, QKI, PPP2R5D, PPP2CA, TFG, WDR48, STRN, RAP1A, ZMYM2, PIK3CA, HIP1, PSMA1, AP3B1, KL, KRAS, RAC1, PPM1B, APH1B, BCL2A1, IQGAP1, NCOR1, CLTC, TPM3, MSN, RANBP2, PIK3AP1, BAG4, KIT, BRAF, NCSTN, PSMD6, YWHAB, TPM4, CTNNB1, STAT3, MAP2K1, MECP2, KIF5B, GTF2F2, HDAC2, NF1, PSMD12, ATG7, SPRED2, CALM1, CHUK, PPP1CB, LYN, CUX1	A
WP_CHEMOKINE_SIGNALING_PATHWAY	WP_CHEMOKINE_SIGNALING_PATHWAY	32/1332	118/8238	0.00163033	0.0570616	0.0483427	5291/2773/6093/998/2782/2932/3717/5594/6655/5294/4790/59345/5906/729230/5290/3845/10451/9475/1794/5879/9844/673/1230/1398/6774/5604/5970/2787/54331/1147/2790/4067	32	PIK3CB, GNAI3, ROCK1, CDC42, GNB1, GSK3B, JAK2, MAPK1, SOS2, PIK3CG, NFKB1, GNB4, RAP1A, CCR2, PIK3CA, KRAS, VAV3, ROCK2, DOCK2, RAC1, ELMO1, BRAF, CCR1, CRK, STAT3, MAP2K1, RELA, GNG5, GNG2, CHUK, GNG10, LYN	A
REACTOME_SIGNALING_BY_RECEPTOR_TYROSINE_KINASES	REACTOME_SIGNALING_BY_RECEPTOR_TYROSINE_KINASES	81/1332	368/8238	0.00165883	0.0570914	0.048368	3082/535/1495/51606/5291/26999/63916/387/6093/998/5289/83737/8569/5663/2060/3717/5594/2033/51382/3091/51231/6461/867/1108/1432/5528/7422/5515/8992/523/10254/2591/5906/6696/5290/3071/529/9365/3845/10451/57498/9475/5879/10006/7057/9101/83464/9611/1213/6016/5899/30011/3561/5140/528/9844/3815/673/23385/51072/1536/7529/1398/1499/6774/10768/5604/3185/10221/5771/6197/5062/10193/2963/5770/3066/3914/200734/801/4067/55845	81	HGF, ATP6V0A1, CTNNA1, ATP6V1H, PIK3CB, CYFIP2, ELMO2, RHOA, ROCK1, CDC42, PIK3C3, ITCH, MKNK1, PSEN1, EPS15, JAK2, MAPK1, EP300, ATP6V1D, HIF1A, VRK3, SHB, CBL, CHD4, MAPK14, PPP2R5D, VEGFA, PPP2CA, ATP6V0E1, ATP6V1A, STAM2, GALNT3, RAP1A, SPP1, PIK3CA, NCKAP1L, ATP6V1E1, KL, KRAS, VAV3, KIDINS220, ROCK2, RAC1, ABI1, THBS1, USP8, APH1B, NCOR1, CLTC, RIT1, RALB, SH3KBP1, IL2RG, PDE3B, ATP6V1C1, ELMO1, KIT, BRAF, NCSTN, MEMO1, CYBB, YWHAB, CRK, CTNNB1, STAT3, AHCYL1, MAP2K1, HNRNPF, TRIB1, PTPN2, RPS6KA3, PAK2, RNF41, GTF2F2, PTPN1, HDAC2, LAMB3, SPRED2, CALM1, LYN, BRK1	A
WP_REGULATION_OF_ACTIN_CYTOSKELETON	WP_REGULATION_OF_ACTIN_CYTOSKELETON	27/1332	95/8238	0.00174982	0.0582689	0.0493656	5291/26999/4659/387/6093/998/5289/5594/6655/5294/5290/9459/3845/9475/5879/8826/85464/8394/4478/673/10092/79837/1398/5604/5062/3672/55845	27	PIK3CB, CYFIP2, PPP1R12A, RHOA, ROCK1, CDC42, PIK3C3, MAPK1, SOS2, PIK3CG, PIK3CA, ARHGEF6, KRAS, ROCK2, RAC1, IQGAP1, SSH2, PIP5K1A, MSN, BRAF, ARPC5, PIP4K2C, CRK, MAP2K1, PAK2, ITGA1, BRK1	A
PID_LIS1_PATHWAY	PID_LIS1_PATHWAY	10/1332	23/8238	0.0017777	0.0582689	0.0493656	5048/387/998/5528/6249/5879/8826/7941/6993/81565	10	PAFAH1B1, RHOA, CDC42, PPP2R5D, CLIP1, RAC1, IQGAP1, PLA2G7, DYNLT1, NDEL1	A
PID_P38_MKK3_6PATHWAY	PID_P38_MKK3_6PATHWAY	10/1332	23/8238	0.0017777	0.0582689	0.0493656	4214/5608/1432/1647/51347/6885/5879/7295/57551/4217	10	MAP3K1, MAP2K6, MAPK14, GADD45A, TAOK3, MAP3K7, RAC1, TXN, TAOK1, MAP3K5	A
PID_ERBB1_DOWNSTREAM_PATHWAY	PID_ERBB1_DOWNSTREAM_PATHWAY	28/1332	100/8238	0.00185608	0.0582787	0.0493738	5291/26999/998/5337/4214/5594/10094/5515/10096/5290/3845/5879/10006/10097/8826/5868/673/10092/10109/7534/7529/378/6774/5604/10746/6197/5520/55845	28	PIK3CB, CYFIP2, CDC42, PLD1, MAP3K1, MAPK1, ARPC3, PPP2CA, ACTR3, PIK3CA, KRAS, RAC1, ABI1, ACTR2, IQGAP1, RAB5A, BRAF, ARPC5, ARPC2, YWHAZ, YWHAB, ARF4, STAT3, MAP2K1, MAP3K2, RPS6KA3, PPP2R2A, BRK1	A
KEGG_REGULATION_OF_ACTIN_CYTOSKELETON	KEGG_REGULATION_OF_ACTIN_CYTOSKELETON	37/1332	143/8238	0.00186266	0.0582787	0.0493738	5291/26999/4659/387/6093/998/5594/6655/10627/5294/10094/200576/103910/5290/3071/9459/3845/10451/9475/3679/5879/8826/85464/8394/4478/1730/673/10092/10109/79837/1398/5604/3684/5062/5500/3672/55845	37	PIK3CB, CYFIP2, PPP1R12A, RHOA, ROCK1, CDC42, MAPK1, SOS2, MYL12A, PIK3CG, ARPC3, PIKFYVE, MYL12B, PIK3CA, NCKAP1L, ARHGEF6, KRAS, VAV3, ROCK2, ITGA7, RAC1, IQGAP1, SSH2, PIP5K1A, MSN, DIAPH2, BRAF, ARPC5, ARPC2, PIP4K2C, CRK, MAP2K1, ITGAM, PAK2, PPP1CB, ITGA1, BRK1	A
REACTOME_SARS_COV_INFECTIONS	REACTOME_SARS_COV_INFECTIONS	37/1332	143/8238	0.00186266	0.0582787	0.0493738	3459/51742/6093/5289/2932/25978/2280/23186/6732/3717/128866/143/1655/1108/7422/2908/3554/7341/4780/9475/6733/8737/54956/5925/81631/2589/3454/57459/79668/3455/3716/79685/10800/29110/256435/3066/2342	37	IFNGR1, ARID4B, ROCK1, PIK3C3, GSK3B, CHMP2B, FKBP1A, RCOR1, SRPK1, JAK2, CHMP4B, PARP4, DDX5, CHD4, VEGFA, NR3C1, IL1R1, SUMO1, NFE2L2, ROCK2, SRPK2, RIPK1, PARP16, RB1, MAP1LC3B, GALNT1, IFNAR1, GATAD2B, PARP8, IFNAR2, JAK1, SAP30L, CYSLTR1, TBK1, ST6GALNAC3, HDAC2, FNTB	A
REACTOME_G_BETA_GAMMA_SIGNALLING_THROUGH_CDC42	REACTOME_G_BETA_GAMMA_SIGNALLING_THROUGH_CDC42	7/1332	13/8238	0.00198022	0.0601346	0.0509462	998/2782/59345/9459/2787/54331/2790	7	CDC42, GNB1, GNB4, ARHGEF6, GNG5, GNG2, GNG10	A
WP_OSTEOPONTIN_SIGNALING	WP_OSTEOPONTIN_SIGNALING	7/1332	13/8238	0.00198022	0.0601346	0.0509462	5594/4790/6696/5328/5604/5970/1147	7	MAPK1, NFKB1, SPP1, PLAU, MAP2K1, RELA, CHUK	A
PID_THROMBIN_PAR4_PATHWAY	PID_THROMBIN_PAR4_PATHWAY	6/1332	Oct-38	0.00205815	0.0615953	0.0521837	387/6093/2782/9475/2776/54331	6	RHOA, ROCK1, GNB1, ROCK2, GNAQ, GNG2	A
WP_DNA_DAMAGE_RESPONSE_ONLY_ATM_DEPENDENT	WP_DNA_DAMAGE_RESPONSE_ONLY_ATM_DEPENDENT	25/1332	87/8238	0.00215825	0.0636683	0.05394	5291/387/998/5289/2932/4214/5594/638/6655/5934/5294/4790/1027/604/847/5290/5328/3845/6885/5879/901/5163/1499/197259/6648	25	PIK3CB, RHOA, CDC42, PIK3C3, GSK3B, MAP3K1, MAPK1, BIK, SOS2, RBL2, PIK3CG, NFKB1, CDKN1B, BCL6, CAT, PIK3CA, PLAU, KRAS, MAP3K7, RAC1, CCNG2, PDK1, CTNNB1, MLKL, SOD2	A
WP_IL1_AND_MEGAKARYOCYTES_IN_OBESITY	WP_IL1_AND_MEGAKARYOCYTES_IN_OBESITY	9/1332	20/8238	0.00225851	0.0654828	0.0554772	7076/4790/3554/5290/3553/7097/7941/3606/6280	9	TIMP1, NFKB1, IL1R1, PIK3CA, IL1B, TLR2, PLA2G7, IL18, S100A9	A
REACTOME_GOLGI_TO_ER_RETROGRADE_TRANSPORT	REACTOME_GOLGI_TO_ER_RETROGRADE_TRANSPORT	29/1332	106/8238	0.00228318	0.0654828	0.0554772	5048/23095/4905/3797/10959/372/10671/22930/829/5321/25782/1314/10376/7277/1315/55860/51164/11258/5861/2589/2590/7846/378/3799/10540/9276/830/26286/9554	29	PAFAH1B1, KIF1B, NSF, KIF3C, TMED2, ARCN1, DCTN6, RAB3GAP1, CAPZA1, PLA2G4A, RAB3GAP2, COPA, TUBA1B, TUBA4A, COPB1, ACTR10, DCTN4, DCTN3, RAB1A, GALNT1, GALNT2, TUBA1A, ARF4, KIF5B, DCTN2, COPB2, CAPZA2, ARFGAP3, SEC22B	A
KEGG_LYSOSOME	KEGG_LYSOSOME	30/1332	111/8238	0.00237478	0.067177	0.0569125	3920/535/51606/3074/2581/9741/8218/2717/1512/427/4126/411/26503/5538/8546/6272/967/8763/2799/1213/1513/10239/1520/138050/164/2629/1176/8905/2760/9583	30	LAMP2, ATP6V0A1, ATP6V1H, HEXB, GALC, LAPTM4A, CLTCL1, GLA, CTSH, ASAH1, MANBA, ARSB, SLC17A5, PPT1, AP3B1, SORT1, CD63, CD164, GNS, CLTC, CTSK, AP3S2, CTSS, HGSNAT, AP1G1, GBA1, AP3S1, AP1S2, GM2A, ENTPD4	A
WP_IL1_SIGNALING_PATHWAY	WP_IL1_SIGNALING_PATHWAY	17/1332	52/8238	0.00244329	0.068181	0.0577631	11213/4214/5594/5608/4790/1432/3554/3553/6885/57161/5966/5604/10746/5970/3556/51135/1147	17	IRAK3, MAP3K1, MAPK1, MAP2K6, NFKB1, MAPK14, IL1R1, IL1B, MAP3K7, PELI2, REL, MAP2K1, MAP3K2, RELA, IL1RAP, IRAK4, CHUK	A
REACTOME_EPH_EPHRIN_SIGNALING	REACTOME_EPH_EPHRIN_SIGNALING	21/1332	70/8238	0.00268014	0.0730848	0.0619176	387/6093/8218/998/5663/10627/10094/10096/103910/10451/9475/5879/6386/10097/83464/1213/10092/23385/10109/5062/4067	21	RHOA, ROCK1, CLTCL1, CDC42, PSEN1, MYL12A, ARPC3, ACTR3, MYL12B, VAV3, ROCK2, RAC1, SDCBP, ACTR2, APH1B, CLTC, ARPC5, NCSTN, ARPC2, PAK2, LYN	A
PID_NCADHERIN_PATHWAY	PID_NCADHERIN_PATHWAY	11/1332	28/8238	0.00281543	0.0730848	0.0619176	1495/387/6093/998/22919/5290/5879/1499/1000/3799/5770	11	CTNNA1, RHOA, ROCK1, CDC42, MAPRE1, PIK3CA, RAC1, CTNNB1, CDH2, KIF5B, PTPN1	A
REACTOME_SIGNALLING_TO_ERKS	REACTOME_SIGNALLING_TO_ERKS	11/1332	28/8238	0.00281543	0.0730848	0.0619176	5594/1432/5906/3845/57498/6016/5899/673/7529/1398/5604	11	MAPK1, MAPK14, RAP1A, KRAS, KIDINS220, RIT1, RALB, BRAF, YWHAB, CRK, MAP2K1	A
REACTOME_ADP_SIGNALLING_THROUGH_P2Y_PURINOCEPTOR_1	REACTOME_ADP_SIGNALLING_THROUGH_P2Y_PURINOCEPTOR_1	8/1332	17/8238	0.0028178	0.0730848	0.0619176	2782/1432/59345/5321/2776/2787/54331/2790	8	GNB1, MAPK14, GNB4, PLA2G4A, GNAQ, GNG5, GNG2, GNG10	A
REACTOME_SIGNALING_BY_PTK6	REACTOME_SIGNALING_BY_PTK6	13/1332	36/8238	0.00290115	0.0730848	0.0619176	63916/387/3091/867/1027/2908/3845/5879/9844/1398/6774/9021/5770	13	ELMO2, RHOA, HIF1A, CBL, CDKN1B, NR3C1, KRAS, RAC1, ELMO1, CRK, STAT3, SOCS3, PTPN1	A
PID_IL8_CXCR2_PATHWAY	PID_IL8_CXCR2_PATHWAY	12/1332	32/8238	0.00290216	0.0730848	0.0619176	7879/2782/8766/5294/867/5515/1794/5868/9844/3576/54331/4067	12	RAB7A, GNB1, RAB11A, PIK3CG, CBL, PPP2CA, DOCK2, RAB5A, ELMO1, CXCL8, GNG2, LYN	A
REACTOME_O_LINKED_GLYCOSYLATION_OF_MUCINS	REACTOME_O_LINKED_GLYCOSYLATION_OF_MUCINS	12/1332	32/8238	0.00290216	0.0730848	0.0619176	56913/51809/2591/2589/2590/9334/10678/29071/84002/256435/2650/8693	12	C1GALT1, GALNT7, GALNT3, GALNT1, GALNT2, B4GALT5, B3GNT2, C1GALT1C1, B3GNT5, ST6GALNAC3, GCNT1, GALNT4	A
REACTOME_RAF_ACTIVATION	REACTOME_RAF_ACTIVATION	12/1332	32/8238	0.00290216	0.0730848	0.0619176	5525/4140/3717/8036/5528/5515/3845/673/7529/5604/801/5500	12	PPP2R5A, MARK3, JAK2, SHOC2, PPP2R5D, PPP2CA, KRAS, BRAF, YWHAB, MAP2K1, CALM1, PPP1CB	A
REACTOME_SIGNALING_BY_ALK_IN_CANCER	REACTOME_SIGNALING_BY_ALK_IN_CANCER	17/1332	53/8238	0.00306596	0.0760553	0.0644342	5594/5573/833/10342/6801/5290/3092/5495/597/1213/7170/4478/5903/7171/6774/4204/3799	17	MAPK1, PRKAR1A, CARS1, TFG, STRN, PIK3CA, HIP1, PPM1B, BCL2A1, CLTC, TPM3, MSN, RANBP2, TPM4, STAT3, MECP2, KIF5B	A
WP_EGFEGFR_SIGNALING_PATHWAY	WP_EGFEGFR_SIGNALING_PATHWAY	36/1332	142/8238	0.00309377	0.0760553	0.0644342	10928/6093/998/5337/83737/2060/4214/3717/5594/6655/867/1432/10254/5906/8202/4738/3845/10451/5879/10006/9101/8826/5899/5868/30011/673/8867/3716/1398/6774/3635/5604/9185/10746/6197/5359	36	RALBP1, ROCK1, CDC42, PLD1, ITCH, EPS15, MAP3K1, JAK2, MAPK1, SOS2, CBL, MAPK14, STAM2, RAP1A, NCOA3, NEDD8, KRAS, VAV3, RAC1, ABI1, USP8, IQGAP1, RALB, RAB5A, SH3KBP1, BRAF, SYNJ1, JAK1, CRK, STAT3, INPP5D, MAP2K1, REPS2, MAP3K2, RPS6KA3, PLSCR1	A
KEGG_FC_GAMMA_R_MEDIATED_PHAGOCYTOSIS	KEGG_FC_GAMMA_R_MEDIATED_PHAGOCYTOSIS	24/1332	85/8238	0.00337526	0.0791831	0.0670842	5291/998/5337/5594/5294/10094/200576/5321/5290/10451/1794/5879/2212/8394/2209/8613/10092/10109/1398/3635/5604/5336/4067/4082	24	PIK3CB, CDC42, PLD1, MAPK1, PIK3CG, ARPC3, PIKFYVE, PLA2G4A, PIK3CA, VAV3, DOCK2, RAC1, FCGR2A, PIP5K1A, FCGR1A, PLPP3, ARPC5, ARPC2, CRK, INPP5D, MAP2K1, PLCG2, LYN, MARCKS	A
WP_SUDDEN_INFANT_DEATH_SYNDROME_SIDS_SUSCEPTIBILITY_PATHWAYS	WP_SUDDEN_INFANT_DEATH_SYNDROME_SIDS_SUSCEPTIBILITY_PATHWAYS	24/1332	85/8238	0.00337526	0.0791831	0.0670842	4800/1387/6507/3030/1390/2033/3091/5573/4790/2597/7422/2908/3553/3557/3032/5316/836/7534/7529/1499/4204/3576/11076/6670	24	NFYA, CREBBP, SLC1A3, HADHA, CREM, EP300, HIF1A, PRKAR1A, NFKB1, GAPDH, VEGFA, NR3C1, IL1B, IL1RN, HADHB, PKNOX1, CASP3, YWHAZ, YWHAB, CTNNB1, MECP2, CXCL8, TPPP, SP3	A
BIOCARTA_GCR_PATHWAY	BIOCARTA_GCR_PATHWAY	7/1332	14/8238	0.00341158	0.0791831	0.0670842	5294/4790/2908/5290/301/5970/801	7	PIK3CG, NFKB1, NR3C1, PIK3CA, ANXA1, RELA, CALM1	A
REACTOME_ACYL_CHAIN_REMODELLING_OF_PC	REACTOME_ACYL_CHAIN_REMODELLING_OF_PC	7/1332	14/8238	0.00341158	0.0791831	0.0670842	54947/10162/5321/79887/50640/79888/151056	7	LPCAT2, LPCAT3, PLA2G4A, PLBD1, PNPLA8, LPCAT1, PLB1	A
KEGG_PATHOGENIC_ESCHERICHIA_COLI_INFECTION	KEGG_PATHOGENIC_ESCHERICHIA_COLI_INFECTION	15/1332	45/8238	0.0034949	0.0791831	0.0670842	387/6093/998/10094/10376/7277/9475/7099/10092/10109/7534/7846/1499/3059/7100	15	RHOA, ROCK1, CDC42, ARPC3, TUBA1B, TUBA4A, ROCK2, TLR4, ARPC5, ARPC2, YWHAZ, TUBA1A, CTNNB1, HCLS1, TLR5	A
WP_PATHOGENIC_ESCHERICHIA_COLI_INFECTION	WP_PATHOGENIC_ESCHERICHIA_COLI_INFECTION	15/1332	45/8238	0.0034949	0.0791831	0.0670842	387/6093/998/10094/10376/7277/9475/7099/10092/10109/7534/7846/1499/3059/7100	15	RHOA, ROCK1, CDC42, ARPC3, TUBA1B, TUBA4A, ROCK2, TLR4, ARPC5, ARPC2, YWHAZ, TUBA1A, CTNNB1, HCLS1, TLR5	A
REACTOME_SIGNALING_BY_VEGF	REACTOME_SIGNALING_BY_VEGF	25/1332	90/8238	0.00356478	0.0791831	0.0670842	1495/5291/26999/63916/387/6093/998/6461/1432/7422/5290/3071/3845/10451/9475/5879/10006/9844/1536/1398/1499/10768/5062/801/55845	25	CTNNA1, PIK3CB, CYFIP2, ELMO2, RHOA, ROCK1, CDC42, SHB, MAPK14, VEGFA, PIK3CA, NCKAP1L, KRAS, VAV3, ROCK2, RAC1, ABI1, ELMO1, CYBB, CRK, CTNNB1, AHCYL1, PAK2, CALM1, BRK1	A
REACTOME_G_PROTEIN_BETA_GAMMA_SIGNALLING	REACTOME_G_PROTEIN_BETA_GAMMA_SIGNALLING	10/1332	25/8238	0.00373034	0.0791831	0.0670842	695/387/998/2782/5294/59345/9459/2787/54331/2790	10	BTK, RHOA, CDC42, GNB1, PIK3CG, GNB4, ARHGEF6, GNG5, GNG2, GNG10	A
WP_B_CELL_RECEPTOR_SIGNALING_PATHWAY	WP_B_CELL_RECEPTOR_SIGNALING_PATHWAY	26/1332	95/8238	0.00373349	0.0791831	0.0670842	695/998/2932/5594/5294/5608/4790/867/1432/1871/604/6885/5879/8915/8394/118788/673/5966/1398/3635/5604/5970/3059/5336/1147/4067	26	BTK, CDC42, GSK3B, MAPK1, PIK3CG, MAP2K6, NFKB1, CBL, MAPK14, E2F3, BCL6, MAP3K7, RAC1, BCL10, PIP5K1A, PIK3AP1, BRAF, REL, CRK, INPP5D, MAP2K1, RELA, HCLS1, PLCG2, CHUK, LYN	A
REACTOME_C_TYPE_LECTIN_RECEPTORS_CLRS	REACTOME_C_TYPE_LECTIN_RECEPTORS_CLRS	31/1332	119/8238	0.00375051	0.0791831	0.0670842	1387/5689/7321/23291/2033/5706/5700/5687/5713/5683/4790/50856/3553/5682/3845/6885/5530/8915/2207/9861/26253/338339/10768/5970/5062/5718/5336/801/93978/1147/4067	31	CREBBP, PSMB1, UBE2D1, FBXW11, EP300, PSMC6, PSMC1, PSMA6, PSMD7, PSMA2, NFKB1, CLEC4A, IL1B, PSMA1, KRAS, MAP3K7, PPP3CA, BCL10, FCER1G, PSMD6, CLEC4E, CLEC4D, AHCYL1, RELA, PAK2, PSMD12, PLCG2, CALM1, CLEC6A, CHUK, LYN	A
BIOCARTA_TNFR1_PATHWAY	BIOCARTA_TNFR1_PATHWAY	11/1332	29/8238	0.00388362	0.0791831	0.0670842	4214/397/4001/6885/8737/5925/9530/836/8738/5062/5591	11	MAP3K1, ARHGDIB, LMNB1, MAP3K7, RIPK1, RB1, BAG4, CASP3, CRADD, PAK2, PRKDC	A
WP_PHOTODYNAMIC_THERAPYINDUCED_HIF1_SURVIVAL_SIGNALING	WP_PHOTODYNAMIC_THERAPYINDUCED_HIF1_SURVIVAL_SIGNALING	11/1332	29/8238	0.00388362	0.0791831	0.0670842	6515/5315/5743/3091/5230/7422/3939/54583/597/405/55662	11	SLC2A3, PKM, PTGS2, HIF1A, PGK1, VEGFA, LDHA, EGLN1, BCL2A1, ARNT, HIF1AN	A
REACTOME_INTERLEUKIN_4_AND_INTERLEUKIN_13_SIGNALING	REACTOME_INTERLEUKIN_4_AND_INTERLEUKIN_13_SIGNALING	21/1332	72/8238	0.0038916	0.0791831	0.0670842	3082/5743/3566/3717/5008/3091/7076/7422/604/58480/3553/301/5451/3561/6935/3606/3716/6774/3576/3684/9021	21	HGF, PTGS2, IL4R, JAK2, OSM, HIF1A, TIMP1, VEGFA, BCL6, RHOU, IL1B, ANXA1, POU2F1, IL2RG, ZEB1, IL18, JAK1, STAT3, CXCL8, ITGAM, SOCS3	A
REACTOME_RHOV_GTPASE_CYCLE	REACTOME_RHOV_GTPASE_CYCLE	12/1332	33/8238	0.00390085	0.0791831	0.0670842	998/9738/84612/8239/8826/1213/7170/94134/7171/79834/5062/79598	12	CDC42, CCP110, PARD6B, USP9X, IQGAP1, CLTC, TPM3, ARHGAP12, TPM4, PEAK1, PAK2, CEP97	A
BIOCARTA_RAB_PATHWAY	BIOCARTA_RAB_PATHWAY	6/1332	Nov-38	0.00391122	0.0791831	0.0670842	5873/7879/8766/5861/5868/4218	6	RAB27A, RAB7A, RAB11A, RAB1A, RAB5A, RAB8A	A
BIOCARTA_RANKL_PATHWAY	BIOCARTA_RANKL_PATHWAY	6/1332	Nov-38	0.00391122	0.0791831	0.0670842	5610/2355/4790/3454/3455/5970	6	EIF2AK2, FOSL2, NFKB1, IFNAR1, IFNAR2, RELA	A
REACTOME_PTK6_REGULATES_RHO_GTPASES_RAS_GTPASE_AND_MAP_KINASES	REACTOME_PTK6_REGULATES_RHO_GTPASES_RAS_GTPASE_AND_MAP_KINASES	6/1332	Nov-38	0.00391122	0.0791831	0.0670842	63916/387/3845/5879/9844/1398	6	ELMO2, RHOA, KRAS, RAC1, ELMO1, CRK	A
WP_NCRNAS_INVOLVED_IN_STAT3_SIGNALING_IN_HEPATOCELLULAR_CARCINOMA	WP_NCRNAS_INVOLVED_IN_STAT3_SIGNALING_IN_HEPATOCELLULAR_CARCINOMA	6/1332	Nov-38	0.00391122	0.0791831	0.0670842	3717/4790/6935/3716/6774/5970	6	JAK2, NFKB1, ZEB1, JAK1, STAT3, RELA	A
WP_IL4_SIGNALING_PATHWAY	WP_IL4_SIGNALING_PATHWAY	16/1332	50/8238	0.00412238	0.0824272	0.0698326	3566/3717/5594/2033/4790/867/1432/5290/3561/3716/4783/6774/3635/5970/9021/1147	16	IL4R, JAK2, MAPK1, EP300, NFKB1, CBL, MAPK14, PIK3CA, IL2RG, JAK1, NFIL3, STAT3, INPP5D, RELA, SOCS3, CHUK	A
WP_GASTRIN_SIGNALING_PATHWAY	WP_GASTRIN_SIGNALING_PATHWAY	26/1332	96/8238	0.00435211	0.0824272	0.0698326	960/387/6093/998/5743/2932/3717/5594/4790/1027/1432/7422/5290/3845/5879/2776/3815/836/1398/1499/6774/5604/3576/5970/5055/1147	26	CD44, RHOA, ROCK1, CDC42, PTGS2, GSK3B, JAK2, MAPK1, NFKB1, CDKN1B, MAPK14, VEGFA, PIK3CA, KRAS, RAC1, GNAQ, KIT, CASP3, CRK, CTNNB1, STAT3, MAP2K1, CXCL8, RELA, SERPINB2, CHUK	A
WP_HEPATITIS_B_INFECTION	WP_HEPATITIS_B_INFECTION	32/1332	125/8238	0.00435678	0.0824272	0.0698326	1387/5291/4214/3717/5594/2033/6655/7046/5608/4790/1432/317/5290/3845/6885/7099/7097/3454/9586/673/3716/836/7534/7529/6774/5604/3576/5970/29110/51135/1147/1654	32	CREBBP, PIK3CB, MAP3K1, JAK2, MAPK1, EP300, SOS2, TGFBR1, MAP2K6, NFKB1, MAPK14, APAF1, PIK3CA, KRAS, MAP3K7, TLR4, TLR2, IFNAR1, CREB5, BRAF, JAK1, CASP3, YWHAZ, YWHAB, STAT3, MAP2K1, CXCL8, RELA, TBK1, IRAK4, CHUK, DDX3X	A
REACTOME_NEGATIVE_REGULATION_OF_MET_ACTIVITY	REACTOME_NEGATIVE_REGULATION_OF_MET_ACTIVITY	8/1332	18/8238	0.00436119	0.0824272	0.0698326	3082/2060/867/10254/9101/30011/5771/5770	8	HGF, EPS15, CBL, STAM2, USP8, SH3KBP1, PTPN2, PTPN1	A
REACTOME_RHO_GTPASES_ACTIVATE_PAKS	REACTOME_RHO_GTPASES_ACTIVATE_PAKS	8/1332	18/8238	0.00436119	0.0824272	0.0698326	4659/998/4660/103910/5879/5062/801/5500	8	PPP1R12A, CDC42, PPP1R12B, MYL12B, RAC1, PAK2, CALM1, PPP1CB	A
WP_MBDNF_AND_PROBDNF_REGULATION_OF_GABA_NEUROTRANSMISSION	WP_MBDNF_AND_PROBDNF_REGULATION_OF_GABA_NEUROTRANSMISSION	8/1332	18/8238	0.00436119	0.0824272	0.0698326	5291/387/6093/1390/3717/5294/5290/6774	8	PIK3CB, RHOA, ROCK1, CREM, JAK2, PIK3CG, PIK3CA, STAT3	A
PID_FOXO_PATHWAY	PID_FOXO_PATHWAY	15/1332	46/8238	0.00442641	0.0824272	0.0698326	1387/2033/5934/7763/1027/604/1647/847/1453/5899/7534/7529/1499/1147/6648	15	CREBBP, EP300, RBL2, ZFAND5, CDKN1B, BCL6, GADD45A, CAT, CSNK1D, RALB, YWHAZ, YWHAB, CTNNB1, CHUK, SOD2	A
WP_INTERLEUKIN1_IL1_STRUCTURAL_PATHWAY	WP_INTERLEUKIN1_IL1_STRUCTURAL_PATHWAY	15/1332	46/8238	0.00442641	0.0824272	0.0698326	8569/4214/5594/1326/5608/4790/1432/3554/6885/6294/5604/5970/3556/51135/1147	15	MKNK1, MAP3K1, MAPK1, MAP3K8, MAP2K6, NFKB1, MAPK14, IL1R1, MAP3K7, SAFB, MAP2K1, RELA, IL1RAP, IRAK4, CHUK	A
REACTOME_RHO_GTPASE_CYCLE	REACTOME_RHO_GTPASE_CYCLE	79/1332	370/8238	0.00443071	0.0824272	0.0698326	10928/116984/9341/26999/63916/23013/387/6093/998/5337/7879/55843/3183/6655/9738/1362/9828/397/11329/23197/4001/10254/7456/58480/5290/3071/10376/9217/84612/8239/9732/9459/158747/10451/57498/9475/1794/51347/10970/5879/10006/10211/9411/29766/83478/121512/8826/1213/27/26092/7170/3930/23092/55023/93663/1730/80005/120/143098/5756/6811/10602/1536/94134/7171/11214/147179/79834/10409/5062/79598/221178/23048/4810/50618/7919/84986/26286/55845	79	RALBP1, ARAP2, VAMP3, CYFIP2, ELMO2, SPEN, RHOA, ROCK1, CDC42, PLD1, RAB7A, ARHGAP15, HNRNPC, SOS2, CCP110, CPD, ARHGEF17, ARHGDIB, STK38, FAF2, LMNB1, STAM2, WIPF1, RHOU, PIK3CA, NCKAP1L, TUBA1B, VAPB, PARD6B, USP9X, DOCK4, ARHGEF6, MOSPD2, VAV3, KIDINS220, ROCK2, DOCK2, TAOK3, CKAP4, RAC1, ABI1, FLOT1, ARHGAP29, TMOD3, ARHGAP24, FGD4, IQGAP1, CLTC, ABL2, TOR1AIP1, TPM3, LBR, ARHGAP26, PHIP, ARHGAP18, DIAPH2, DOCK5, ADD3, MPP7, TWF1, STX5, CDC42EP3, CYBB, ARHGAP12, TPM4, AKAP13, WIPF2, PEAK1, BASP1, PAK2, CEP97, SPATA13, FNBP1, NHS, ITSN2, DDX39B, ARHGAP19, ARFGAP3, BRK1	A
WP_PI3KAKT_SIGNALING_PATHWAY	WP_PI3KAKT_SIGNALING_PATHWAY	47/1332	201/8238	0.00458555	0.0845462	0.0716277	3082/5291/5525/3566/2782/23239/2932/55012/3717/5008/5594/6655/5934/2997/5294/4790/1027/5528/7422/5515/59345/6696/5290/5562/3845/3679/9470/5879/7099/7097/7057/3454/9586/3561/118788/3815/3455/3716/5604/5970/2787/54331/3914/1147/3672/5520/2790	47	HGF, PIK3CB, PPP2R5A, IL4R, GNB1, PHLPP1, GSK3B, PPP2R3C, JAK2, OSM, MAPK1, SOS2, RBL2, GYS1, PIK3CG, NFKB1, CDKN1B, PPP2R5D, VEGFA, PPP2CA, GNB4, SPP1, PIK3CA, PRKAA1, KRAS, ITGA7, EIF4E2, RAC1, TLR4, TLR2, THBS1, IFNAR1, CREB5, IL2RG, PIK3AP1, KIT, IFNAR2, JAK1, MAP2K1, RELA, GNG5, GNG2, LAMB3, CHUK, ITGA1, PPP2R2A, GNG10	A
REACTOME_HSP90_CHAPERONE_CYCLE_FOR_STEROID_HORMONE_RECEPTORS_SHR_IN_THE_PRESENCE_OF_LIGAND	REACTOME_HSP90_CHAPERONE_CYCLE_FOR_STEROID_HORMONE_RECEPTORS_SHR_IN_THE_PRESENCE_OF_LIGAND	14/1332	42/8238	0.0047139	0.08518	0.0721648	10294/3301/2289/10671/2908/829/10376/7277/55860/51164/11258/7846/10540/830	14	DNAJA2, DNAJA1, FKBP5, DCTN6, NR3C1, CAPZA1, TUBA1B, TUBA4A, ACTR10, DCTN4, DCTN3, TUBA1A, DCTN2, CAPZA2	A
WP_IL17_SIGNALING_PATHWAY	WP_IL17_SIGNALING_PATHWAY	9/1332	22/8238	0.00492829	0.08518	0.0721648	2932/3717/5594/4790/5290/6885/3716/6774/5970	9	GSK3B, JAK2, MAPK1, NFKB1, PIK3CA, MAP3K7, JAK1, STAT3, RELA	A
WP_OXIDATIVE_STRESS_RESPONSE	WP_OXIDATIVE_STRESS_RESPONSE	9/1332	22/8238	0.00492829	0.08518	0.0721648	4257/2936/4790/1432/4780/847/1536/2878/6648	9	MGST1, GSR, NFKB1, MAPK14, NFE2L2, CAT, CYBB, GPX3, SOD2	A
REACTOME_POTENTIAL_THERAPEUTICS_FOR_SARS	REACTOME_POTENTIAL_THERAPEUTICS_FOR_SARS	22/1332	78/8238	0.00495811	0.08518	0.0721648	3459/51742/6093/2280/23186/3717/1108/7422/2908/3554/4780/9475/8737/3454/57459/3455/3716/79685/10800/29110/3066/2342	22	IFNGR1, ARID4B, ROCK1, FKBP1A, RCOR1, JAK2, CHD4, VEGFA, NR3C1, IL1R1, NFE2L2, ROCK2, RIPK1, IFNAR1, GATAD2B, IFNAR2, JAK1, SAP30L, CYSLTR1, TBK1, HDAC2, FNTB	A
PID_TCPTP_PATHWAY	PID_TCPTP_PATHWAY	13/1332	38/8238	0.00496644	0.08518	0.0721648	1387/3082/8554/5291/5610/3837/7422/5290/3716/6774/5771/5770/3672	13	CREBBP, HGF, PIAS1, PIK3CB, EIF2AK2, KPNB1, VEGFA, PIK3CA, JAK1, STAT3, PTPN2, PTPN1, ITGA1	A
WP_MICROTUBULE_CYTOSKELETON_REGULATION	WP_MICROTUBULE_CYTOSKELETON_REGULATION	13/1332	38/8238	0.00496644	0.08518	0.0721648	6093/998/23332/2932/22919/5290/6249/5879/2776/57551/6774/11076/9212	13	ROCK1, CDC42, CLASP1, GSK3B, MAPRE1, PIK3CA, CLIP1, RAC1, GNAQ, TAOK1, STAT3, TPPP, AURKB	A
KEGG_ENDOCYTOSIS	KEGG_ENDOCYTOSIS	37/1332	151/8238	0.00503876	0.08518	0.0721648	51534/116984/8218/998/7251/5337/83737/25978/2060/51510/51100/128866/8766/64750/867/5869/60682/23527/200576/10254/9525/84612/84313/9101/1213/8394/5868/30011/3561/3815/3577/11031/10015/10193/89853/57154/26286	37	VTA1, ARAP2, CLTCL1, CDC42, TSG101, PLD1, ITCH, CHMP2B, EPS15, CHMP5, SH3GLB1, CHMP4B, RAB11A, SMURF2, CBL, RAB5B, SMAP1, ACAP2, PIKFYVE, STAM2, VPS4B, PARD6B, VPS25, USP8, CLTC, PIP5K1A, RAB5A, SH3KBP1, IL2RG, KIT, CXCR1, RAB31, PDCD6IP, RNF41, MVB12B, SMURF1, ARFGAP3	A
REACTOME_INTERLEUKIN_1_SIGNALING	REACTOME_INTERLEUKIN_1_SIGNALING	26/1332	97/8238	0.00505439	0.08518	0.0721648	5689/23291/11213/5706/5700/5687/5713/5683/1326/5608/4790/7850/3554/3553/5682/6885/3557/57161/6283/9861/5604/5970/3556/5718/51135/1147	26	PSMB1, FBXW11, IRAK3, PSMC6, PSMC1, PSMA6, PSMD7, PSMA2, MAP3K8, MAP2K6, NFKB1, IL1R2, IL1R1, IL1B, PSMA1, MAP3K7, IL1RN, PELI2, S100A12, PSMD6, MAP2K1, RELA, IL1RAP, PSMD12, IRAK4, CHUK	A
WP_MET_IN_TYPE_1_PAPILLARY_RENAL_CELL_CARCINOMA	WP_MET_IN_TYPE_1_PAPILLARY_RENAL_CELL_CARCINOMA	16/1332	51/8238	0.00512474	0.08518	0.0721648	3082/5291/998/5594/6655/867/6801/5906/5290/3845/5879/673/1398/6774/5604/5062	16	HGF, PIK3CB, CDC42, MAPK1, SOS2, CBL, STRN, RAP1A, PIK3CA, KRAS, RAC1, BRAF, CRK, STAT3, MAP2K1, PAK2	A
BIOCARTA_P38MAPK_PATHWAY	BIOCARTA_P38MAPK_PATHWAY	12/1332	34/8238	0.00515789	0.08518	0.0721648	998/8569/4214/7046/5608/9693/1432/5321/6885/5879/8737/4217	12	CDC42, MKNK1, MAP3K1, TGFBR1, MAP2K6, RAPGEF2, MAPK14, PLA2G4A, MAP3K7, RAC1, RIPK1, MAP3K5	A
REACTOME_SPHINGOLIPID_DE_NOVO_BIOSYNTHESIS	REACTOME_SPHINGOLIPID_DE_NOVO_BIOSYNTHESIS	12/1332	34/8238	0.00515789	0.08518	0.0721648	55331/10558/9517/9218/10087/29095/9217/8560/142891/8613/8879/259230	12	ACER3, SPTLC1, SPTLC2, VAPA, CERT1, ORMDL2, VAPB, DEGS1, SAMD8, PLPP3, SGPL1, SGMS1	A
REACTOME_DISEASES_OF_IMMUNE_SYSTEM	REACTOME_DISEASES_OF_IMMUNE_SYSTEM	10/1332	26/8238	0.00519743	0.08518	0.0721648	695/4790/7099/7097/6279/6280/5970/7100/51135/1147	10	BTK, NFKB1, TLR4, TLR2, S100A8, S100A9, RELA, TLR5, IRAK4, CHUK	A
WP_SEROTONIN_HTR1_GROUP_AND_FOS_PATHWAY	WP_SEROTONIN_HTR1_GROUP_AND_FOS_PATHWAY	10/1332	26/8238	0.00519743	0.08518	0.0721648	2773/387/4214/5594/5608/1432/5906/5290/673/5604	10	GNAI3, RHOA, MAP3K1, MAPK1, MAP2K6, MAPK14, RAP1A, PIK3CA, BRAF, MAP2K1	A
WP_TLR4_SIGNALING_AND_TOLERANCE	WP_TLR4_SIGNALING_AND_TOLERANCE	10/1332	26/8238	0.00519743	0.08518	0.0721648	11213/4790/6885/7099/8737/3635/3576/29110/51135/1147	10	IRAK3, NFKB1, MAP3K7, TLR4, RIPK1, INPP5D, CXCL8, TBK1, IRAK4, CHUK	A
KEGG_FC_EPSILON_RI_SIGNALING_PATHWAY	KEGG_FC_EPSILON_RI_SIGNALING_PATHWAY	18/1332	60/8238	0.0052434	0.0852569	0.0722299	695/3937/5291/5594/6655/5294/5608/1432/5321/5290/3845/10451/5879/2207/3635/5604/5336/4067	18	BTK, LCP2, PIK3CB, MAPK1, SOS2, PIK3CG, MAP2K6, MAPK14, PLA2G4A, PIK3CA, KRAS, VAV3, RAC1, FCER1G, INPP5D, MAP2K1, PLCG2, LYN	A
REACTOME_PROGRAMMED_CELL_DEATH	REACTOME_PROGRAMMED_CELL_DEATH	44/1332	187/8238	0.00529479	0.0854199	0.072368	5689/6093/25978/118/5594/5706/5700/22985/5687/128866/660/8428/5713/22900/5683/3837/4001/3836/317/8743/3553/5682/11035/51765/7099/8737/10211/6386/834/7159/3606/9861/3148/836/7534/7529/1499/3660/197259/6774/10015/5062/837/5718	44	PSMB1, ROCK1, CHMP2B, ADD1, MAPK1, PSMC6, PSMC1, ACIN1, PSMA6, CHMP4B, BMX, STK24, PSMD7, CARD8, PSMA2, KPNB1, LMNB1, KPNA1, APAF1, TNFSF10, IL1B, PSMA1, RIPK3, STK26, TLR4, RIPK1, FLOT1, SDCBP, CASP1, TP53BP2, IL18, PSMD6, HMGB2, CASP3, YWHAZ, YWHAB, CTNNB1, IRF2, MLKL, STAT3, PDCD6IP, PAK2, CASP4, PSMD12	A
REACTOME_INTRA_GOLGI_AND_RETROGRADE_GOLGI_TO_ER_TRAFFIC	REACTOME_INTRA_GOLGI_AND_RETROGRADE_GOLGI_TO_ER_TRAFFIC	41/1332	172/8238	0.00548625	0.0862433	0.0730655	5048/9341/23095/4905/3797/10959/372/9342/10671/22930/829/5321/25782/1314/10376/8675/7277/1315/55860/51164/10228/11258/5861/55275/2589/2590/51542/7110/143187/10618/6811/7846/378/3799/83452/10540/9276/830/26286/1523/9554	41	PAFAH1B1, VAMP3, KIF1B, NSF, KIF3C, TMED2, ARCN1, SNAP29, DCTN6, RAB3GAP1, CAPZA1, PLA2G4A, RAB3GAP2, COPA, TUBA1B, STX16, TUBA4A, COPB1, ACTR10, DCTN4, STX6, DCTN3, RAB1A, VPS53, GALNT1, GALNT2, VPS54, TMF1, VTI1A, TGOLN2, STX5, TUBA1A, ARF4, KIF5B, RAB33B, DCTN2, COPB2, CAPZA2, ARFGAP3, CUX1, SEC22B	A
PID_ANTHRAX_PATHWAY	PID_ANTHRAX_PATHWAY	7/1332	15/8238	0.00551289	0.0862433	0.0730655	5594/5608/3553/834/3606/118429/5604	7	MAPK1, MAP2K6, IL1B, CASP1, IL18, ANTXR2, MAP2K1	A
REACTOME_MATURATION_OF_SARS_COV_2_NUCLEOPROTEIN	REACTOME_MATURATION_OF_SARS_COV_2_NUCLEOPROTEIN	7/1332	15/8238	0.00551289	0.0862433	0.0730655	2932/6732/143/7341/6733/54956/79668	7	GSK3B, SRPK1, PARP4, SUMO1, SRPK2, PARP16, PARP8	A
WP_OVERVIEW_OF_INTERFERONSMEDIATED_SIGNALING_PATHWAY	WP_OVERVIEW_OF_INTERFERONSMEDIATED_SIGNALING_PATHWAY	7/1332	15/8238	0.00551289	0.0862433	0.0730655	3459/3717/5290/3454/3455/3716/3588	7	IFNGR1, JAK2, PIK3CA, IFNAR1, IFNAR2, JAK1, IL10RB	A
REACTOME_PLATELET_ACTIVATION_SIGNALING_AND_AGGREGATION	REACTOME_PLATELET_ACTIVATION_SIGNALING_AND_AGGREGATION	46/1332	198/8238	0.0056821	0.088222	0.074742	3920/3082/3937/5291/1608/2773/387/998/8527/54518/2782/334/5594/7076/5294/1432/9749/7422/59345/5341/5906/5321/5290/5552/7277/10487/10451/967/5879/7057/51097/51571/2776/2207/308/7534/1398/2787/54331/5770/5336/801/2153/5004/2790/4067	46	LAMP2, HGF, LCP2, PIK3CB, DGKG, GNAI3, RHOA, CDC42, DGKD, APBB1IP, GNB1, APLP2, MAPK1, TIMP1, PIK3CG, MAPK14, PHACTR2, VEGFA, GNB4, PLEK, RAP1A, PLA2G4A, PIK3CA, SRGN, TUBA4A, CAP1, VAV3, CD63, RAC1, THBS1, SCCPDH, CYRIB, GNAQ, FCER1G, ANXA5, YWHAZ, CRK, GNG5, GNG2, PTPN1, PLCG2, CALM1, F5, ORM1, GNG10, LYN	A
KEGG_CHRONIC_MYELOID_LEUKEMIA	KEGG_CHRONIC_MYELOID_LEUKEMIA	19/1332	65/8238	0.00572704	0.0882562	0.0747709	5291/5594/6655/5294/7046/4790/867/1027/1871/5290/3845/5925/673/861/1398/5604/5970/3066/1147	19	PIK3CB, MAPK1, SOS2, PIK3CG, TGFBR1, NFKB1, CBL, CDKN1B, E2F3, PIK3CA, KRAS, RB1, BRAF, RUNX1, CRK, MAP2K1, RELA, HDAC2, CHUK	A
REACTOME_PEPTIDE_HORMONE_METABOLISM	REACTOME_PEPTIDE_HORMONE_METABOLISM	14/1332	43/8238	0.00597138	0.0906684	0.0768145	5873/2782/55763/149371/60559/23478/7941/1499/3799/10159/4311/4644/30001/1066	14	RAB27A, GNB1, EXOC1, EXOC8, SPCS3, SEC11A, PLA2G7, CTNNB1, KIF5B, ATP6AP2, MME, MYO5A, ERO1A, CES1	A
WP_PHOSPHOINOSITIDES_METABOLISM	WP_PHOSPHOINOSITIDES_METABOLISM	14/1332	43/8238	0.00597138	0.0906684	0.0768145	5291/5289/8897/5294/200576/5290/81846/9107/8394/55529/79837/3635/4534/5336	14	PIK3CB, PIK3C3, MTMR3, PIK3CG, PIKFYVE, PIK3CA, SBF2, MTMR6, PIP5K1A, PIP4P2, PIP4K2C, INPP5D, MTM1, PLCG2	A
WP_HEPATITIS_C_AND_HEPATOCELLULAR_CARCINOMA	WP_HEPATITIS_C_AND_HEPATOCELLULAR_CARCINOMA	13/1332	39/8238	0.00636962	0.094233	0.0798345	960/5743/3091/7046/4790/1432/7422/5879/3716/3577/836/6774/3576	13	CD44, PTGS2, HIF1A, TGFBR1, NFKB1, MAPK14, VEGFA, RAC1, JAK1, CXCR1, CASP3, STAT3, CXCL8	A
REACTOME_FC_EPSILON_RECEPTOR_FCERI_SIGNALING	REACTOME_FC_EPSILON_RECEPTOR_FCERI_SIGNALING	32/1332	128/8238	0.00637324	0.094233	0.0798345	5689/695/3937/5291/7321/23291/4214/5594/5706/5700/5687/5713/5683/4790/5290/5682/3845/10451/6885/5879/5530/8915/2207/9861/10768/5970/5062/5718/5336/801/1147/4067	32	PSMB1, BTK, LCP2, PIK3CB, UBE2D1, FBXW11, MAP3K1, MAPK1, PSMC6, PSMC1, PSMA6, PSMD7, PSMA2, NFKB1, PIK3CA, PSMA1, KRAS, VAV3, MAP3K7, RAC1, PPP3CA, BCL10, FCER1G, PSMD6, AHCYL1, RELA, PAK2, PSMD12, PLCG2, CALM1, CHUK, LYN	A
REACTOME_TOLL_LIKE_RECEPTOR_CASCADES	REACTOME_TOLL_LIKE_RECEPTOR_CASCADES	34/1332	138/8238	0.00639395	0.094233	0.0798345	695/7321/23291/5289/11213/4214/5594/51231/1326/5608/4790/1432/5528/5515/11035/6885/7099/8737/7097/57161/1513/6279/1520/6280/6283/5604/3684/5970/6197/29110/7100/5336/51135/1147	34	BTK, UBE2D1, FBXW11, PIK3C3, IRAK3, MAP3K1, MAPK1, VRK3, MAP3K8, MAP2K6, NFKB1, MAPK14, PPP2R5D, PPP2CA, RIPK3, MAP3K7, TLR4, RIPK1, TLR2, PELI2, CTSK, S100A8, CTSS, S100A9, S100A12, MAP2K1, ITGAM, RELA, RPS6KA3, TBK1, TLR5, PLCG2, IRAK4, CHUK	A
PID_PRL_SIGNALING_EVENTS_PATHWAY	PID_PRL_SIGNALING_EVENTS_PATHWAY	8/1332	19/8238	0.00647995	0.094233	0.0798345	387/6093/5594/7803/10376/5879/8073/3672	8	RHOA, ROCK1, MAPK1, PTP4A1, TUBA1B, RAC1, PTP4A2, ITGA1	A
WP_SPHINGOLIPID_METABOLISM_OVERVIEW	WP_SPHINGOLIPID_METABOLISM_OVERVIEW	8/1332	19/8238	0.00647995	0.094233	0.0798345	10558/9517/427/8560/7357/8613/8879/259230	8	SPTLC1, SPTLC2, ASAH1, DEGS1, UGCG, PLPP3, SGPL1, SGMS1	A
WP_STING_PATHWAY_IN_KAWASAKILIKE_DISEASE_AND_COVID19	WP_STING_PATHWAY_IN_KAWASAKILIKE_DISEASE_AND_COVID19	8/1332	19/8238	0.00647995	0.094233	0.0798345	4790/3553/2212/5966/115004/5970/29110/1147	8	NFKB1, IL1B, FCGR2A, REL, CGAS, RELA, TBK1, CHUK	A
REACTOME_GLYCOGEN_BREAKDOWN_GLYCOGENOLYSIS	REACTOME_GLYCOGEN_BREAKDOWN_GLYCOGENOLYSIS	6/1332	Dec-38	0.00676097	0.096001	0.0813323	5256/5836/178/2992/55276/801	6	PHKA2, PYGL, AGL, GYG1, PGM2, CALM1	A
REACTOME_GLYCOGEN_SYNTHESIS	REACTOME_GLYCOGEN_SYNTHESIS	6/1332	Dec-38	0.00676097	0.096001	0.0813323	5236/2997/2632/2992/55276/7360	6	PGM1, GYS1, GBE1, GYG1, PGM2, UGP2	A
WP_VEGFAVEGFR2_SIGNALING_PATHWAY	WP_VEGFAVEGFR2_SIGNALING_PATHWAY	76/1332	360/8238	0.00694353	0.096001	0.0813323	8813/1387/1495/9709/387/6093/998/23291/5743/83737/8569/2932/2060/3301/9209/6732/5594/6729/660/5230/9325/8766/1666/6461/5608/4790/1982/867/2597/1432/9444/7422/5515/5906/5321/9034/5290/5328/23597/529/5562/9365/9475/3939/301/5879/3142/7295/6386/29766/5530/8826/1213/5226/83442/405/7170/5868/6921/8867/1536/1398/1499/378/6774/8754/5604/3576/5970/51574/2081/5062/2130/5770/4217/6648	76	DPM1, CREBBP, CTNNA1, HERPUD1, RHOA, ROCK1, CDC42, FBXW11, PTGS2, ITCH, MKNK1, GSK3B, EPS15, DNAJA1, LRRFIP2, SRPK1, MAPK1, SRP54, BMX, PGK1, TRIP4, RAB11A, DECR1, SHB, MAP2K6, NFKB1, EIF4G2, CBL, GAPDH, MAPK14, QKI, VEGFA, PPP2CA, RAP1A, PLA2G4A, CCRL2, PIK3CA, PLAU, ACOT9, ATP6V1E1, PRKAA1, KL, ROCK2, LDHA, ANXA1, RAC1, HLX, TXN, SDCBP, TMOD3, PPP3CA, IQGAP1, CLTC, PGD, SH3BGRL3, ARNT, TPM3, RAB5A, ELOC, SYNJ1, CYBB, CRK, CTNNB1, ARF4, STAT3, ADAM9, MAP2K1, CXCL8, RELA, LARP7, ERN1, PAK2, EWSR1, PTPN1, MAP3K5, SOD2	A
REACTOME_SIGNAL_AMPLIFICATION	REACTOME_SIGNAL_AMPLIFICATION	9/1332	23/8238	0.00695368	0.096001	0.0813323	2773/2782/1432/59345/5321/2776/2787/54331/2790	9	GNAI3, GNB1, MAPK14, GNB4, PLA2G4A, GNAQ, GNG5, GNG2, GNG10	A
WP_PHOTODYNAMIC_THERAPYINDUCED_NFKB_SURVIVAL_SIGNALING	WP_PHOTODYNAMIC_THERAPYINDUCED_NFKB_SURVIVAL_SIGNALING	9/1332	23/8238	0.00695368	0.096001	0.0813323	5743/4790/7422/3553/597/5966/3576/5970/1147	9	PTGS2, NFKB1, VEGFA, IL1B, BCL2A1, REL, CXCL8, RELA, CHUK	A
WP_PROSTAGLANDIN_SIGNALING	WP_PROSTAGLANDIN_SIGNALING	9/1332	23/8238	0.00695368	0.096001	0.0813323	5294/4790/7422/729230/3553/834/9536/2919/3576	9	PIK3CG, NFKB1, VEGFA, CCR2, IL1B, CASP1, PTGES, CXCL1, CXCL8	A
WP_SPHINGOLIPID_PATHWAY	WP_SPHINGOLIPID_PATHWAY	9/1332	23/8238	0.00695368	0.096001	0.0813323	10558/9517/427/10087/5515/7357/8879/2629/259230	9	SPTLC1, SPTLC2, ASAH1, CERT1, PPP2CA, UGCG, SGPL1, GBA1, SGMS1	A
BIOCARTA_FMLP_PATHWAY	BIOCARTA_FMLP_PATHWAY	11/1332	31/8238	0.00697344	0.096001	0.0813323	4214/5594/5608/4790/1432/5879/5530/5604/2357/5970/801	11	MAP3K1, MAPK1, MAP2K6, NFKB1, MAPK14, RAC1, PPP3CA, MAP2K1, FPR1, RELA, CALM1	A
WP_RESISTIN_AS_A_REGULATOR_OF_INFLAMMATION	WP_RESISTIN_AS_A_REGULATOR_OF_INFLAMMATION	10/1332	27/8238	0.00707999	0.0968224	0.0820282	5291/5594/5294/4790/1432/5290/3576/5970/5336/1147	10	PIK3CB, MAPK1, PIK3CG, NFKB1, MAPK14, PIK3CA, CXCL8, RELA, PLCG2, CHUK	A
REACTOME_SIGNALING_BY_TGF_BETA_RECEPTOR_COMPLEX	REACTOME_SIGNALING_BY_TGF_BETA_RECEPTOR_COMPLEX	20/1332	71/8238	0.0073026	0.0992097	0.0840507	387/7321/2280/8812/5594/22938/7046/64750/867/8239/904/4738/9958/6498/9611/54778/50848/51592/57154/5500	20	RHOA, UBE2D1, FKBP1A, CCNK, MAPK1, SNW1, TGFBR1, SMURF2, CBL, USP9X, CCNT1, NEDD8, USP15, SKIL, NCOR1, RNF111, F11R, TRIM33, SMURF1, PPP1CB	A
REACTOME_REGULATION_OF_INSULIN_SECRETION	REACTOME_REGULATION_OF_INSULIN_SECRETION	14/1332	44/8238	0.00748389	0.101008	0.0855743	2182/2782/5573/59345/5906/2181/8826/2776/776/10768/2787/54331/2790/4082	14	ACSL4, GNB1, PRKAR1A, GNB4, RAP1A, ACSL3, IQGAP1, GNAQ, CACNA1D, AHCYL1, GNG5, GNG2, GNG10, MARCKS	A
REACTOME_PHOSPHOLIPID_METABOLISM	REACTOME_PHOSPHOLIPID_METABOLISM	39/1332	165/8238	0.00770254	0.103284	0.0875026	5291/23446/5337/5289/3030/8895/54947/8897/660/5294/10162/200576/2820/65977/5321/79887/5290/56261/81846/50640/3032/84803/9107/58488/8394/5868/25816/79888/137964/8867/5130/51205/151056/79837/3635/59339/4534/154141/1460	39	PIK3CB, SLC44A1, PLD1, PIK3C3, HADHA, CPNE3, LPCAT2, MTMR3, BMX, PIK3CG, LPCAT3, PIKFYVE, GPD2, PLEKHA3, PLA2G4A, PLBD1, PIK3CA, GPCPD1, SBF2, PNPLA8, HADHB, GPAT3, MTMR6, PCTP, PIP5K1A, RAB5A, TNFAIP8, LPCAT1, GPAT4, SYNJ1, PCYT1A, ACP6, PLB1, PIP4K2C, INPP5D, PLEKHA2, MTM1, MBOAT1, CSNK2B	A
KEGG_PATHWAYS_IN_CANCER	KEGG_PATHWAYS_IN_CANCER	49/1332	217/8238	0.00781271	0.104085	0.0881815	1387/10928/3082/8554/1495/5291/387/998/5743/5337/2932/5594/2033/6655/3091/6789/5294/7046/4790/867/1027/1871/7422/4437/10342/5290/3845/54583/5879/5925/405/7170/5899/6921/3815/673/861/3716/836/1398/1499/6774/5604/3576/5970/3066/3914/5336/1147	49	CREBBP, RALBP1, HGF, PIAS1, CTNNA1, PIK3CB, RHOA, CDC42, PTGS2, PLD1, GSK3B, MAPK1, EP300, SOS2, HIF1A, STK4, PIK3CG, TGFBR1, NFKB1, CBL, CDKN1B, E2F3, VEGFA, MSH3, TFG, PIK3CA, KRAS, EGLN1, RAC1, RB1, ARNT, TPM3, RALB, ELOC, KIT, BRAF, RUNX1, JAK1, CASP3, CRK, CTNNB1, STAT3, MAP2K1, CXCL8, RELA, HDAC2, LAMB3, PLCG2, CHUK	A
WP_ANGIOPOIETINLIKE_PROTEIN_8_REGULATORY_PATHWAY	WP_ANGIOPOIETINLIKE_PROTEIN_8_REGULATORY_PATHWAY	27/1332	105/8238	0.0078776	0.104277	0.088344	5291/9448/9175/5289/2932/4214/5594/6655/2997/5294/1326/5608/867/5564/1432/5290/10487/5562/6885/10211/1398/5604/10746/6197/5571/5770/4217	27	PIK3CB, MAP4K4, MAP3K13, PIK3C3, GSK3B, MAP3K1, MAPK1, SOS2, GYS1, PIK3CG, MAP3K8, MAP2K6, CBL, PRKAB1, MAPK14, PIK3CA, CAP1, PRKAA1, MAP3K7, FLOT1, CRK, MAP2K1, MAP3K2, RPS6KA3, PRKAG1, PTPN1, MAP3K5	A
WP_CORTICOTROPINRELEASING_HORMONE_SIGNALING_PATHWAY	WP_CORTICOTROPINRELEASING_HORMONE_SIGNALING_PATHWAY	19/1332	67/8238	0.00815258	0.106017	0.0898182	387/2355/2782/2932/5594/4790/1432/7099/3606/2776/673/836/1499/5604/3576/5970/2081/4217/5336	19	RHOA, FOSL2, GNB1, GSK3B, MAPK1, NFKB1, MAPK14, TLR4, IL18, GNAQ, BRAF, CASP3, CTNNB1, MAP2K1, CXCL8, RELA, ERN1, MAP3K5, PLCG2	A
BIOCARTA_CXCR4_PATHWAY	BIOCARTA_CXCR4_PATHWAY	7/1332	16/8238	0.00845075	0.106017	0.0898182	5594/4790/5290/2776/1398/5604/5970	7	MAPK1, NFKB1, PIK3CA, GNAQ, CRK, MAP2K1, RELA	A
BIOCARTA_GSK3_PATHWAY	BIOCARTA_GSK3_PATHWAY	7/1332	16/8238	0.00845075	0.106017	0.0898182	5610/2932/4790/5515/5290/1499/5970	7	EIF2AK2, GSK3B, NFKB1, PPP2CA, PIK3CA, CTNNB1, RELA	A
BIOCARTA_PAR1_PATHWAY	BIOCARTA_PAR1_PATHWAY	7/1332	16/8238	0.00845075	0.106017	0.0898182	387/6093/4660/5294/5290/6885/2776	7	RHOA, ROCK1, PPP1R12B, PIK3CG, PIK3CA, MAP3K7, GNAQ	A
REACTOME_ACTIVATION_OF_AMPK_DOWNSTREAM_OF_NMDARS	REACTOME_ACTIVATION_OF_AMPK_DOWNSTREAM_OF_NMDARS	7/1332	16/8238	0.00845075	0.106017	0.0898182	5564/10376/7277/5562/7846/5571/801	7	PRKAB1, TUBA1B, TUBA4A, PRKAA1, TUBA1A, PRKAG1, CALM1	A
REACTOME_TRANSLOCATION_OF_SLC2A4_GLUT4_TO_THE_PLASMA_MEMBRANE	REACTOME_TRANSLOCATION_OF_SLC2A4_GLUT4_TO_THE_PLASMA_MEMBRANE	17/1332	58/8238	0.0084551	0.106017	0.0898182	55763/8766/5564/9847/149371/10376/7277/5879/7534/7529/4218/7846/57148/5571/57186/4644/801	17	EXOC1, RAB11A, PRKAB1, C2CD5, EXOC8, TUBA1B, TUBA4A, RAC1, YWHAZ, YWHAB, RAB8A, TUBA1A, RALGAPB, PRKAG1, RALGAPA2, MYO5A, CALM1	A
WP_AGERAGE_PATHWAY	WP_AGERAGE_PATHWAY	17/1332	58/8238	0.0084551	0.106017	0.0898182	387/6093/998/3717/5594/3091/4790/1432/5321/5879/4478/836/6774/5604/5970/51135/1147	17	RHOA, ROCK1, CDC42, JAK2, MAPK1, HIF1A, NFKB1, MAPK14, PLA2G4A, RAC1, MSN, CASP3, STAT3, MAP2K1, RELA, IRAK4, CHUK	A
REACTOME_SYNTHESIS_OF_PIPS_AT_THE_PLASMA_MEMBRANE	REACTOME_SYNTHESIS_OF_PIPS_AT_THE_PLASMA_MEMBRANE	15/1332	49/8238	0.00848467	0.106017	0.0898182	5291/8897/660/5294/65977/5290/81846/9107/8394/5868/8867/79837/3635/59339/4534	15	PIK3CB, MTMR3, BMX, PIK3CG, PLEKHA3, PIK3CA, SBF2, MTMR6, PIP5K1A, RAB5A, SYNJ1, PIP4K2C, INPP5D, PLEKHA2, MTM1	A
REACTOME_TOLL_LIKE_RECEPTOR_TLR1_TLR2_CASCADE	REACTOME_TOLL_LIKE_RECEPTOR_TLR1_TLR2_CASCADE	24/1332	91/8238	0.00853863	0.106017	0.0898182	695/23291/11213/4214/5594/51231/1326/5608/4790/1432/5528/5515/6885/7099/7097/57161/6279/6280/6283/5604/5970/6197/51135/1147	24	BTK, FBXW11, IRAK3, MAP3K1, MAPK1, VRK3, MAP3K8, MAP2K6, NFKB1, MAPK14, PPP2R5D, PPP2CA, MAP3K7, TLR4, TLR2, PELI2, S100A8, S100A9, S100A12, MAP2K1, RELA, RPS6KA3, IRAK4, CHUK	A
PID_MET_PATHWAY	PID_MET_PATHWAY	20/1332	72/8238	0.00861453	0.106017	0.0898182	3082/1495/387/998/2060/4214/5594/3837/867/5906/5290/5879/5868/30011/1398/1499/5604/5771/5062/5770	20	HGF, CTNNA1, RHOA, CDC42, EPS15, MAP3K1, MAPK1, KPNB1, CBL, RAP1A, PIK3CA, RAC1, RAB5A, SH3KBP1, CRK, CTNNB1, MAP2K1, PTPN2, PAK2, PTPN1	A
KEGG_AMYOTROPHIC_LATERAL_SCLEROSIS_ALS	KEGG_AMYOTROPHIC_LATERAL_SCLEROSIS_ALS	12/1332	36/8238	0.00862514	0.106017	0.0898182	5608/1432/317/847/5879/834/5530/5868/84134/836/11261/4217	12	MAP2K6, MAPK14, APAF1, CAT, RAC1, CASP1, PPP3CA, RAB5A, TOMM40L, CASP3, CHP1, MAP3K5	A
PID_ECADHERIN_NASCENT_AJ_PATHWAY	PID_ECADHERIN_NASCENT_AJ_PATHWAY	12/1332	36/8238	0.00862514	0.106017	0.0898182	1495/26999/387/998/5906/5290/5879/10006/8826/1398/1499/1460	12	CTNNA1, CYFIP2, RHOA, CDC42, RAP1A, PIK3CA, RAC1, ABI1, IQGAP1, CRK, CTNNB1, CSNK2B	A
BIOCARTA_MAPK_PATHWAY	BIOCARTA_MAPK_PATHWAY	21/1332	77/8238	0.00900811	0.109049	0.0923865	9448/9175/8569/4214/5594/7046/1326/5608/4790/9693/1432/6885/5879/8737/5604/10746/5970/6197/5062/4217/1147	21	MAP4K4, MAP3K13, MKNK1, MAP3K1, MAPK1, TGFBR1, MAP3K8, MAP2K6, NFKB1, RAPGEF2, MAPK14, MAP3K7, RAC1, RIPK1, MAP2K1, MAP3K2, RELA, RPS6KA3, PAK2, MAP3K5, CHUK	A
KEGG_LEUKOCYTE_TRANSENDOTHELIAL_MIGRATION	KEGG_LEUKOCYTE_TRANSENDOTHELIAL_MIGRATION	21/1332	77/8238	0.00900811	0.109049	0.0923865	1495/5291/2773/387/6093/998/10627/5294/1432/5906/103910/5290/10451/9475/5879/4478/50848/1536/1499/3684/5336	21	CTNNA1, PIK3CB, GNAI3, RHOA, ROCK1, CDC42, MYL12A, PIK3CG, MAPK14, RAP1A, MYL12B, PIK3CA, VAV3, ROCK2, RAC1, MSN, F11R, CYBB, CTNNB1, ITGAM, PLCG2	A
REACTOME_GPVI_MEDIATED_ACTIVATION_CASCADE	REACTOME_GPVI_MEDIATED_ACTIVATION_CASCADE	11/1332	32/8238	0.00910602	0.109049	0.0923865	3937/5291/387/998/5294/5290/10451/5879/2207/5336/4067	11	LCP2, PIK3CB, RHOA, CDC42, PIK3CG, PIK3CA, VAV3, RAC1, FCER1G, PLCG2, LYN	A
WP_P38_MAPK_SIGNALING_PATHWAY	WP_P38_MAPK_SIGNALING_PATHWAY	11/1332	32/8238	0.00910602	0.109049	0.0923865	998/8569/4214/7046/5608/1432/5321/6885/5879/8737/4217	11	CDC42, MKNK1, MAP3K1, TGFBR1, MAP2K6, MAPK14, PLA2G4A, MAP3K7, RAC1, RIPK1, MAP3K5	A
KEGG_LONG_TERM_POTENTIATION	KEGG_LONG_TERM_POTENTIATION	14/1332	45/8238	0.00928537	0.109049	0.0923865	1387/4659/5594/2033/5906/3845/5530/2776/673/5604/6197/11261/801/5500	14	CREBBP, PPP1R12A, MAPK1, EP300, RAP1A, KRAS, PPP3CA, GNAQ, BRAF, MAP2K1, RPS6KA3, CHP1, CALM1, PPP1CB	A
KEGG_GALACTOSE_METABOLISM	KEGG_GALACTOSE_METABOLISM	8/1332	20/8238	0.00929424	0.109049	0.0923865	5236/2683/2717/3099/3101/55276/7360/8972	8	PGM1, B4GALT1, GLA, HK2, HK3, PGM2, UGP2, MGAM	A
WP_ESTROGEN_SIGNALING_PATHWAY	WP_ESTROGEN_SIGNALING_PATHWAY	8/1332	20/8238	0.00929424	0.109049	0.0923865	2782/5594/4790/1432/5290/673/5604/1147	8	GNB1, MAPK1, NFKB1, MAPK14, PIK3CA, BRAF, MAP2K1, CHUK	A
WP_SPHINGOLIPID_METABOLISM_INTEGRATED_PATHWAY	WP_SPHINGOLIPID_METABOLISM_INTEGRATED_PATHWAY	8/1332	20/8238	0.00929424	0.109049	0.0923865	10558/9517/427/8560/7357/8613/8879/259230	8	SPTLC1, SPTLC2, ASAH1, DEGS1, UGCG, PLPP3, SGPL1, SGMS1	A
BIOCARTA_RACCYCD_PATHWAY	BIOCARTA_RACCYCD_PATHWAY	9/1332	24/8238	0.00955912	0.110897	0.0939519	387/5594/4790/1027/5290/5879/5925/5970/1147	9	RHOA, MAPK1, NFKB1, CDKN1B, PIK3CA, RAC1, RB1, RELA, CHUK	A
BIOCARTA_TOLL_PATHWAY	BIOCARTA_TOLL_PATHWAY	9/1332	24/8238	0.00955912	0.110897	0.0939519	8993/5610/4214/5608/4790/1432/6885/5970/1147	9	PGLYRP1, EIF2AK2, MAP3K1, MAP2K6, NFKB1, MAPK14, MAP3K7, RELA, CHUK	A
REACTOME_ER_TO_GOLGI_ANTEROGRADE_TRANSPORT	REACTOME_ER_TO_GOLGI_ANTEROGRADE_TRANSPORT	32/1332	132/8238	0.0102213	0.117916	0.0998989	4905/966/10959/372/10484/10671/55291/10342/829/5537/1314/10376/7277/1315/55860/51164/11258/5861/1453/4253/7109/6811/7846/378/10540/122553/9276/1604/2153/830/26286/9554	32	NSF, CD59, TMED2, ARCN1, SEC23A, DCTN6, PPP6R3, TFG, CAPZA1, PPP6C, COPA, TUBA1B, TUBA4A, COPB1, ACTR10, DCTN4, DCTN3, RAB1A, CSNK1D, MIA2, TRAPPC10, STX5, TUBA1A, ARF4, DCTN2, TRAPPC6B, COPB2, CD55, F5, CAPZA2, ARFGAP3, SEC22B	A
WP_SARSCOV2_INNATE_IMMUNITY_EVASION_AND_CELLSPECIFIC_IMMUNE_RESPONSE	WP_SARSCOV2_INNATE_IMMUNITY_EVASION_AND_CELLSPECIFIC_IMMUNE_RESPONSE	15/1332	50/8238	0.0103542	0.118786	0.100636	2033/8480/4790/4928/9540/7706/8737/3454/3455/3716/2919/164/3576/29110/3066	15	EP300, RAE1, NFKB1, NUP98, TP53I3, TRIM25, RIPK1, IFNAR1, IFNAR2, JAK1, CXCL1, AP1G1, CXCL8, TBK1, HDAC2	A
REACTOME_ORGANELLE_BIOGENESIS_AND_MAINTENANCE	REACTOME_ORGANELLE_BIOGENESIS_AND_MAINTENANCE	15/123	258/8238	6.18e-06	0.00295254	0.00281893	57560/80173/28981/5469/22832/55142/10733/54801/115106/54585/55764/509/9793/80205/11116	15	IFT80, IFT74, IFT81, MED1, CEP162, HAUS2, PLK4, HAUS6, HAUS1, LZTFL1, IFT122, ATP5F1C, CKAP5, CHD9, CEP43	B
REACTOME_CILIUM_ASSEMBLY	REACTOME_CILIUM_ASSEMBLY	12/123	172/8238	9e-06	0.00295254	0.00281893	57560/80173/28981/22832/55142/10733/54801/115106/54585/55764/9793/11116	12	IFT80, IFT74, IFT81, CEP162, HAUS2, PLK4, HAUS6, HAUS1, LZTFL1, IFT122, CKAP5, CEP43	B
WP_GENES_RELATED_TO_PRIMARY_CILIUM_DEVELOPMENT_BASED_ON_CRISPR	WP_GENES_RELATED_TO_PRIMARY_CILIUM_DEVELOPMENT_BASED_ON_CRISPR	8/123	89/8238	5.05e-05	0.0110489	0.0105489	57560/80173/28981/22832/54585/55764/80817/11116	8	IFT80, IFT74, IFT81, CEP162, LZTFL1, IFT122, CEP44, CEP43	B
REACTOME_REGULATION_OF_PLK1_ACTIVITY_AT_G2_M_TRANSITION	REACTOME_REGULATION_OF_PLK1_ACTIVITY_AT_G2_M_TRANSITION	7/123	82/8238	0.000209694	0.0343899	0.0328337	55142/10733/54801/115106/8945/9793/11116	7	HAUS2, PLK4, HAUS6, HAUS1, BTRC, CKAP5, CEP43	B
REACTOME_ANCHORING_OF_THE_BASAL_BODY_TO_THE_PLASMA_MEMBRANE	REACTOME_ANCHORING_OF_THE_BASAL_BODY_TO_THE_PLASMA_MEMBRANE	7/123	91/8238	0.000399667	0.0524363	0.0500635	22832/55142/10733/54801/115106/9793/11116	7	CEP162, HAUS2, PLK4, HAUS6, HAUS1, CKAP5, CEP43	B
REACTOME_AURKA_ACTIVATION_BY_TPX2	REACTOME_AURKA_ACTIVATION_BY_TPX2	6/123	69/8238	0.000545291	0.0596185	0.0569208	55142/10733/54801/115106/9793/11116	6	HAUS2, PLK4, HAUS6, HAUS1, CKAP5, CEP43	B
WP_CILIARY_LANDSCAPE	WP_CILIARY_LANDSCAPE	10/123	196/8238	0.000672275	0.0630018	0.0601509	55812/57560/80173/4173/10051/28981/4698/54585/55764/25904	10	SPATA7, IFT80, IFT74, MCM4, SMC4, IFT81, NDUFA5, LZTFL1, IFT122, CNOT10	B
REACTOME_RECRUITMENT_OF_MITOTIC_CENTROSOME_PROTEINS_AND_COMPLEXES	REACTOME_RECRUITMENT_OF_MITOTIC_CENTROSOME_PROTEINS_AND_COMPLEXES	6/123	78/8238	0.00104769	0.0746053	0.0712294	55142/10733/54801/115106/9793/11116	6	HAUS2, PLK4, HAUS6, HAUS1, CKAP5, CEP43	B
REACTOME_CELL_CYCLE_MITOTIC	REACTOME_CELL_CYCLE_MITOTIC	17/123	497/8238	0.00108353	0.0746053	0.0712294	55706/7514/4173/10051/84930/55142/10733/23421/54801/115106/129401/5001/8945/9793/286826/5557/11116	17	NDC1, XPO1, MCM4, SMC4, MASTL, HAUS2, PLK4, ITGB3BP, HAUS6, HAUS1, NUP35, ORC5, BTRC, CKAP5, LIN9, PRIM1, CEP43	B
REACTOME_MITOTIC_PROMETAPHASE	REACTOME_MITOTIC_PROMETAPHASE	9/123	174/8238	0.00113728	0.0746053	0.0712294	7514/10051/55142/10733/23421/54801/115106/9793/11116	9	XPO1, SMC4, HAUS2, PLK4, ITGB3BP, HAUS6, HAUS1, CKAP5, CEP43	B
REACTOME_MITOTIC_G2_G2_M_PHASES	REACTOME_MITOTIC_G2_G2_M_PHASES	9/123	178/8238	0.00133401	0.0792256	0.0756406	7514/55142/10733/54801/115106/8945/9793/286826/11116	9	XPO1, HAUS2, PLK4, HAUS6, HAUS1, BTRC, CKAP5, LIN9, CEP43	B
REACTOME_RECRUITMENT_OF_NUMA_TO_MITOTIC_CENTROSOMES	REACTOME_RECRUITMENT_OF_NUMA_TO_MITOTIC_CENTROSOMES	6/123	83/8238	0.00144925	0.0792256	0.0756406	55142/10733/54801/115106/9793/11116	6	HAUS2, PLK4, HAUS6, HAUS1, CKAP5, CEP43	B
WP_CILIOPATHIES	WP_CILIOPATHIES	7/123	119/8238	0.00196209	0.0990099	0.0945296	55812/57560/28981/10733/51524/54585/55764	7	SPATA7, IFT80, IFT81, PLK4, TMEM138, LZTFL1, IFT122	B
REACTOME_ESTROGEN_DEPENDENT_NUCLEAR_EVENTS_DOWNSTREAM_OF_ESR_MEMBRANE_SIGNALING	REACTOME_ESTROGEN_DEPENDENT_NUCLEAR_EVENTS_DOWNSTREAM_OF_ESR_MEMBRANE_SIGNALING	3/123	19/8238	0.0026429	0.119719	0.114301	7514/127933/5747	3	XPO1, UHMK1, PTK2	B
REACTOME_MITOCHONDRIAL_TRANSLATION	REACTOME_MITOCHONDRIAL_TRANSLATION	6/123	94/8238	0.00273747	0.119719	0.114301	60488/29093/51081/7818/51263/28977	6	MRPS35, MRPL22, MRPS7, DAP3, MRPL30, MRPL42	B
REACTOME_INTRA_GOLGI_TRAFFIC	REACTOME_INTRA_GOLGI_TRAFFIC	4/123	42/8238	0.00341769	0.140125	0.133784	9527/8774/27333/10905	4	GOSR1, NAPG, GOLIM4, MAN1A2	B
REACTOME_INTRAFLAGELLAR_TRANSPORT	REACTOME_INTRAFLAGELLAR_TRANSPORT	4/123	43/8238	0.00372534	0.143754	0.137249	57560/80173/28981/55764	4	IFT80, IFT74, IFT81, IFT122	B
WP_INTRAFLAGELLAR_TRANSPORT_PROTEINS_BINDING_TO_DYNEIN	WP_INTRAFLAGELLAR_TRANSPORT_PROTEINS_BINDING_TO_DYNEIN	3/123	23/8238	0.00462494	0.167342	0.159769	57560/28981/55764	3	IFT80, IFT81, IFT122	B
REACTOME_SUMOYLATION_OF_DNA_DAMAGE_RESPONSE_AND_REPAIR_PROTEINS	REACTOME_SUMOYLATION_OF_DNA_DAMAGE_RESPONSE_AND_REPAIR_PROTEINS	5/123	74/8238	0.00484678	0.167342	0.159769	22955/55706/9063/129401/7486	5	SCMH1, NDC1, PIAS2, NUP35, WRN	B
REACTOME_ACTIVATION_OF_THE_PRE_REPLICATIVE_COMPLEX	REACTOME_ACTIVATION_OF_THE_PRE_REPLICATIVE_COMPLEX	3/123	29/8238	0.00894233	0.293309	0.280036	4173/5001/5557	3	MCM4, ORC5, PRIM1	B
REACTOME_M_PHASE	REACTOME_M_PHASE	12/123	373/8238	0.00962679	0.300723	0.287115	55706/7514/10051/84930/55142/10733/23421/54801/115106/129401/9793/11116	12	NDC1, XPO1, SMC4, MASTL, HAUS2, PLK4, ITGB3BP, HAUS6, HAUS1, NUP35, CKAP5, CEP43	B
PID_TELOMERASE_PATHWAY	PID_TELOMERASE_PATHWAY	4/123	59/8238	0.011448	0.322664	0.308063	4361/7337/7014/7486	4	MRE11, UBE3A, TERF2, WRN	B
REACTOME_SUMOYLATION	REACTOME_SUMOYLATION	7/123	168/8238	0.0127289	0.322664	0.308063	22955/55706/9063/29843/129401/7486/7690	7	SCMH1, NDC1, PIAS2, SENP1, NUP35, WRN, ZNF131	B
REACTOME_EXPORT_OF_VIRAL_RIBONUCLEOPROTEINS_FROM_NUCLEUS	REACTOME_EXPORT_OF_VIRAL_RIBONUCLEOPROTEINS_FROM_NUCLEUS	3/123	33/8238	0.0127885	0.322664	0.308063	55706/7514/129401	3	NDC1, XPO1, NUP35	B
REACTOME_TELOMERE_C_STRAND_LAGGING_STRAND_SYNTHESIS	REACTOME_TELOMERE_C_STRAND_LAGGING_STRAND_SYNTHESIS	3/123	33/8238	0.0127885	0.322664	0.308063	7014/7486/5557	3	TERF2, WRN, PRIM1	B
REACTOME_INTERACTIONS_OF_REV_WITH_HOST_CELLULAR_PROTEINS	REACTOME_INTERACTIONS_OF_REV_WITH_HOST_CELLULAR_PROTEINS	3/123	37/8238	0.0174455	0.403443	0.385187	55706/7514/129401	3	NDC1, XPO1, NUP35	B
WP_DNA_REPLICATION	WP_DNA_REPLICATION	3/123	38/8238	0.0187386	0.403443	0.385187	4173/5001/5557	3	MCM4, ORC5, PRIM1	B
REACTOME_SUMOYLATION_OF_CHROMATIN_ORGANIZATION_PROTEINS	REACTOME_SUMOYLATION_OF_CHROMATIN_ORGANIZATION_PROTEINS	4/123	69/8238	0.019416	0.403443	0.385187	22955/55706/9063/129401	4	SCMH1, NDC1, PIAS2, NUP35	B
REACTOME_SUMOYLATION_OF_UBIQUITINYLATION_PROTEINS	REACTOME_SUMOYLATION_OF_UBIQUITINYLATION_PROTEINS	3/123	39/8238	0.0200835	0.403443	0.385187	55706/9063/129401	3	NDC1, PIAS2, NUP35	B
REACTOME_NS1_MEDIATED_EFFECTS_ON_HOST_PATHWAYS	REACTOME_NS1_MEDIATED_EFFECTS_ON_HOST_PATHWAYS	3/123	40/8238	0.0214804	0.403443	0.385187	55706/129401/3841	3	NDC1, NUP35, KPNA5	B
REACTOME_SUMOYLATION_OF_TRANSCRIPTION_COFACTORS	REACTOME_SUMOYLATION_OF_TRANSCRIPTION_COFACTORS	3/123	40/8238	0.0214804	0.403443	0.385187	22955/9063/7690	3	SCMH1, PIAS2, ZNF131	B
WP_NEURODEGENERATION_WITH_BRAIN_IRON_ACCUMULATION_NBIA_SUBTYPES_PATHWAY	WP_NEURODEGENERATION_WITH_BRAIN_IRON_ACCUMULATION_NBIA_SUBTYPES_PATHWAY	3/123	41/8238	0.0229293	0.403443	0.385187	115201/80067/22863	3	ATG4A, DCAF17, ATG14	B
REACTOME_ACTIVATION_OF_GENE_EXPRESSION_BY_SREBF_SREBP	REACTOME_ACTIVATION_OF_GENE_EXPRESSION_BY_SREBF_SREBP	3/123	42/8238	0.0244302	0.403443	0.385187	5469/9453/80205	3	MED1, GGPS1, CHD9	B
PID_FANCONI_PATHWAY	PID_FANCONI_PATHWAY	3/123	43/8238	0.025983	0.403443	0.385187	4361/55120/7398	3	MRE11, FANCL, USP1	B
REACTOME_HEME_SIGNALING	REACTOME_HEME_SIGNALING	3/123	43/8238	0.025983	0.403443	0.385187	7514/5469/80205	3	XPO1, MED1, CHD9	B
WP_RETINOBLASTOMA_GENE_IN_CANCER	WP_RETINOBLASTOMA_GENE_IN_CANCER	4/123	77/8238	0.0277712	0.403443	0.385187	4173/10733/1633/5557	4	MCM4, PLK4, DCK, PRIM1	B
WP_PYRIMIDINE_METABOLISM	WP_PYRIMIDINE_METABOLISM	4/123	78/8238	0.0289448	0.403443	0.385187	1633/51727/10623/5557	4	DCK, CMPK1, POLR3C, PRIM1	B
REACTOME_EXTENSION_OF_TELOMERES	REACTOME_EXTENSION_OF_TELOMERES	3/123	45/8238	0.0292443	0.403443	0.385187	7014/7486/5557	3	TERF2, WRN, PRIM1	B
REACTOME_SUMOYLATION_OF_RNA_BINDING_PROTEINS	REACTOME_SUMOYLATION_OF_RNA_BINDING_PROTEINS	3/123	45/8238	0.0292443	0.403443	0.385187	22955/55706/129401	3	SCMH1, NDC1, NUP35	B
WP_DNA_REPAIR_PATHWAYS_FULL_NETWORK	WP_DNA_REPAIR_PATHWAYS_FULL_NETWORK	5/123	116/8238	0.0295203	0.403443	0.385187	4361/55120/7014/7398/7486	5	MRE11, FANCL, TERF2, USP1, WRN	B
REACTOME_NEUTROPHIL_DEGRANULATION	REACTOME_NEUTROPHIL_DEGRANULATION	113/1236	447/8238	3.71e-09	7.58e-06	6.4e-06	2268/221/64386/5329/7305/240/9961/1774/823/6556/7133/2896/7414/7077/1535/23593/30/5476/1265/23250/8514/6793/8907/54472/10890/201294/10043/4318/80331/1471/83716/55313/3163/79792/4125/9545/3614/81619/5023/5878/2352/10312/5777/5768/28956/1509/64333/22918/5199/27180/9535/10288/1729/1116/272/64114/28988/3687/2588/114790/79930/93100/2934/6836/5795/55004/226/101/3689/23218/2215/5580/25798/7415/290/53916/11314/5049/53917/5724/10555/2990/58485/929/126014/2548/124583/3310/374403/56888/391/3579/8694/374395/5719/3916/10383/3482/5265/728/5660/140885/4758/3304/3303/3107/3105/8904/3106/150372/80301/100049587/5175	113	FGR, ALDH3B1, MMP25, PLAUR, TYROBP, ALOX5, MVP, DNASE1L1, CAPN1, SLC11A1, TNFRSF1B, GRN, VCL, TIMP2, CYBA, HEBP2, ACAA1, CTSA, CNN2, ATP11A, KCNAB2, STK10, AP1M1, TOLLIP, RAB10, UNC13D, TOM1, MMP9, DNAJC5, CST3, CRISPLD2, CPPED1, HMOX2, GSDMD, MAN2B1, RAB3D, IMPDH1, TSPAN14, P2RX1, RAB5C, FOLR3, TCIRG1, PTPN6, QSOX1, LAMTOR2, CTSD, ARHGAP9, CD93, CFP, SIGLEC9, GMFG, LILRB2, DIAPH1, CHI3L1, AMPD3, TMBIM1, DBNL, ITGAX, GALNS, STK11IP, DOK3, NAPRT, GSN, SURF4, PTPRJ, LAMTOR1, ALDOA, ADAM8, ITGB2, NBEAL2, FCGR3B, PRKCD, BRI3, VCP, ANPEP, RAB4B, CD300A, PAFAH1B2, RAB24, PTAFR, AGPAT2, GUSB, TRAPPC1, CD14, OSCAR, GAA, CANT1, HSPA6, TBC1D10C, KCMF1, RHOG, CXCR2, DGAT1, TMEM179B, PSMD13, LAMP1, TUBB4B, IGF2R, SERPINA1, C5AR1, PSAP, SIRPA, NEU1, HSPA1B, HSPA1A, HLA-C, HLA-A, CPNE1, HLA-B, NFAM1, PLEKHO2, SIGLEC14, PECAM1	C
REACTOME_SIGNALING_BY_INTERLEUKINS	REACTOME_SIGNALING_BY_INTERLEUKINS	89/1236	353/8238	2.11e-07	0.00021537	0.000181897	240/5704/7431/7133/9846/1265/7132/5566/26469/6624/25930/6813/4791/54472/3383/1399/1439/9252/4792/4318/5688/3055/5595/6810/8767/3551/79792/4793/7040/7297/5518/3718/2889/1845/5715/5777/7867/6195/1441/2185/6776/10197/3687/7409/207/5694/375/7316/10538/5710/5692/3689/6464/3570/8878/9261/6850/3636/5598/64127/28511/79155/5724/2353/3726/5293/3603/1072/4615/6777/5306/6888/3725/23765/2885/653604/3654/5034/5719/8660/57162/1438/4215/5696/5699/1052/8517/8353/5691	89	ALOX5, PSMC4, VIM, TNFRSF1B, GAB2, CNN2, TNFRSF1A, PRKACA, PTPN18, FSCN1, PTPN23, STXBP2, NFKB2, TOLLIP, ICAM1, CRKL, CSF2RB, RPS6KA5, NFKBIA, MMP9, PSMA7, HCK, MAPK3, STX4, RIPK2, IKBKB, GSDMD, NFKBIB, TGFB1, TYK2, PPP2R1A, JAK3, RAPGEF1, DUSP3, PSMD9, PTPN6, MAPKAPK3, RPS6KA1, CSF3R, PTK2B, STAT5A, PSME3, ITGAX, VAV1, AKT1, PSMB6, ARF1, UBC, BATF, PSMD4, PSMB4, ITGB2, SHC1, IL6R, SQSTM1, MAPKAPK2, SYK, INPPL1, MAPK7, NOD2, NKIRAS2, TNIP2, PTAFR, FOS, JUNB, PIK3CD, IL16, CFL1, MYD88, STAT5B, PITPNA, TALDO1, JUN, IL17RA, GRB2, H3C13, IRAK1, P4HB, PSMD13, IRS2, PELI1, CSF2RA, MAP3K3, PSMB8, PSMB10, CEBPD, IKBKG, H3C6, PSMB3	C
WP_CHEMOKINE_SIGNALING_PATHWAY	WP_CHEMOKINE_SIGNALING_PATHWAY	39/1236	118/8238	6.19e-07	0.000421859	0.000356292	2268/7454/5590/5829/1399/4792/3055/5595/1445/3551/4793/3718/2771/2185/113/57580/5880/196883/5894/5330/409/7409/207/5058/5331/653361/6464/58191/5580/5579/5293/2783/156/6777/2885/3579/2870/2869/8517	39	FGR, WAS, PRKCZ, PXN, CRKL, NFKBIA, HCK, MAPK3, CSK, IKBKB, NFKBIB, JAK3, GNAI2, PTK2B, ADCY7, PREX1, RAC2, ADCY4, RAF1, PLCB2, ARRB2, VAV1, AKT1, PAK1, PLCB3, NCF1, SHC1, CXCL16, PRKCD, PRKCB, PIK3CD, GNB2, GRK2, STAT5B, GRB2, CXCR2, GRK6, GRK5, IKBKG	C
WP_IL3_SIGNALING_PATHWAY	WP_IL3_SIGNALING_PATHWAY	21/1236	47/8238	1.06e-06	0.000539814	0.000455914	572/9846/5566/1399/1439/3055/5595/7040/2889/5777/6776/5894/7409/207/6464/6850/2353/5293/6777/3725/2885	21	BAD, GAB2, PRKACA, CRKL, CSF2RB, HCK, MAPK3, TGFB1, RAPGEF1, PTPN6, STAT5A, RAF1, VAV1, AKT1, SHC1, SYK, FOS, PIK3CD, STAT5B, JUN, GRB2	C
KEGG_CHEMOKINE_SIGNALING_PATHWAY	KEGG_CHEMOKINE_SIGNALING_PATHWAY	40/1236	128/8238	2.25e-06	0.000921772	0.000778508	2268/7454/5590/5566/5829/1399/4792/3055/5595/1445/3551/4793/3718/2771/2185/113/57580/5880/196883/5894/5330/409/7409/207/5058/5331/653361/6464/58191/5580/5579/5293/2783/156/6777/2885/3579/2870/2869/8517	40	FGR, WAS, PRKCZ, PRKACA, PXN, CRKL, NFKBIA, HCK, MAPK3, CSK, IKBKB, NFKBIB, JAK3, GNAI2, PTK2B, ADCY7, PREX1, RAC2, ADCY4, RAF1, PLCB2, ARRB2, VAV1, AKT1, PAK1, PLCB3, NCF1, SHC1, CXCL16, PRKCD, PRKCB, PIK3CD, GNB2, GRK2, STAT5B, GRB2, CXCR2, GRK6, GRK5, IKBKG	C
PID_IGF1_PATHWAY	PID_IGF1_PATHWAY	14/1236	27/8238	7.99e-06	0.00272132	0.00229837	572/5590/8440/5829/1399/2887/5894/3480/5170/207/6464/5580/2885/8660	14	BAD, PRKCZ, NCK2, PXN, CRKL, GRB10, RAF1, IGF1R, PDPK1, AKT1, SHC1, PRKCD, GRB2, IRS2	C
KEGG_ENDOCYTOSIS	KEGG_ENDOCYTOSIS	43/1236	151/8238	1.37e-05	0.00378631	0.00319783	29924/5590/22905/9744/1785/64744/55738/50855/5878/10938/51652/1211/27243/84440/64145/116986/79720/3480/409/6455/9922/84364/137492/11267/55048/156/3310/1212/3579/9146/23396/116985/2870/2869/3304/3303/3305/3107/3133/3134/3105/3106/57132	43	EPN1, PRKCZ, EPN2, ACAP1, DNM2, SMAP2, ARFGAP1, PARD6A, RAB5C, EHD1, CHMP3, CLTA, CHMP2A, RAB11FIP4, RBSN, AGAP2, VPS37B, IGF1R, ARRB2, SH3GL1, IQSEC1, ARFGAP2, VPS37A, SNF8, VPS37C, GRK2, HSPA6, CLTB, CXCR2, HGS, PIP5K1C, ARAP1, GRK6, GRK5, HSPA1B, HSPA1A, HSPA1L, HLA-C, HLA-E, HLA-F, HLA-A, HLA-B, CHMP1B	C
WP_IL4_SIGNALING_PATHWAY	WP_IL4_SIGNALING_PATHWAY	20/1236	50/8238	1.48e-05	0.00378631	0.00319783	572/9846/4792/5595/3551/7297/3718/5777/6776/207/6464/2353/5293/1051/6777/2885/2242/8660/2316/1050	20	BAD, GAB2, NFKBIA, MAPK3, IKBKB, TYK2, JAK3, PTPN6, STAT5A, AKT1, SHC1, FOS, PIK3CD, CEBPB, STAT5B, GRB2, FES, IRS2, FLNA, CEBPA	C
BIOCARTA_INTEGRIN_PATHWAY	BIOCARTA_INTEGRIN_PATHWAY	14/1236	29/8238	2.3e-05	0.00521989	0.0044086	823/7414/87/1399/5595/1445/2889/5605/5894/7094/7791/6464/3725/2885	14	CAPN1, VCL, ACTN1, CRKL, MAPK3, CSK, RAPGEF1, MAP2K2, RAF1, TLN1, ZYX, SHC1, JUN, GRB2	C
REACTOME_INTERLEUKIN_3_INTERLEUKIN_5_AND_GM_CSF_SIGNALING	REACTOME_INTERLEUKIN_3_INTERLEUKIN_5_AND_GM_CSF_SIGNALING	18/1236	44/8238	2.75e-05	0.00562308	0.00474912	9846/5566/1399/1439/3055/3718/2889/5777/6776/7409/7316/6464/6850/3636/5293/6777/2885/1438	18	GAB2, PRKACA, CRKL, CSF2RB, HCK, JAK3, RAPGEF1, PTPN6, STAT5A, VAV1, UBC, SHC1, SYK, INPPL1, PIK3CD, STAT5B, GRB2, CSF2RA	C
BIOCARTA_IL3_PATHWAY	BIOCARTA_IL3_PATHWAY	9/1236	14/8238	3.67e-05	0.00680916	0.00575086	1439/5595/5777/6776/5894/6464/2353/6777/2885	9	CSF2RB, MAPK3, PTPN6, STAT5A, RAF1, SHC1, FOS, STAT5B, GRB2	C
KEGG_NEUROTROPHIN_SIGNALING_PATHWAY	KEGG_NEUROTROPHIN_SIGNALING_PATHWAY	32/1236	105/8238	4e-05	0.00680916	0.00575086	572/581/1399/9252/4792/5595/1445/8767/3551/4793/2889/6195/5605/468/5894/5170/396/207/818/5603/6464/10603/9261/5580/5598/10782/5293/3725/2885/3654/8660/4215	32	BAD, BAX, CRKL, RPS6KA5, NFKBIA, MAPK3, CSK, RIPK2, IKBKB, NFKBIB, RAPGEF1, RPS6KA1, MAP2K2, ATF4, RAF1, PDPK1, ARHGDIA, AKT1, CAMK2G, MAPK13, SHC1, SH2B2, MAPKAPK2, PRKCD, MAPK7, ZNF274, PIK3CD, JUN, GRB2, IRAK1, IRS2, MAP3K3	C
WP_INSULIN_SIGNALING	WP_INSULIN_SIGNALING	39/1236	139/8238	4.91e-05	0.00733048	0.00619115	3631/5590/6813/9252/5595/7249/6810/3551/2887/2889/10938/6722/6195/5605/5880/5894/2319/3480/5170/50488/207/375/5603/6464/10603/5580/3636/5598/5579/5871/2353/3643/5293/4296/6199/3725/2885/8660/4215	39	INPP4A, PRKCZ, STXBP2, RPS6KA5, MAPK3, TSC2, STX4, IKBKB, GRB10, RAPGEF1, EHD1, SRF, RPS6KA1, MAP2K2, RAC2, RAF1, FLOT2, IGF1R, PDPK1, MINK1, AKT1, ARF1, MAPK13, SHC1, SH2B2, PRKCD, INPPL1, MAPK7, PRKCB, MAP4K2, FOS, INSR, PIK3CD, MAP3K11, RPS6KB2, JUN, GRB2, IRS2, MAP3K3	C
PID_VEGFR1_2_PATHWAY	PID_VEGFR1_2_PATHWAY	22/1236	62/8238	5.12e-05	0.00733048	0.00619115	7414/8440/5566/1785/5829/5595/2887/10645/5777/2185/5605/5894/5170/207/375/5795/9261/5580/5579/2885/2242/9146	22	VCL, NCK2, PRKACA, DNM2, PXN, MAPK3, GRB10, CAMKK2, PTPN6, PTK2B, MAP2K2, RAF1, PDPK1, AKT1, ARF1, PTPRJ, MAPKAPK2, PRKCD, PRKCB, GRB2, FES, HGS	C
REACTOME_SIGNALING_BY_RECEPTOR_TYROSINE_KINASES	REACTOME_SIGNALING_BY_RECEPTOR_TYROSINE_KINASES	83/1236	368/8238	5.38e-05	0.00733048	0.00619115	5439/9846/1298/1535/29924/5590/8440/537/5566/26469/60/1785/581/5829/1299/5125/1399/5435/4689/9252/4318/5595/5432/1445/5518/3718/11033/2887/2889/1845/10312/5777/6722/7867/4209/4688/51107/533/6195/2185/1211/23163/6776/5605/58513/135/1729/8483/3480/5045/5170/7409/6455/207/526/5795/5058/7316/5603/653361/9114/6464/10603/9261/7039/5580/5598/5579/53916/10653/7059/2353/3643/3726/6777/8851/2885/5430/2242/71/9146/8660/55851	83	POLR2J, GAB2, COL9A2, CYBA, EPN1, PRKCZ, NCK2, ATP6AP1, PRKACA, PTPN18, ACTB, DNM2, BAX, PXN, COL9A3, PCSK5, CRKL, POLR2F, NCF4, RPS6KA5, MMP9, MAPK3, POLR2C, CSK, PPP2R1A, JAK3, ADAP1, GRB10, RAPGEF1, DUSP3, TCIRG1, PTPN6, SRF, MAPKAPK3, MEF2D, NCF2, APH1A, ATP6V0B, RPS6KA1, PTK2B, CLTA, GGA3, STAT5A, MAP2K2, EPS15L1, ADORA2A, DIAPH1, CILP, IGF1R, FURIN, PDPK1, VAV1, SH3GL1, AKT1, ATP6V1B2, PTPRJ, PAK1, UBC, MAPK13, NCF1, ATP6V0D1, SHC1, SH2B2, MAPKAPK2, TGFA, PRKCD, MAPK7, PRKCB, RAB4B, SPINT2, THBS3, FOS, INSR, JUNB, STAT5B, CDK5R1, GRB2, POLR2A, FES, ACTG1, HGS, IRS2, PSENEN	C
BIOCARTA_EPO_PATHWAY	BIOCARTA_EPO_PATHWAY	10/1236	18/8238	7.7e-05	0.00917383	0.00774801	5595/5777/6776/5894/6464/2353/6777/3725/2885/2057	10	MAPK3, PTPN6, STAT5A, RAF1, SHC1, FOS, STAT5B, JUN, GRB2, EPOR	C
WP_BRAINDERIVED_NEUROTROPHIC_FACTOR_BDNF_SIGNALING_PATHWAY	WP_BRAINDERIVED_NEUROTROPHIC_FACTOR_BDNF_SIGNALING_PATHWAY	33/1236	113/8238	7.83e-05	0.00917383	0.00774801	572/8440/9252/4792/5595/7249/3551/4688/6195/2185/6776/5605/5894/5170/8844/207/653361/6464/10603/8878/249/5580/5598/2353/1072/6777/8851/391/3725/2885/8660/140885/8517	33	BAD, NCK2, RPS6KA5, NFKBIA, MAPK3, TSC2, IKBKB, NCF2, RPS6KA1, PTK2B, STAT5A, MAP2K2, RAF1, PDPK1, KSR1, AKT1, NCF1, SHC1, SH2B2, SQSTM1, ALPL, PRKCD, MAPK7, FOS, CFL1, STAT5B, CDK5R1, RHOG, JUN, GRB2, IRS2, SIRPA, IKBKG	C
KEGG_MAPK_SIGNALING_PATHWAY	KEGG_MAPK_SIGNALING_PATHWAY	47/1236	182/8238	8.59e-05	0.00917383	0.00774801	7132/5566/4791/4616/2872/1399/9252/5595/3551/5971/7040/1845/6722/7867/6195/1843/4149/5605/468/5880/5894/23162/409/207/5058/9344/5603/9261/7048/5598/5579/5871/2353/929/115727/3310/4296/1649/3725/2885/2316/777/4215/3304/3303/3305/8517	47	TNFRSF1A, PRKACA, NFKB2, GADD45B, MKNK2, CRKL, RPS6KA5, MAPK3, IKBKB, RELB, TGFB1, DUSP3, SRF, MAPKAPK3, RPS6KA1, DUSP1, MAX, MAP2K2, ATF4, RAC2, RAF1, MAPK8IP3, ARRB2, AKT1, PAK1, TAOK2, MAPK13, MAPKAPK2, TGFBR2, MAPK7, PRKCB, MAP4K2, FOS, CD14, RASGRP4, HSPA6, MAP3K11, DDIT3, JUN, GRB2, FLNA, CACNA1E, MAP3K3, HSPA1B, HSPA1A, HSPA1L, IKBKG	C
KEGG_LEUKOCYTE_TRANSENDOTHELIAL_MIGRATION	KEGG_LEUKOCYTE_TRANSENDOTHELIAL_MIGRATION	25/1236	77/8238	8.8e-05	0.00917383	0.00774801	7414/1535/87/60/5829/3383/4689/4318/2771/4688/2185/7408/5880/81/7409/5603/653361/3689/5579/5293/71/6494/9080/5175/83593	25	VCL, CYBA, ACTN1, ACTB, PXN, ICAM1, NCF4, MMP9, GNAI2, NCF2, PTK2B, VASP, RAC2, ACTN4, VAV1, MAPK13, NCF1, ITGB2, PRKCB, PIK3CD, ACTG1, SIPA1, CLDN9, PECAM1, RASSF5	C
PID_IL8_CXCR2_PATHWAY	PID_IL8_CXCR2_PATHWAY	14/1236	32/8238	8.98e-05	0.00917383	0.00774801	2268/2769/3055/5518/2771/7408/5880/5330/5170/409/207/5331/5579/3579	14	FGR, GNA15, HCK, PPP2R1A, GNAI2, VASP, RAC2, PLCB2, PDPK1, ARRB2, AKT1, PLCB3, PRKCB, CXCR2	C
WP_NONGENOMIC_ACTIONS_OF_125_DIHYDROXYVITAMIN_D3	WP_NONGENOMIC_ACTIONS_OF_125_DIHYDROXYVITAMIN_D3	20/1236	56/8238	0.000100444	0.00977658	0.00825707	7132/5590/4791/5595/3551/5971/7297/7421/5330/818/5331/5603/5580/5598/5579/64127/3725/6256/5333/6257	20	TNFRSF1A, PRKCZ, NFKB2, MAPK3, IKBKB, RELB, TYK2, VDR, PLCB2, CAMK2G, PLCB3, MAPK13, PRKCD, MAPK7, PRKCB, NOD2, JUN, RXRA, PLCD1, RXRB	C
WP_IL2_SIGNALING_PATHWAY	WP_IL2_SIGNALING_PATHWAY	16/1236	40/8238	0.000105644	0.00981531	0.00828979	9846/1399/5595/3718/2185/6776/5605/5894/207/6464/6850/2353/6777/6199/3725/2885	16	GAB2, CRKL, MAPK3, JAK3, PTK2B, STAT5A, MAP2K2, RAF1, AKT1, SHC1, SYK, FOS, STAT5B, RPS6KB2, JUN, GRB2	C
WP_MAPK_SIGNALING_PATHWAY	WP_MAPK_SIGNALING_PATHWAY	45/1236	175/8238	0.000134308	0.0114607	0.00967945	7132/5566/4791/369/2872/1399/9252/5595/3551/5971/7040/1845/6722/7867/1843/4149/5605/468/5880/5894/23162/409/207/5058/9344/5603/9261/7048/5580/5598/5871/2353/929/115727/3310/4296/1649/3725/2885/2316/777/3304/3303/3305/8517	45	TNFRSF1A, PRKACA, NFKB2, ARAF, MKNK2, CRKL, RPS6KA5, MAPK3, IKBKB, RELB, TGFB1, DUSP3, SRF, MAPKAPK3, DUSP1, MAX, MAP2K2, ATF4, RAC2, RAF1, MAPK8IP3, ARRB2, AKT1, PAK1, TAOK2, MAPK13, MAPKAPK2, TGFBR2, PRKCD, MAPK7, MAP4K2, FOS, CD14, RASGRP4, HSPA6, MAP3K11, DDIT3, JUN, GRB2, FLNA, CACNA1E, HSPA1B, HSPA1A, HSPA1L, IKBKG	C
PID_GMCSF_PATHWAY	PID_GMCSF_PATHWAY	14/1236	33/8238	0.000134568	0.0114607	0.00967945	9846/5566/1439/5595/3551/6776/5605/5894/6464/6850/2353/6777/2885/1438	14	GAB2, PRKACA, CSF2RB, MAPK3, IKBKB, STAT5A, MAP2K2, RAF1, SHC1, SYK, FOS, STAT5B, GRB2, CSF2RA	C
WP_KIT_RECEPTOR_SIGNALING_PATHWAY	WP_KIT_RECEPTOR_SIGNALING_PATHWAY	19/1236	53/8238	0.000140691	0.0115029	0.00971511	572/9846/1399/5595/2887/5777/6195/6776/5605/5894/7409/207/6464/10603/5579/2353/3726/6777/2885	19	BAD, GAB2, CRKL, MAPK3, GRB10, PTPN6, RPS6KA1, STAT5A, MAP2K2, RAF1, VAV1, AKT1, SHC1, SH2B2, PRKCB, FOS, JUNB, STAT5B, GRB2	C
WP_AGERAGE_PATHWAY	WP_AGERAGE_PATHWAY	20/1236	58/8238	0.000175088	0.0137646	0.0116253	5590/4792/4318/5595/3551/6776/1729/5894/842/207/114609/653361/6464/249/5580/5579/3643/4615/6777/3725	20	PRKCZ, NFKBIA, MMP9, MAPK3, IKBKB, STAT5A, DIAPH1, RAF1, CASP9, AKT1, TIRAP, NCF1, SHC1, ALPL, PRKCD, PRKCB, INSR, MYD88, STAT5B, JUN	C
KEGG_FC_GAMMA_R_MEDIATED_PHAGOCYTOSIS	KEGG_FC_GAMMA_R_MEDIATED_PHAGOCYTOSIS	26/1236	85/8238	0.000193134	0.0143245	0.0120981	7454/9846/1785/1399/3055/5595/7408/5880/10095/5894/7409/207/2934/5058/653361/5580/6850/5579/5293/1072/65108/6199/3985/23396/10093/10552	26	WAS, GAB2, DNM2, CRKL, HCK, MAPK3, VASP, RAC2, ARPC1B, RAF1, VAV1, AKT1, GSN, PAK1, NCF1, PRKCD, SYK, PRKCB, PIK3CD, CFL1, MARCKSL1, RPS6KB2, LIMK2, PIP5K1C, ARPC4, ARPC1A	C
BIOCARTA_GH_PATHWAY	BIOCARTA_GH_PATHWAY	11/1236	23/8238	0.000196226	0.0143245	0.0120981	5595/5777/6722/6195/6776/5894/6464/5579/3643/6777/2885	11	MAPK3, PTPN6, SRF, RPS6KA1, STAT5A, RAF1, SHC1, PRKCB, INSR, STAT5B, GRB2	C
WP_PROTEASOME_DEGRADATION	WP_PROTEASOME_DEGRADATION	20/1236	59/8238	0.00022809	0.0156655	0.0132307	5704/5688/5715/7317/10197/5694/7316/5710/5692/6184/3015/5719/5696/3107/3133/3134/5699/3105/3106/5691	20	PSMC4, PSMA7, PSMD9, UBA1, PSME3, PSMB6, UBC, PSMD4, PSMB4, RPN1, H2AZ1, PSMD13, PSMB8, HLA-C, HLA-E, HLA-F, PSMB10, HLA-A, HLA-B, PSMB3	C
BIOCARTA_IL6_PATHWAY	BIOCARTA_IL6_PATHWAY	10/1236	20/8238	0.000243699	0.0156655	0.0132307	5595/3718/6722/5894/6464/3570/2353/1051/3725/2885	10	MAPK3, JAK3, SRF, RAF1, SHC1, IL6R, FOS, CEBPB, JUN, GRB2	C
WP_FOCAL_ADHESION	WP_FOCAL_ADHESION	36/1236	134/8238	0.000245032	0.0156655	0.0132307	2268/572/7414/10188/87/60/5829/1399/3055/5595/2889/896/54776/7408/5880/81/1729/5894/7094/64098/3480/5170/7409/207/5058/7791/6464/5579/7059/5293/5499/3725/2885/71/23396/2316	36	FGR, BAD, VCL, TNK2, ACTN1, ACTB, PXN, CRKL, HCK, MAPK3, RAPGEF1, CCND3, PPP1R12C, VASP, RAC2, ACTN4, DIAPH1, RAF1, TLN1, PARVG, IGF1R, PDPK1, VAV1, AKT1, PAK1, ZYX, SHC1, PRKCB, THBS3, PIK3CD, PPP1CA, JUN, GRB2, ACTG1, PIP5K1C, FLNA	C
BIOCARTA_MAPK_PATHWAY	BIOCARTA_MAPK_PATHWAY	24/1236	77/8238	0.000245252	0.0156655	0.0132307	2872/9252/4792/5595/3551/7040/7867/6195/4149/5605/5894/5058/5603/6464/9261/5598/5871/2353/4296/6199/3725/2885/4215/1050	24	MKNK2, RPS6KA5, NFKBIA, MAPK3, IKBKB, TGFB1, MAPKAPK3, RPS6KA1, MAX, MAP2K2, RAF1, PAK1, MAPK13, SHC1, MAPKAPK2, MAPK7, MAP4K2, FOS, MAP3K11, RPS6KB2, JUN, GRB2, MAP3K3, CEBPA	C
REACTOME_ANTIGEN_PROCESSING_CROSS_PRESENTATION	REACTOME_ANTIGEN_PROCESSING_CROSS_PRESENTATION	28/1236	96/8238	0.000272616	0.0168857	0.0142612	5704/1535/4689/5688/6810/3551/5715/4688/10197/5694/114609/7316/653361/5710/5692/929/4615/5719/5696/3107/3133/3134/5699/3105/6892/3106/8517/5691	28	PSMC4, CYBA, NCF4, PSMA7, STX4, IKBKB, PSMD9, NCF2, PSME3, PSMB6, TIRAP, UBC, NCF1, PSMD4, PSMB4, CD14, MYD88, PSMD13, PSMB8, HLA-C, HLA-E, HLA-F, PSMB10, HLA-A, TAPBP, HLA-B, IKBKG, PSMB3	C
WP_MICROGLIA_PATHOGEN_PHAGOCYTOSIS_PATHWAY	WP_MICROGLIA_PATHOGEN_PHAGOCYTOSIS_PATHWAY	14/1236	35/8238	0.000284178	0.0170841	0.0144288	7305/1535/4689/3055/5777/4688/5880/10095/7409/653361/3689/6850/27036/5293	14	TYROBP, CYBA, NCF4, HCK, PTPN6, NCF2, RAC2, ARPC1B, VAV1, NCF1, ITGB2, SYK, SIGLEC7, PIK3CD	C
WP_PROLACTIN_SIGNALING_PATHWAY	WP_PROLACTIN_SIGNALING_PATHWAY	23/1236	74/8238	0.000343408	0.020055	0.016938	9846/5829/4792/5595/4793/5777/1509/3659/6776/5605/5894/116986/7409/207/5058/6464/2353/6777/3725/2885/8660/2316/140885	23	GAB2, PXN, NFKBIA, MAPK3, NFKBIB, PTPN6, CTSD, IRF1, STAT5A, MAP2K2, RAF1, AGAP2, VAV1, AKT1, PAK1, SHC1, FOS, STAT5B, JUN, GRB2, IRS2, FLNA, SIRPA	C
REACTOME_TRANSCRIPTIONAL_REGULATION_OF_WHITE_ADIPOCYTE_DIFFERENTIATION	REACTOME_TRANSCRIPTIONAL_REGULATION_OF_WHITE_ADIPOCYTE_DIFFERENTIATION	22/1236	70/8238	0.000385622	0.0205965	0.0173953	55588/6720/6604/6907/9441/7040/896/9477/85441/54797/10499/6837/400569/90390/1051/10025/168544/9968/6256/9612/1052/1050	22	MED29, SREBF1, SMARCD3, TBL1X, MED26, TGFB1, CCND3, MED20, HELZ2, MED18, NCOA2, MED22, MED11, MED30, CEBPB, MED16, ZNF467, MED12, RXRA, NCOR2, CEBPD, CEBPA	C
PID_ENDOTHELIN_PATHWAY	PID_ENDOTHELIN_PATHWAY	16/1236	44/8238	0.000387493	0.0205965	0.0173953	2769/6548/5595/2771/2185/113/5605/196883/5894/5330/207/5331/5580/5579/2353/3725	16	GNA15, SLC9A1, MAPK3, GNAI2, PTK2B, ADCY7, MAP2K2, ADCY4, RAF1, PLCB2, AKT1, PLCB3, PRKCD, PRKCB, FOS, JUN	C
PID_FGF_PATHWAY	PID_FGF_PATHWAY	14/1236	36/8238	0.000401552	0.0205965	0.0173953	5329/54434/4318/5595/6195/2185/5170/207/6464/6383/2353/6777/3725/2885	14	PLAUR, SSH1, MMP9, MAPK3, RPS6KA1, PTK2B, PDPK1, AKT1, SHC1, SDC2, FOS, STAT5B, JUN, GRB2	C
BIOCARTA_IL2_PATHWAY	BIOCARTA_IL2_PATHWAY	10/1236	21/8238	0.000403063	0.0205965	0.0173953	5595/3718/6776/5894/6464/6850/2353/6777/3725/2885	10	MAPK3, JAK3, STAT5A, RAF1, SHC1, SYK, FOS, STAT5B, JUN, GRB2	C
PID_RXR_VDR_PATHWAY	PID_RXR_VDR_PATHWAY	10/1236	21/8238	0.000403063	0.0205965	0.0173953	6720/7040/7421/7067/7376/5914/19/6256/9612/6257	10	SREBF1, TGFB1, VDR, THRA, NR1H2, RARA, ABCA1, RXRA, NCOR2, RXRB	C
WP_NONSMALL_CELL_LUNG_CANCER	WP_NONSMALL_CELL_LUNG_CANCER	20/1236	62/8238	0.000480078	0.0239336	0.0202138	572/637/369/581/4616/5595/3718/6776/5605/5894/842/207/7039/5579/5293/6777/2885/6256/6257/83593	20	BAD, BID, ARAF, BAX, GADD45B, MAPK3, JAK3, STAT5A, MAP2K2, RAF1, CASP9, AKT1, TGFA, PRKCB, PIK3CD, STAT5B, GRB2, RXRA, RXRB, RASSF5	C
BIOCARTA_IL2RB_PATHWAY	BIOCARTA_IL2RB_PATHWAY	14/1236	37/8238	0.000557896	0.027151	0.0229311	572/8837/1399/5595/3718/5777/6776/5894/207/6464/6850/2353/6777/2885	14	BAD, CFLAR, CRKL, MAPK3, JAK3, PTPN6, STAT5A, RAF1, AKT1, SHC1, SYK, FOS, STAT5B, GRB2	C
KEGG_INSULIN_SIGNALING_PATHWAY	KEGG_INSULIN_SIGNALING_PATHWAY	30/1236	110/8238	0.000596255	0.0283429	0.0239378	572/5590/5837/5566/6720/369/2872/1399/5595/7249/3551/2889/5576/5605/5894/51763/2319/5170/207/5261/6464/10603/2203/3643/5293/5499/6199/2885/23265/8660	30	BAD, PRKCZ, PYGM, PRKACA, SREBF1, ARAF, MKNK2, CRKL, MAPK3, TSC2, IKBKB, RAPGEF1, PRKAR2A, MAP2K2, RAF1, INPP5K, FLOT2, PDPK1, AKT1, PHKG2, SHC1, SH2B2, FBP1, INSR, PIK3CD, PPP1CA, RPS6KB2, GRB2, EXOC7, IRS2	C
WP_HEPATITIS_B_INFECTION	WP_HEPATITIS_B_INFECTION	33/1236	125/8238	0.000613998	0.028523	0.0240899	572/637/537/369/581/57506/4318/5595/3551/7040/7297/3718/2185/6776/5605/468/5894/842/207/114609/5603/7048/5579/8772/2353/5293/4615/6777/3725/2885/3654/1388/8517	33	BAD, BID, ATP6AP1, ARAF, BAX, MAVS, MMP9, MAPK3, IKBKB, TGFB1, TYK2, JAK3, PTK2B, STAT5A, MAP2K2, ATF4, RAF1, CASP9, AKT1, TIRAP, MAPK13, TGFBR2, PRKCB, FADD, FOS, PIK3CD, MYD88, STAT5B, JUN, GRB2, IRAK1, ATF6B, IKBKG	C
REACTOME_INTERLEUKIN_1_FAMILY_SIGNALING	REACTOME_INTERLEUKIN_1_FAMILY_SIGNALING	32/1236	121/8238	0.000713969	0.0319409	0.0269766	240/5704/26469/25930/4791/54472/4792/5688/8767/3551/79792/4793/5715/5777/10197/5694/7316/5710/5692/8878/64127/28511/79155/4615/3654/5719/57162/4215/5696/5699/8517/5691	32	ALOX5, PSMC4, PTPN18, PTPN23, NFKB2, TOLLIP, NFKBIA, PSMA7, RIPK2, IKBKB, GSDMD, NFKBIB, PSMD9, PTPN6, PSME3, PSMB6, UBC, PSMD4, PSMB4, SQSTM1, NOD2, NKIRAS2, TNIP2, MYD88, IRAK1, PSMD13, PELI1, MAP3K3, PSMB8, PSMB10, IKBKG, PSMB3	C
PID_IL8_CXCR1_PATHWAY	PID_IL8_CXCR1_PATHWAY	11/1236	26/8238	0.000727084	0.0319409	0.0269766	2268/2769/3055/2771/5330/5170/409/207/5331/5579/156	11	FGR, GNA15, HCK, GNAI2, PLCB2, PDPK1, ARRB2, AKT1, PLCB3, PRKCB, GRK2	C
REACTOME_G_PROTEIN_MEDIATED_EVENTS	REACTOME_G_PROTEIN_MEDIATED_EVENTS	14/1236	38/8238	0.000763013	0.0319409	0.0269766	84254/2769/5566/10645/5576/2771/113/5153/196883/5330/818/5331/5580/156	14	CAMKK1, GNA15, PRKACA, CAMKK2, PRKAR2A, GNAI2, ADCY7, PDE1B, ADCY4, PLCB2, CAMK2G, PLCB3, PRKCD, GRK2	C
WP_IL5_SIGNALING_PATHWAY	WP_IL5_SIGNALING_PATHWAY	14/1236	38/8238	0.000763013	0.0319409	0.0269766	1439/5595/6195/6776/5605/5894/207/6464/6850/2353/6777/6199/3725/2885	14	CSF2RB, MAPK3, RPS6KA1, STAT5A, MAP2K2, RAF1, AKT1, SHC1, SYK, FOS, STAT5B, RPS6KB2, JUN, GRB2	C
REACTOME_INTERLEUKIN_1_SIGNALING	REACTOME_INTERLEUKIN_1_SIGNALING	27/1236	97/8238	0.000781334	0.0319409	0.0269766	5704/4791/54472/4792/5688/8767/3551/4793/5715/10197/5694/7316/5710/5692/8878/64127/28511/79155/4615/3654/5719/57162/4215/5696/5699/8517/5691	27	PSMC4, NFKB2, TOLLIP, NFKBIA, PSMA7, RIPK2, IKBKB, NFKBIB, PSMD9, PSME3, PSMB6, UBC, PSMD4, PSMB4, SQSTM1, NOD2, NKIRAS2, TNIP2, MYD88, IRAK1, PSMD13, PELI1, MAP3K3, PSMB8, PSMB10, IKBKG, PSMB3	C
WP_MYOMETRIAL_RELAXATION_AND_CONTRACTION_PATHWAYS	WP_MYOMETRIAL_RELAXATION_AND_CONTRACTION_PATHWAYS	27/1236	97/8238	0.000781334	0.0319409	0.0269766	1265/5590/5566/489/60/5576/113/468/196883/409/818/133/8525/5331/5580/5579/10636/2353/10287/2783/3725/6546/71/5333/2870/2869/1388	27	CNN2, PRKCZ, PRKACA, ATP2A3, ACTB, PRKAR2A, ADCY7, ATF4, ADCY4, ARRB2, CAMK2G, ADM, DGKZ, PLCB3, PRKCD, PRKCB, RGS14, FOS, RGS19, GNB2, JUN, SLC8A1, ACTG1, PLCD1, GRK6, GRK5, ATF6B	C
KEGG_LEISHMANIA_INFECTION	KEGG_LEISHMANIA_INFECTION	19/1236	60/8238	0.000851823	0.0341397	0.0288336	1535/4689/4792/5595/4793/7040/5777/4688/5603/653361/3460/3689/2215/5579/2353/4615/65108/3725/3654	19	CYBA, NCF4, NFKBIA, MAPK3, NFKBIB, TGFB1, PTPN6, NCF2, MAPK13, NCF1, IFNGR2, ITGB2, FCGR3B, PRKCB, FOS, MYD88, MARCKSL1, JUN, IRAK1	C
PID_LYSOPHOSPHOLIPID_PATHWAY	PID_LYSOPHOSPHOLIPID_PATHWAY	16/1236	47/8238	0.000897845	0.0352922	0.029807	2769/9170/9138/7205/5829/4792/4318/2771/2185/113/196883/207/5331/5580/2353/3725	16	GNA15, LPAR2, ARHGEF1, TRIP6, PXN, NFKBIA, MMP9, GNAI2, PTK2B, ADCY7, ADCY4, AKT1, PLCB3, PRKCD, FOS, JUN	C
KEGG_REGULATION_OF_ACTIN_CYTOSKELETON	KEGG_REGULATION_OF_ACTIN_CYTOSKELETON	36/1236	143/8238	0.000927274	0.0357613	0.0302032	7454/7414/87/60/9138/369/54434/5829/6548/1399/4627/5595/1445/5216/5605/89846/5880/81/10095/1729/5894/3687/7409/2934/5058/3689/929/5293/5499/1072/54961/3985/71/23396/10093/10552	36	WAS, VCL, ACTN1, ACTB, ARHGEF1, ARAF, SSH1, PXN, SLC9A1, CRKL, MYH9, MAPK3, CSK, PFN1, MAP2K2, FGD3, RAC2, ACTN4, ARPC1B, DIAPH1, RAF1, ITGAX, VAV1, GSN, PAK1, ITGB2, CD14, PIK3CD, PPP1CA, CFL1, SSH3, LIMK2, ACTG1, PIP5K1C, ARPC4, ARPC1A	C
BIOCARTA_GLEEVEC_PATHWAY	BIOCARTA_GLEEVEC_PATHWAY	10/1236	23/8238	0.000981966	0.0371692	0.0313923	572/1399/5595/6776/5894/207/2353/6777/3725/2885	10	BAD, CRKL, MAPK3, STAT5A, RAF1, AKT1, FOS, STAT5B, JUN, GRB2	C
REACTOME_TOLL_LIKE_RECEPTOR_9_TLR9_CASCADE	REACTOME_TOLL_LIKE_RECEPTOR_9_TLR9_CASCADE	25/1236	89/8238	0.00104374	0.0385241	0.0325366	4791/9252/4792/5595/8767/3551/4793/5518/1845/7867/6195/64145/7316/9261/5598/64127/28511/79155/2353/929/4615/3725/3654/57162/8517	25	NFKB2, RPS6KA5, NFKBIA, MAPK3, RIPK2, IKBKB, NFKBIB, PPP2R1A, DUSP3, MAPKAPK3, RPS6KA1, RBSN, UBC, MAPKAPK2, MAPK7, NOD2, NKIRAS2, TNIP2, FOS, CD14, MYD88, JUN, IRAK1, PELI1, IKBKG	C
PID_THROMBIN_PAR1_PATHWAY	PID_THROMBIN_PAR1_PATHWAY	13/1236	35/8238	0.00107144	0.0385241	0.0325366	6642/2769/9138/1785/2771/5585/7408/5330/396/5331/7791/5580/5579	13	SNX1, GNA15, ARHGEF1, DNM2, GNAI2, PKN1, VASP, PLCB2, ARHGDIA, PLCB3, ZYX, PRKCD, PRKCB	C
PID_CXCR4_PATHWAY	PID_CXCR4_PATHWAY	26/1236	94/8238	0.0010743	0.0385241	0.0325366	2268/572/5590/54434/5829/4318/3055/1445/5777/2771/2185/6776/5330/5170/409/7409/207/388/5058/5331/5293/1072/156/6777/9146/2870	26	FGR, BAD, PRKCZ, SSH1, PXN, MMP9, HCK, CSK, PTPN6, GNAI2, PTK2B, STAT5A, PLCB2, PDPK1, ARRB2, VAV1, AKT1, RHOB, PAK1, PLCB3, PIK3CD, CFL1, GRK2, STAT5B, HGS, GRK6	C
PID_TXA2PATHWAY	PID_TXA2PATHWAY	16/1236	48/8238	0.00116232	0.0407023	0.0343762	2268/2769/5590/5566/9138/3383/3055/9368/2771/5330/409/207/5580/6850/5579/156	16	FGR, GNA15, PRKCZ, PRKACA, ARHGEF1, ICAM1, HCK, NHERF1, GNAI2, PLCB2, ARRB2, AKT1, PRKCD, SYK, PRKCB, GRK2	C
WP_TCELL_RECEPTOR_TCR_SIGNALING_PATHWAY	WP_TCELL_RECEPTOR_TCR_SIGNALING_PATHWAY	24/1236	85/8238	0.00120535	0.0407023	0.0343762	7454/7431/9846/1399/4792/5595/8767/3551/7040/2185/5605/5894/28988/9051/5170/7409/207/5058/6464/5580/2353/3725/2885/8517	24	WAS, VIM, GAB2, CRKL, NFKBIA, MAPK3, RIPK2, IKBKB, TGFB1, PTK2B, MAP2K2, RAF1, DBNL, PSTPIP1, PDPK1, VAV1, AKT1, PAK1, SHC1, PRKCD, FOS, JUN, GRB2, IKBKG	C
REACTOME_CELLULAR_RESPONSE_TO_CHEMICAL_STRESS	REACTOME_CELLULAR_RESPONSE_TO_CHEMICAL_STRESS	36/1236	145/8238	0.00121407	0.0407023	0.0343762	5704/1535/6604/4689/5688/81502/6907/3163/5715/1337/4688/23309/85441/1327/10197/1329/10499/5694/6834/7316/653361/5710/5692/114548/5580/1351/475/5034/5719/6256/9612/7296/7975/5696/5699/5691	36	PSMC4, CYBA, SMARCD3, NCF4, PSMA7, HM13, TBL1X, HMOX2, PSMD9, COX6A1, NCF2, SIN3B, HELZ2, COX4I1, PSME3, COX5B, NCOA2, PSMB6, SURF1, UBC, NCF1, PSMD4, PSMB4, NLRP3, PRKCD, COX8A, ATOX1, P4HB, PSMD13, RXRA, NCOR2, TXNRD1, MAFK, PSMB8, PSMB10, PSMB3	C
REACTOME_ERYTHROPOIETIN_ACTIVATES_RAS	REACTOME_ERYTHROPOIETIN_ACTIVATES_RAS	7/1236	13/8238	0.00125629	0.0407023	0.0343762	1399/2889/7409/6464/2885/8660/2057	7	CRKL, RAPGEF1, VAV1, SHC1, GRB2, IRS2, EPOR	C
WP_B_CELL_RECEPTOR_SIGNALING_PATHWAY	WP_B_CELL_RECEPTOR_SIGNALING_PATHWAY	26/1236	95/8238	0.00127267	0.0407023	0.0343762	9846/26469/7462/1399/4792/3551/2889/5777/4209/6195/4149/5605/5880/5894/5170/7409/207/6464/5580/6850/5579/3725/2885/23396/2969/8517	26	GAB2, PTPN18, LAT2, CRKL, NFKBIA, IKBKB, RAPGEF1, PTPN6, MEF2D, RPS6KA1, MAX, MAP2K2, RAC2, RAF1, PDPK1, VAV1, AKT1, SHC1, PRKCD, SYK, PRKCB, JUN, GRB2, PIP5K1C, GTF2I, IKBKG	C
BIOCARTA_RHO_PATHWAY	BIOCARTA_RHO_PATHWAY	9/1236	20/8238	0.00131106	0.0407023	0.0343762	7414/9138/393/5216/1729/9826/7094/2934/392	9	VCL, ARHGEF1, ARHGAP4, PFN1, DIAPH1, ARHGEF11, TLN1, GSN, ARHGAP1	C
REACTOME_RHO_GTPASES_ACTIVATE_NADPH_OXIDASES	REACTOME_RHO_GTPASES_ACTIVATE_NADPH_OXIDASES	9/1236	20/8238	0.00131106	0.0407023	0.0343762	1535/5590/4689/5595/4688/5880/653361/5580/5579	9	CYBA, PRKCZ, NCF4, MAPK3, NCF2, RAC2, NCF1, PRKCD, PRKCB	C
KEGG_ACUTE_MYELOID_LEUKEMIA	KEGG_ACUTE_MYELOID_LEUKEMIA	17/1236	53/8238	0.00134032	0.0407023	0.0343762	572/6688/369/5595/3551/7704/6776/5605/5914/5894/207/5293/6777/6199/2885/1050/8517	17	BAD, SPI1, ARAF, MAPK3, IKBKB, ZBTB16, STAT5A, MAP2K2, RARA, RAF1, AKT1, PIK3CD, STAT5B, RPS6KB2, GRB2, CEBPA, IKBKG	C
PID_P75_NTR_PATHWAY	PID_P75_NTR_PATHWAY	17/1236	53/8238	0.00134032	0.0407023	0.0343762	572/5590/8767/3551/51107/842/5045/396/207/388/6464/8878/10782/4615/3654/55851/8517	17	BAD, PRKCZ, RIPK2, IKBKB, APH1A, CASP9, FURIN, ARHGDIA, AKT1, RHOB, SHC1, SQSTM1, ZNF274, MYD88, IRAK1, PSENEN, IKBKG	C
PID_IL6_7_PATHWAY	PID_IL6_7_PATHWAY	14/1236	40/8238	0.00136698	0.0407023	0.0343762	9846/3055/7297/3659/7409/207/3570/5580/2353/3726/1051/3725/2885/1052	14	GAB2, HCK, TYK2, IRF1, VAV1, AKT1, IL6R, PRKCD, FOS, JUNB, CEBPB, JUN, GRB2, CEBPD	C
PID_RHOA_PATHWAY	PID_RHOA_PATHWAY	14/1236	40/8238	0.00136698	0.0407023	0.0343762	7414/5590/6548/50855/6722/5585/1729/7094/2353/1072/3725/3985/23396/57591	14	VCL, PRKCZ, SLC9A1, PARD6A, SRF, PKN1, DIAPH1, TLN1, FOS, CFL1, JUN, LIMK2, PIP5K1C, MRTFA	C
WP_TRANSCRIPTIONAL_CASCADE_REGULATING_ADIPOGENESIS	WP_TRANSCRIPTIONAL_CASCADE_REGULATING_ADIPOGENESIS	6/1236	Oct-38	0.001374	0.0407023	0.0343762	6720/10365/1051/1649/1052/1050	6	SREBF1, KLF2, CEBPB, DDIT3, CEBPD, CEBPA	C
WP_TNFALPHA_SIGNALING_PATHWAY	WP_TNFALPHA_SIGNALING_PATHWAY	24/1236	86/8238	0.00143927	0.0407662	0.0344302	572/8837/637/7133/1535/7132/5590/4791/581/117584/4792/5595/3551/4793/5894/842/8844/207/8772/5871/3725/2885/4215/8517	24	BAD, CFLAR, BID, TNFRSF1B, CYBA, TNFRSF1A, PRKCZ, NFKB2, BAX, RFFL, NFKBIA, MAPK3, IKBKB, NFKBIB, RAF1, CASP9, KSR1, AKT1, FADD, MAP4K2, JUN, GRB2, MAP3K3, IKBKG	C
REACTOME_SIGNALING_BY_ERYTHROPOIETIN	REACTOME_SIGNALING_BY_ERYTHROPOIETIN	10/1236	24/8238	0.00145945	0.0407662	0.0344302	1399/2889/6776/7409/6464/5293/6777/2885/8660/2057	10	CRKL, RAPGEF1, STAT5A, VAV1, SHC1, PIK3CD, STAT5B, GRB2, IRS2, EPOR	C
WP_EPO_RECEPTOR_SIGNALING	WP_EPO_RECEPTOR_SIGNALING	10/1236	24/8238	0.00145945	0.0407662	0.0344302	5595/6776/5605/5894/207/6464/6777/2885/8660/2057	10	MAPK3, STAT5A, MAP2K2, RAF1, AKT1, SHC1, STAT5B, GRB2, IRS2, EPOR	C
WP_WHITE_FAT_CELL_DIFFERENTIATION	WP_WHITE_FAT_CELL_DIFFERENTIATION	10/1236	24/8238	0.00145945	0.0407662	0.0344302	6720/6776/10365/5914/7090/1051/6777/1649/1052/1050	10	SREBF1, STAT5A, KLF2, RARA, TLE3, CEBPB, STAT5B, DDIT3, CEBPD, CEBPA	C
REACTOME_TOLL_LIKE_RECEPTOR_TLR1_TLR2_CASCADE	REACTOME_TOLL_LIKE_RECEPTOR_TLR1_TLR2_CASCADE	25/1236	91/8238	0.00147588	0.0407662	0.0344302	4791/9252/4792/5595/8767/3551/4793/5518/1845/7867/6195/114609/7316/9261/5598/64127/28511/79155/2353/929/4615/3725/3654/57162/8517	25	NFKB2, RPS6KA5, NFKBIA, MAPK3, RIPK2, IKBKB, NFKBIB, PPP2R1A, DUSP3, MAPKAPK3, RPS6KA1, TIRAP, UBC, MAPKAPK2, MAPK7, NOD2, NKIRAS2, TNIP2, FOS, CD14, MYD88, JUN, IRAK1, PELI1, IKBKG	C
WP_KISSPEPTINKISSPEPTIN_RECEPTOR_SYSTEM_IN_THE_OVARY	WP_KISSPEPTINKISSPEPTIN_RECEPTOR_SYSTEM_IN_THE_OVARY	11/1236	28/8238	0.00151559	0.0408814	0.0345275	4318/5595/5605/5894/5330/409/207/5331/5580/5579/5293	11	MMP9, MAPK3, MAP2K2, RAF1, PLCB2, ARRB2, AKT1, PLCB3, PRKCD, PRKCB, PIK3CD	C
REACTOME_RAB_REGULATION_OF_TRAFFICKING	REACTOME_RAB_REGULATION_OF_TRAFFICKING	30/1236	116/8238	0.00152005	0.0408814	0.0345275	27095/10890/55357/83874/79890/22879/7249/22898/9827/5878/11021/23163/128637/57533/207/84958/22878/83696/26000/58485/11337/51112/81876/374403/8408/126432/9909/2664/79958/729873	30	TRAPPC3, RAB10, TBC1D2, TBC1D10A, RIN3, MON1B, TSC2, DENND3, RGP1, RAB5C, RAB35, GGA3, TBC1D20, TBC1D14, AKT1, SYTL1, TRAPPC8, TRAPPC9, TBC1D10B, TRAPPC1, GABARAP, TRAPPC12, RAB1B, TBC1D10C, ULK1, RINL, DENND4B, GDI1, DENND1C, TBC1D3	C
WP_EGFEGFR_SIGNALING_PATHWAY	WP_EGFEGFR_SIGNALING_PATHWAY	35/1236	142/8238	0.00161423	0.0428504	0.0361905	9846/10188/29924/5590/8440/9138/1399/9252/1445/2887/4209/6195/2185/6776/5605/58513/5894/5170/7409/207/9922/5058/6464/5580/3636/5598/5579/2353/1072/6777/3725/2885/3985/9146/4215	35	GAB2, TNK2, EPN1, PRKCZ, NCK2, ARHGEF1, CRKL, RPS6KA5, CSK, GRB10, MEF2D, RPS6KA1, PTK2B, STAT5A, MAP2K2, EPS15L1, RAF1, PDPK1, VAV1, AKT1, IQSEC1, PAK1, SHC1, PRKCD, INPPL1, MAPK7, PRKCB, FOS, CFL1, STAT5B, JUN, GRB2, LIMK2, HGS, MAP3K3	C
KEGG_NATURAL_KILLER_CELL_MEDIATED_CYTOTOXICITY	KEGG_NATURAL_KILLER_CELL_MEDIATED_CYTOTOXICITY	26/1236	97/8238	0.00176575	0.0462717	0.03908	7305/637/369/3383/5595/5777/8795/2185/5605/5880/5894/7409/5058/3460/3689/6464/2215/6850/5579/5293/8794/2885/3107/3133/3105/3106	26	TYROBP, BID, ARAF, ICAM1, MAPK3, PTPN6, TNFRSF10B, PTK2B, MAP2K2, RAC2, RAF1, VAV1, PAK1, IFNGR2, ITGB2, SHC1, FCGR3B, SYK, PRKCB, PIK3CD, TNFRSF10C, GRB2, HLA-C, HLA-E, HLA-A, HLA-B	C
REACTOME_DISEASES_OF_SIGNAL_TRANSDUCTION_BY_GROWTH_FACTOR_RECEPTORS_AND_SECOND_MESSENGERS	REACTOME_DISEASES_OF_SIGNAL_TRANSDUCTION_BY_GROWTH_FACTOR_RECEPTORS_AND_SECOND_MESSENGERS	74/1236	357/8238	0.00181156	0.0468713	0.0395864	572/5439/5704/9846/7414/9759/60/369/5435/4627/5688/182/6907/5595/5432/8312/7249/1445/7040/5518/5715/1452/51107/6238/3831/6776/5605/5880/10197/5894/842/10956/7094/2120/5170/8844/409/7409/207/5694/818/7316/5710/5692/6464/8878/9794/7039/7048/23462/7415/3726/5293/1051/8658/4296/6777/1488/6199/391/57085/2885/5430/83999/71/5719/8660/9612/55534/5696/1639/55851/5699/5691	74	BAD, POLR2J, PSMC4, GAB2, VCL, HDAC4, ACTB, ARAF, POLR2F, MYH9, PSMA7, JAG1, TBL1X, MAPK3, POLR2C, AXIN1, TSC2, CSK, TGFB1, PPP2R1A, PSMD9, CSNK1A1, APH1A, RRBP1, KLC1, STAT5A, MAP2K2, RAC2, PSME3, RAF1, CASP9, OS9, TLN1, ETV6, PDPK1, KSR1, ARRB2, VAV1, AKT1, PSMB6, CAMK2G, UBC, PSMD4, PSMB4, SHC1, SQSTM1, MAML1, TGFA, TGFBR2, HEY1, VCP, JUNB, PIK3CD, CEBPB, TNKS, MAP3K11, STAT5B, CTBP2, RPS6KB2, RHOG, AGTRAP, GRB2, POLR2A, KREMEN1, ACTG1, PSMD13, IRS2, NCOR2, MAML3, PSMB8, DCTN1, PSENEN, PSMB10, PSMB3	C
WP_ALZHEIMERS_DISEASE	WP_ALZHEIMERS_DISEASE	45/1236	196/8238	0.00184278	0.0470831	0.0397653	572/5704/823/637/7132/489/369/5688/5595/8312/3551/10105/23130/5715/1452/51107/3831/8678/5605/468/11047/5894/842/89953/5330/207/5694/5331/26100/5710/5692/1857/8772/3643/5293/1649/9776/8851/8408/23401/5719/8660/10383/55851/5691	45	BAD, PSMC4, CAPN1, BID, TNFRSF1A, ATP2A3, ARAF, PSMA7, MAPK3, AXIN1, IKBKB, PPIF, ATG2A, PSMD9, CSNK1A1, APH1A, KLC1, BECN1, MAP2K2, ATF4, ADRM1, RAF1, CASP9, KLC4, PLCB2, AKT1, PSMB6, PLCB3, WIPI2, PSMD4, PSMB4, DVL3, FADD, INSR, PIK3CD, DDIT3, ATG13, CDK5R1, ULK1, FRAT2, PSMD13, IRS2, TUBB4B, PSENEN, PSMB3	C
WP_RAC1PAK1P38MMP2_PATHWAY	WP_RAC1PAK1P38MMP2_PATHWAY	16/1236	50/8238	0.00189123	0.0475511	0.0401606	572/581/5829/4792/5595/3551/6776/842/207/10318/5058/5603/79155/6777/2885/8517	16	BAD, BAX, PXN, NFKBIA, MAPK3, IKBKB, STAT5A, CASP9, AKT1, TNIP1, PAK1, MAPK13, TNIP2, STAT5B, GRB2, IKBKG	C
REACTOME_SIGNALING_BY_MODERATE_KINASE_ACTIVITY_BRAF_MUTANTS	REACTOME_SIGNALING_BY_MODERATE_KINASE_ACTIVITY_BRAF_MUTANTS	13/1236	37/8238	0.00193333	0.0475511	0.0401606	7414/60/369/5595/1445/5605/5894/7094/8844/409/818/4296/71	13	VCL, ACTB, ARAF, MAPK3, CSK, MAP2K2, RAF1, TLN1, KSR1, ARRB2, CAMK2G, MAP3K11, ACTG1	C
WP_ENVELOPE_PROTEINS_AND_THEIR_POTENTIAL_ROLES_IN_EDMD_PHYSIOPATHOLOGY	WP_ENVELOPE_PROTEINS_AND_THEIR_POTENTIAL_ROLES_IN_EDMD_PHYSIOPATHOLOGY	13/1236	37/8238	0.00193333	0.0475511	0.0401606	6901/5595/7040/6722/113/5605/196883/79188/1072/23592/161176/2885/5339	13	TAFAZZIN, MAPK3, TGFB1, SRF, ADCY7, MAP2K2, ADCY4, TMEM43, CFL1, LEMD3, SYNE3, GRB2, PLEC	C
BIOCARTA_ERK_PATHWAY	BIOCARTA_ERK_PATHWAY	9/1236	21/8238	0.00199206	0.0475511	0.0401606	2872/9252/5595/6195/5605/5894/3480/6464/2885	9	MKNK2, RPS6KA5, MAPK3, RPS6KA1, MAP2K2, RAF1, IGF1R, SHC1, GRB2	C
BIOCARTA_IGF1R_PATHWAY	BIOCARTA_IGF1R_PATHWAY	9/1236	21/8238	0.00199206	0.0475511	0.0401606	572/5595/5576/6195/5894/3480/207/6464/2885	9	BAD, MAPK3, PRKAR2A, RPS6KA1, RAF1, IGF1R, AKT1, SHC1, GRB2	C
REACTOME_INTRACELLULAR_SIGNALING_BY_SECOND_MESSENGERS	REACTOME_INTRACELLULAR_SIGNALING_BY_SECOND_MESSENGERS	54/1236	246/8238	0.0020195	0.0475511	0.0401606	572/84254/5704/9846/5566/23112/5688/5595/7249/5518/5715/10645/5576/28956/113/5153/5880/196883/10197/842/1912/5170/57332/8535/7409/207/5694/818/55004/7316/10670/5710/5692/7039/5580/54815/3643/5293/4615/156/8658/6199/391/3725/2885/23466/3654/5719/8660/23396/11060/5696/5699/5691	54	BAD, CAMKK1, PSMC4, GAB2, PRKACA, TNRC6B, PSMA7, MAPK3, TSC2, PPP2R1A, PSMD9, CAMKK2, PRKAR2A, LAMTOR2, ADCY7, PDE1B, RAC2, ADCY4, PSME3, CASP9, PHC2, PDPK1, CBX8, CBX4, VAV1, AKT1, PSMB6, CAMK2G, LAMTOR1, UBC, RRAGA, PSMD4, PSMB4, TGFA, PRKCD, GATAD2A, INSR, PIK3CD, MYD88, GRK2, TNKS, RPS6KB2, RHOG, JUN, GRB2, CBX6, IRAK1, PSMD13, IRS2, PIP5K1C, WWP2, PSMB8, PSMB10, PSMB3	C
REACTOME_TNFR2_NON_CANONICAL_NF_KB_PATHWAY	REACTOME_TNFR2_NON_CANONICAL_NF_KB_PATHWAY	24/1236	88/8238	0.00202572	0.0475511	0.0401606	51330/5704/7133/7132/4791/5688/10673/5971/5715/4055/943/9040/10197/5694/9039/7316/5710/5692/8741/5719/5696/5699/8742/5691	24	TNFRSF12A, PSMC4, TNFRSF1B, TNFRSF1A, NFKB2, PSMA7, TNFSF13B, RELB, PSMD9, LTBR, TNFRSF8, UBE2M, PSME3, PSMB6, UBA3, UBC, PSMD4, PSMB4, TNFSF13, PSMD13, PSMB8, PSMB10, TNFSF12, PSMB3	C
REACTOME_MAP2K_AND_MAPK_ACTIVATION	REACTOME_MAP2K_AND_MAPK_ACTIVATION	12/1236	33/8238	0.00204721	0.0475511	0.0401606	7414/60/369/5595/1445/28956/5605/5894/7094/8844/409/71	12	VCL, ACTB, ARAF, MAPK3, CSK, LAMTOR2, MAP2K2, RAF1, TLN1, KSR1, ARRB2, ACTG1	C
SIG_CD40PATHWAYMAP	SIG_CD40PATHWAYMAP	11/1236	29/8238	0.00211532	0.0480413	0.0405746	4791/4792/5595/4793/64689/1843/23162/5603/5293/4795/8517	11	NFKB2, NFKBIA, MAPK3, NFKBIB, GORASP1, DUSP1, MAPK8IP3, MAPK13, PIK3CD, NFKBIL1, IKBKG	C
WP_FIBRIN_COMPLEMENT_RECEPTOR_3_SIGNALING_PATHWAY	WP_FIBRIN_COMPLEMENT_RECEPTOR_3_SIGNALING_PATHWAY	11/1236	29/8238	0.00211532	0.0480413	0.0405746	7305/3551/207/114609/3689/6850/929/4615/3654/83593/8517	11	TYROBP, IKBKB, AKT1, TIRAP, ITGB2, SYK, CD14, MYD88, IRAK1, RASSF5, IKBKG	C
REACTOME_P75NTR_SIGNALS_VIA_NF_KB	REACTOME_P75NTR_SIGNALS_VIA_NF_KB	7/1236	14/8238	0.00218912	0.0491711	0.0415288	4792/8767/3551/7316/8878/4615/3654	7	NFKBIA, RIPK2, IKBKB, UBC, SQSTM1, MYD88, IRAK1	C
REACTOME_TBC_RABGAPS	REACTOME_TBC_RABGAPS	14/1236	42/8238	0.00232586	0.0516745	0.0436431	55357/83874/7249/5878/11021/23163/128637/57533/84958/26000/11337/374403/8408/729873	14	TBC1D2, TBC1D10A, TSC2, RAB5C, RAB35, GGA3, TBC1D20, TBC1D14, SYTL1, TBC1D10B, GABARAP, TBC1D10C, ULK1, TBC1D3	C
KEGG_CHRONIC_MYELOID_LEUKEMIA	KEGG_CHRONIC_MYELOID_LEUKEMIA	19/1236	65/8238	0.00244477	0.0537323	0.0453811	572/9846/369/1399/4792/5595/3551/7040/6776/5605/5894/207/6464/7048/5293/6777/1488/2885/8517	19	BAD, GAB2, ARAF, CRKL, NFKBIA, MAPK3, IKBKB, TGFB1, STAT5A, MAP2K2, RAF1, AKT1, SHC1, TGFBR2, PIK3CD, STAT5B, CTBP2, GRB2, IKBKG	C
REACTOME_INTERLEUKIN_2_FAMILY_SIGNALING	REACTOME_INTERLEUKIN_2_FAMILY_SIGNALING	13/1236	38/8238	0.0025419	0.0546909	0.0461907	9846/1439/3718/5777/2185/6776/6464/6850/3636/5293/6777/2885/1438	13	GAB2, CSF2RB, JAK3, PTPN6, PTK2B, STAT5A, SHC1, SYK, INPPL1, PIK3CD, STAT5B, GRB2, CSF2RA	C
WP_IL6_SIGNALING_PATHWAY	WP_IL6_SIGNALING_PATHWAY	13/1236	38/8238	0.0025419	0.0546909	0.0461907	572/3055/5595/7297/3659/5605/7409/207/6464/3570/5580/3726/2885	13	BAD, HCK, MAPK3, TYK2, IRF1, MAP2K2, VAV1, AKT1, SHC1, IL6R, PRKCD, JUNB, GRB2	C
REACTOME_INTERLEUKIN_2_SIGNALING	REACTOME_INTERLEUKIN_2_SIGNALING	6/1236	Nov-38	0.00264044	0.0551238	0.0465563	3718/2185/6776/6464/6850/6777	6	JAK3, PTK2B, STAT5A, SHC1, SYK, STAT5B	C
REACTOME_P75NTR_RECRUITS_SIGNALLING_COMPLEXES	REACTOME_P75NTR_RECRUITS_SIGNALLING_COMPLEXES	6/1236	Nov-38	0.00264044	0.0551238	0.0465563	8767/3551/7316/8878/4615/3654	6	RIPK2, IKBKB, UBC, SQSTM1, MYD88, IRAK1	C
WP_IL18_SIGNALING_PATHWAY	WP_IL18_SIGNALING_PATHWAY	44/1236	194/8238	0.00264292	0.0551238	0.0465563	572/8837/637/2896/1112/7132/4791/581/3383/4792/4318/26133/55738/5595/3551/26093/4688/5585/3659/8698/3831/10365/83549/23787/5546/84364/55625/653361/58191/80149/5580/5579/8772/2353/1051/4615/3725/51341/3654/7127/83931/6257/7920/56257	44	BAD, CFLAR, BID, GRN, FOXN3, TNFRSF1A, NFKB2, BAX, ICAM1, NFKBIA, MMP9, TRPC4AP, ARFGAP1, MAPK3, IKBKB, CCDC9, NCF2, PKN1, IRF1, S1PR4, KLC1, KLF2, UCK1, MTCH1, PRCC, ARFGAP2, ZDHHC7, NCF1, CXCL16, ZC3H12A, PRKCD, PRKCB, FADD, FOS, CEBPB, MYD88, JUN, ZBTB7A, IRAK1, TNFAIP2, STK40, RXRB, ABHD16A, MEPCE	C
WP_ALZHEIMERS_DISEASE_AND_MIRNA_EFFECTS	WP_ALZHEIMERS_DISEASE_AND_MIRNA_EFFECTS	45/1236	200/8238	0.00280227	0.0562732	0.047527	572/5704/823/637/7132/489/369/5688/5595/8312/3551/10105/23130/5715/1452/51107/3831/8678/5605/468/11047/5894/842/89953/5330/207/5694/5331/26100/5710/5692/1857/8772/3643/5293/1649/9776/8851/8408/23401/5719/8660/10383/55851/5691	45	BAD, PSMC4, CAPN1, BID, TNFRSF1A, ATP2A3, ARAF, PSMA7, MAPK3, AXIN1, IKBKB, PPIF, ATG2A, PSMD9, CSNK1A1, APH1A, KLC1, BECN1, MAP2K2, ATF4, ADRM1, RAF1, CASP9, KLC4, PLCB2, AKT1, PSMB6, PLCB3, WIPI2, PSMD4, PSMB4, DVL3, FADD, INSR, PIK3CD, DDIT3, ATG13, CDK5R1, ULK1, FRAT2, PSMD13, IRS2, TUBB4B, PSENEN, PSMB3	C
REACTOME_INTERLEUKIN_17_SIGNALING	REACTOME_INTERLEUKIN_17_SIGNALING	18/1236	61/8238	0.00280555	0.0562732	0.047527	9252/5595/8767/3551/5518/1845/7867/6195/7316/9261/5598/64127/79155/2353/3725/23765/3654/8517	18	RPS6KA5, MAPK3, RIPK2, IKBKB, PPP2R1A, DUSP3, MAPKAPK3, RPS6KA1, UBC, MAPKAPK2, MAPK7, NOD2, TNIP2, FOS, JUN, IL17RA, IRAK1, IKBKG	C
KEGG_FOCAL_ADHESION	KEGG_FOCAL_ADHESION	32/1236	131/8238	0.00291415	0.0562732	0.047527	572/7414/87/60/5829/1399/5595/2889/896/7408/5880/81/1729/5894/7094/64098/3480/5170/7409/207/5058/7791/6464/5579/7059/5293/5499/3725/2885/71/23396/2316	32	BAD, VCL, ACTN1, ACTB, PXN, CRKL, MAPK3, RAPGEF1, CCND3, VASP, RAC2, ACTN4, DIAPH1, RAF1, TLN1, PARVG, IGF1R, PDPK1, VAV1, AKT1, PAK1, ZYX, SHC1, PRKCB, THBS3, PIK3CD, PPP1CA, JUN, GRB2, ACTG1, PIP5K1C, FLNA	C
SIG_REGULATION_OF_THE_ACTIN_CYTOSKELETON_BY_RHO_GTPASES	SIG_REGULATION_OF_THE_ACTIN_CYTOSKELETON_BY_RHO_GTPASES	9/1236	22/8238	0.00292787	0.0562732	0.047527	6624/5216/7408/207/5058/1072/71/2316/2664	9	FSCN1, PFN1, VASP, AKT1, PAK1, CFL1, ACTG1, FLNA, GDI1	C
WP_COMMON_PATHWAYS_UNDERLYING_DRUG_ADDICTION	WP_COMMON_PATHWAYS_UNDERLYING_DRUG_ADDICTION	9/1236	22/8238	0.00292787	0.0562732	0.047527	5566/60/369/5595/5605/5894/5579/5499/71	9	PRKACA, ACTB, ARAF, MAPK3, MAP2K2, RAF1, PRKCB, PPP1CA, ACTG1	C
PID_IL2_1PATHWAY	PID_IL2_1PATHWAY	16/1236	52/8238	0.00296786	0.0562732	0.047527	9846/5595/3718/2185/6776/5605/5894/6464/9261/6850/5579/2353/6777/3725/2885/8660	16	GAB2, MAPK3, JAK3, PTK2B, STAT5A, MAP2K2, RAF1, SHC1, MAPKAPK2, SYK, PRKCB, FOS, STAT5B, JUN, GRB2, IRS2	C
WP_IL1_SIGNALING_PATHWAY	WP_IL1_SIGNALING_PATHWAY	16/1236	52/8238	0.00296786	0.0562732	0.047527	5590/54472/4792/5595/3551/4793/5605/207/8878/9261/4615/3725/3654/57162/4215/8517	16	PRKCZ, TOLLIP, NFKBIA, MAPK3, IKBKB, NFKBIB, MAP2K2, AKT1, SQSTM1, MAPKAPK2, MYD88, JUN, IRAK1, PELI1, MAP3K3, IKBKG	C
BIOCARTA_PYK2_PATHWAY	BIOCARTA_PYK2_PATHWAY	10/1236	26/8238	0.00297334	0.0562732	0.047527	1399/5595/2185/5605/5894/5058/6464/5579/3725/2885	10	CRKL, MAPK3, PTK2B, MAP2K2, RAF1, PAK1, SHC1, PRKCB, JUN, GRB2	C
REACTOME_CA_DEPENDENT_EVENTS	REACTOME_CA_DEPENDENT_EVENTS	10/1236	26/8238	0.00297334	0.0562732	0.047527	84254/5566/10645/5576/113/5153/196883/818/5580/156	10	CAMKK1, PRKACA, CAMKK2, PRKAR2A, ADCY7, PDE1B, ADCY4, CAMK2G, PRKCD, GRK2	C
REACTOME_ROS_AND_RNS_PRODUCTION_IN_PHAGOCYTES	REACTOME_ROS_AND_RNS_PRODUCTION_IN_PHAGOCYTES	10/1236	26/8238	0.00297334	0.0562732	0.047527	6556/1535/4689/10312/4688/533/5880/526/653361/9114	10	SLC11A1, CYBA, NCF4, TCIRG1, NCF2, ATP6V0B, RAC2, ATP6V1B2, NCF1, ATP6V0D1	C
WP_ERBB_SIGNALING_PATHWAY	WP_ERBB_SIGNALING_PATHWAY	20/1236	71/8238	0.00308111	0.0577779	0.0487979	572/8440/369/1399/5595/6776/5605/5894/5170/207/818/5058/6464/7039/5579/5293/6777/6199/3725/2885	20	BAD, NCK2, ARAF, CRKL, MAPK3, STAT5A, MAP2K2, RAF1, PDPK1, AKT1, CAMK2G, PAK1, SHC1, TGFA, PRKCB, PIK3CD, STAT5B, RPS6KB2, JUN, GRB2	C
WP_EBOLA_VIRUS_INFECTION_IN_HOST	WP_EBOLA_VIRUS_INFECTION_IN_HOST	28/1236	111/8238	0.00317578	0.0586441	0.0495295	87/60/3385/4791/5595/57617/5971/1211/81/3480/432/207/388/2934/5058/219931/23339/11314/5293/1212/71/2316/3107/3133/3134/3105/64601/3106	28	ACTN1, ACTB, ICAM3, NFKB2, MAPK3, VPS18, RELB, CLTA, ACTN4, IGF1R, ASGR1, AKT1, RHOB, GSN, PAK1, TPCN2, VPS39, CD300A, PIK3CD, CLTB, ACTG1, FLNA, HLA-C, HLA-E, HLA-F, HLA-A, VPS16, HLA-B	C
PID_FCER1_PATHWAY	PID_FCER1_PATHWAY	17/1236	57/8238	0.00321337	0.0586441	0.0495295	9846/7462/5829/5595/3551/1843/5605/5894/7409/207/6464/6850/5579/2353/3725/2885/8517	17	GAB2, LAT2, PXN, MAPK3, IKBKB, DUSP1, MAP2K2, RAF1, VAV1, AKT1, SHC1, SYK, PRKCB, FOS, JUN, GRB2, IKBKG	C
WP_ONCOSTATIN_M_SIGNALING_PATHWAY	WP_ONCOSTATIN_M_SIGNALING_PATHWAY	17/1236	57/8238	0.00321337	0.0586441	0.0495295	5829/4792/5595/7297/3718/2185/5605/5894/207/6464/5580/5579/2353/3726/1051/6777/2885	17	PXN, NFKBIA, MAPK3, TYK2, JAK3, PTK2B, MAP2K2, RAF1, AKT1, SHC1, PRKCD, PRKCB, FOS, JUNB, CEBPB, STAT5B, GRB2	C
WP_TNFRELATED_WEAK_INDUCER_OF_APOPTOSIS_TWEAK_SIGNALING_PATHWAY	WP_TNFRELATED_WEAK_INDUCER_OF_APOPTOSIS_TWEAK_SIGNALING_PATHWAY	13/1236	39/8238	0.00329868	0.0596682	0.0503944	51330/4791/4792/4318/5595/3551/4793/5971/5894/207/8772/3725/8742	13	TNFRSF12A, NFKB2, NFKBIA, MMP9, MAPK3, IKBKB, NFKBIB, RELB, RAF1, AKT1, FADD, JUN, TNFSF12	C
KEGG_NON_SMALL_CELL_LUNG_CANCER	KEGG_NON_SMALL_CELL_LUNG_CANCER	15/1236	48/8238	0.00335829	0.0596899	0.0504128	572/369/5595/5605/5894/842/5170/207/7039/5579/5293/2885/6256/6257/83593	15	BAD, ARAF, MAPK3, MAP2K2, RAF1, CASP9, PDPK1, AKT1, TGFA, PRKCB, PIK3CD, GRB2, RXRA, RXRB, RASSF5	C
REACTOME_SEMAPHORIN_INTERACTIONS	REACTOME_SEMAPHORIN_INTERACTIONS	15/1236	48/8238	0.00335829	0.0596899	0.0504128	7305/5362/4637/4627/9826/7094/388/5058/1072/8851/2242/3985/23396/10507/64218	15	TYROBP, PLXNA2, MYL6, MYH9, ARHGEF11, TLN1, RHOB, PAK1, CFL1, CDK5R1, FES, LIMK2, PIP5K1C, SEMA4D, SEMA4A	C
REACTOME_CYTOPROTECTION_BY_HMOX1	REACTOME_CYTOPROTECTION_BY_HMOX1	29/1236	117/8238	0.0035698	0.0625013	0.0527872	5704/6604/5688/81502/6907/3163/5715/1337/23309/85441/1327/10197/1329/10499/5694/6834/7316/5710/5692/114548/5580/1351/5719/6256/9612/7975/5696/5699/5691	29	PSMC4, SMARCD3, PSMA7, HM13, TBL1X, HMOX2, PSMD9, COX6A1, SIN3B, HELZ2, COX4I1, PSME3, COX5B, NCOA2, PSMB6, SURF1, UBC, PSMD4, PSMB4, NLRP3, PRKCD, COX8A, PSMD13, RXRA, NCOR2, MAFK, PSMB8, PSMB10, PSMB3	C
WP_MAPK_PATHWAY_IN_CONGENITAL_THYROID_CANCER	WP_MAPK_PATHWAY_IN_CONGENITAL_THYROID_CANCER	7/1236	15/8238	0.00357762	0.0625013	0.0527872	5595/5605/5894/8844/6464/2353/3725	7	MAPK3, MAP2K2, RAF1, KSR1, SHC1, FOS, JUN	C
PID_RHOA_REG_PATHWAY	PID_RHOA_REG_PATHWAY	12/1236	35/8238	0.00360895	0.0625144	0.0527982	50619/9138/393/4650/23370/9181/64333/9826/396/7409/29/116985	12	DEF6, ARHGEF1, ARHGAP4, MYO9B, ARHGEF18, ARHGEF2, ARHGAP9, ARHGEF11, ARHGDIA, VAV1, ABR, ARAP1	C
PID_MET_PATHWAY	PID_MET_PATHWAY	20/1236	72/8238	0.00367849	0.0631835	0.0533633	572/9846/5590/8440/5829/1399/5595/50855/2889/5605/5894/5170/207/5795/5058/6464/3636/3725/2885/9146	20	BAD, GAB2, PRKCZ, NCK2, PXN, CRKL, MAPK3, PARD6A, RAPGEF1, MAP2K2, RAF1, PDPK1, AKT1, PTPRJ, PAK1, SHC1, INPPL1, JUN, GRB2, HGS	C
PID_CERAMIDE_PATHWAY	PID_CERAMIDE_PATHWAY	14/1236	44/8238	0.0037809	0.0644014	0.0543919	572/637/7132/5590/581/4792/5595/1509/5605/5894/8844/207/5580/8772	14	BAD, BID, TNFRSF1A, PRKCZ, BAX, NFKBIA, MAPK3, CTSD, MAP2K2, RAF1, KSR1, AKT1, PRKCD, FADD	C
PID_PDGFRB_PATHWAY	PID_PDGFRB_PATHWAY	30/1236	123/8238	0.00396874	0.0667919	0.056411	2268/8440/1785/3055/5595/1445/5518/2887/2889/9368/6722/6776/5605/81/10095/5894/8844/396/5795/5058/6464/5580/2353/5293/6777/3725/2885/116985/6494/10093	30	FGR, NCK2, DNM2, HCK, MAPK3, CSK, PPP2R1A, GRB10, RAPGEF1, NHERF1, SRF, STAT5A, MAP2K2, ACTN4, ARPC1B, RAF1, KSR1, ARHGDIA, PTPRJ, PAK1, SHC1, PRKCD, FOS, PIK3CD, STAT5B, JUN, GRB2, ARAP1, SIPA1, ARPC4	C
REACTOME_ZBP1_DAI_MEDIATED_INDUCTION_OF_TYPE_I_IFNS	REACTOME_ZBP1_DAI_MEDIATED_INDUCTION_OF_TYPE_I_IFNS	8/1236	19/8238	0.00404549	0.0667919	0.056411	4791/4792/3551/4793/23220/28511/4615/8517	8	NFKB2, NFKBIA, IKBKB, NFKBIB, DTX4, NKIRAS2, MYD88, IKBKG	C
REACTOME_RET_SIGNALING	REACTOME_RET_SIGNALING	10/1236	27/8238	0.0040974	0.0667919	0.056411	9846/5566/2887/55715/6464/5598/5293/2885/8660/9260	10	GAB2, PRKACA, GRB10, DOK4, SHC1, MAPK7, PIK3CD, GRB2, IRS2, PDLIM7	C
SIG_IL4RECEPTOR_IN_B_LYPHOCYTES	SIG_IL4RECEPTOR_IN_B_LYPHOCYTES	10/1236	27/8238	0.0040974	0.0667919	0.056411	572/5595/3718/5894/5170/207/6464/5293/2885/8660	10	BAD, MAPK3, JAK3, RAF1, PDPK1, AKT1, SHC1, PIK3CD, GRB2, IRS2	C
BIOCARTA_TPO_PATHWAY	BIOCARTA_TPO_PATHWAY	9/1236	23/8238	0.00417881	0.0667919	0.056411	5595/6776/5894/6464/5579/2353/6777/3725/2885	9	MAPK3, STAT5A, RAF1, SHC1, PRKCB, FOS, STAT5B, JUN, GRB2	C
REACTOME_INTERLEUKIN_RECEPTOR_SHC_SIGNALING	REACTOME_INTERLEUKIN_RECEPTOR_SHC_SIGNALING	9/1236	23/8238	0.00417881	0.0667919	0.056411	9846/1439/3718/5777/6464/3636/5293/2885/1438	9	GAB2, CSF2RB, JAK3, PTPN6, SHC1, INPPL1, PIK3CD, GRB2, CSF2RA	C
SA_B_CELL_RECEPTOR_COMPLEXES	SA_B_CELL_RECEPTOR_COMPLEXES	9/1236	23/8238	0.00417881	0.0667919	0.056411	5595/6195/23162/7409/6464/6850/2353/3725/2885	9	MAPK3, RPS6KA1, MAPK8IP3, VAV1, SHC1, SYK, FOS, JUN, GRB2	C
PID_KIT_PATHWAY	PID_KIT_PATHWAY	15/1236	49/8238	0.00418267	0.0667919	0.056411	572/1399/5595/2887/5777/6776/5605/5894/5170/7409/207/6464/10603/2885/2057	15	BAD, CRKL, MAPK3, GRB10, PTPN6, STAT5A, MAP2K2, RAF1, PDPK1, VAV1, AKT1, SHC1, SH2B2, GRB2, EPOR	C
PID_INSULIN_PATHWAY	PID_INSULIN_PATHWAY	13/1236	40/8238	0.00422876	0.0670046	0.0565905	5590/8440/50855/2887/2889/5170/207/6464/10603/3643/2885/11336/23265	13	PRKCZ, NCK2, PARD6A, GRB10, RAPGEF1, PDPK1, AKT1, SHC1, SH2B2, INSR, GRB2, EXOC3, EXOC7	C
KEGG_ERBB_SIGNALING_PATHWAY	KEGG_ERBB_SIGNALING_PATHWAY	19/1236	68/8238	0.00426738	0.0670964	0.0566681	572/8440/369/1399/5595/6776/5605/5894/207/818/5058/6464/7039/5579/5293/6777/6199/3725/2885	19	BAD, NCK2, ARAF, CRKL, MAPK3, STAT5A, MAP2K2, RAF1, AKT1, CAMK2G, PAK1, SHC1, TGFA, PRKCB, PIK3CD, STAT5B, RPS6KB2, JUN, GRB2	C
REACTOME_SIGNALING_BY_NOTCH4	REACTOME_SIGNALING_BY_NOTCH4	21/1236	78/8238	0.00443207	0.0691538	0.0584057	5704/10460/5688/182/5715/51107/10197/4853/207/5694/7316/5710/5692/9794/23462/5719/55534/5696/55851/5699/5691	21	PSMC4, TACC3, PSMA7, JAG1, PSMD9, APH1A, PSME3, NOTCH2, AKT1, PSMB6, UBC, PSMD4, PSMB4, MAML1, HEY1, PSMD13, MAML3, PSMB8, PSENEN, PSMB10, PSMB3	C
WP_QUERCETIN_AND_NFKB_AP1_INDUCED_APOPTOSIS	WP_QUERCETIN_AND_NFKB_AP1_INDUCED_APOPTOSIS	6/1236	Dec-38	0.00461512	0.0714644	0.0603572	4792/3551/2353/3725/4097/7975	6	NFKBIA, IKBKB, FOS, JUN, MAFG, MAFK	C
KEGG_PATHWAYS_IN_CANCER	KEGG_PATHWAYS_IN_CANCER	47/1236	217/8238	0.00499831	0.0768161	0.0648771	572/637/23604/6688/4791/369/581/1399/4792/4318/5595/8312/3551/51588/7040/7704/2034/1441/4149/6776/5605/5880/5914/5894/842/3480/207/1857/7039/7048/5579/1613/8772/2353/5293/6777/1488/3725/2885/6256/1612/1438/6257/1050/83593/8517/112398	47	BAD, BID, DAPK2, SPI1, NFKB2, ARAF, BAX, CRKL, NFKBIA, MMP9, MAPK3, AXIN1, IKBKB, PIAS4, TGFB1, ZBTB16, EPAS1, CSF3R, MAX, STAT5A, MAP2K2, RAC2, RARA, RAF1, CASP9, IGF1R, AKT1, DVL3, TGFA, TGFBR2, PRKCB, DAPK3, FADD, FOS, PIK3CD, STAT5B, CTBP2, JUN, GRB2, RXRA, DAPK1, CSF2RA, RXRB, CEBPA, RASSF5, IKBKG, EGLN2	C
WP_HEPATOCYTE_GROWTH_FACTOR_RECEPTOR_SIGNALING	WP_HEPATOCYTE_GROWTH_FACTOR_RECEPTOR_SIGNALING	11/1236	32/8238	0.00513603	0.0783436	0.0661672	5829/1399/5595/2889/2185/5605/5894/5058/2353/3725/2885	11	PXN, CRKL, MAPK3, RAPGEF1, PTK2B, MAP2K2, RAF1, PAK1, FOS, JUN, GRB2	C
REACTOME_MUSCLE_CONTRACTION	REACTOME_MUSCLE_CONTRACTION	23/1236	89/8238	0.00518443	0.0784961	0.066296	7431/7414/3784/5566/489/5829/4637/9424/6324/3759/7136/4607/8291/7094/53826/818/5058/80228/6786/10089/10008/3753/6546	23	VIM, VCL, KCNQ1, PRKACA, ATP2A3, PXN, MYL6, KCNK6, SCN1B, KCNJ2, TNNI2, MYBPC3, DYSF, TLN1, FXYD6, CAMK2G, PAK1, ORAI2, STIM1, KCNK7, KCNE3, KCNE1, SLC8A1	C
REACTOME_RIP_MEDIATED_NFKB_ACTIVATION_VIA_ZBP1	REACTOME_RIP_MEDIATED_NFKB_ACTIVATION_VIA_ZBP1	7/1236	16/8238	0.0055459	0.0806414	0.0681079	4791/4792/3551/4793/28511/4615/8517	7	NFKB2, NFKBIA, IKBKB, NFKBIB, NKIRAS2, MYD88, IKBKG	C
WP_IL9_SIGNALING_PATHWAY	WP_IL9_SIGNALING_PATHWAY	7/1236	16/8238	0.0055459	0.0806414	0.0681079	5595/3718/6776/5605/1025/6777/2885	7	MAPK3, JAK3, STAT5A, MAP2K2, CDK9, STAT5B, GRB2	C
REACTOME_HEMOSTASIS	REACTOME_HEMOSTASIS	85/1236	437/8238	0.00564821	0.0806414	0.0681079	2268/5329/7414/2769/5590/9948/5566/87/489/60/6813/832/27154/5595/6810/1445/7040/5518/81704/5023/5216/10938/6404/5777/5576/2771/5768/9927/23046/8795/5153/4778/3659/3831/5880/10749/57572/81/2161/64145/5894/3021/64780/7094/89953/3687/5170/409/9123/7409/207/388/8525/83706/226/51706/3689/120425/6464/80228/10603/3020/5580/6850/5579/6786/6383/2783/54676/1072/391/2885/7056/6546/653604/10383/2316/4097/5265/5660/140885/54863/7975/5175/8353	85	FGR, PLAUR, VCL, GNA15, PRKCZ, WDR1, PRKACA, ACTN1, ATP2A3, ACTB, STXBP2, CAPZB, BRPF3, MAPK3, STX4, CSK, TGFB1, PPP2R1A, DOCK8, P2RX1, PFN1, EHD1, SELPLG, PTPN6, PRKAR2A, GNAI2, QSOX1, MFN2, KIF21B, TNFRSF10B, PDE1B, NFE2, IRF1, KLC1, RAC2, KIF1C, DOCK6, ACTN4, F12, RBSN, RAF1, H3-3B, MICAL1, TLN1, KLC4, ITGAX, PDPK1, ARRB2, SLC16A3, VAV1, AKT1, RHOB, DGKZ, FERMT3, ALDOA, CYB5R1, ITGB2, JAML, SHC1, ORAI2, SH2B2, H3-3A, PRKCD, SYK, PRKCB, STIM1, SDC2, GNB2, GTPBP2, CFL1, RHOG, GRB2, THBD, SLC8A1, H3C13, TUBB4B, FLNA, MAFG, SERPINA1, PSAP, SIRPA, TOR4A, MAFK, PECAM1, H3C6	C
REACTOME_SIGNALING_BY_NTRKS	REACTOME_SIGNALING_BY_NTRKS	26/1236	105/8238	0.00569177	0.0806414	0.0681079	1785/581/5125/1399/9252/5595/5518/2889/1845/6722/7867/4209/6195/1211/5605/135/5045/5603/6464/9261/5598/2353/3726/8851/2885/8660	26	DNM2, BAX, PCSK5, CRKL, RPS6KA5, MAPK3, PPP2R1A, RAPGEF1, DUSP3, SRF, MAPKAPK3, MEF2D, RPS6KA1, CLTA, MAP2K2, ADORA2A, FURIN, MAPK13, SHC1, MAPKAPK2, MAPK7, FOS, JUNB, CDK5R1, GRB2, IRS2	C
WP_ANGIOPOIETINLIKE_PROTEIN_8_REGULATORY_PATHWAY	WP_ANGIOPOIETINLIKE_PROTEIN_8_REGULATORY_PATHWAY	26/1236	105/8238	0.00569177	0.0806414	0.0681079	6720/9252/5595/7249/2889/6195/7067/5605/5894/2319/5170/50488/207/5603/6464/2203/5598/5871/3643/5293/4296/6199/23265/8660/6256/4215	26	SREBF1, RPS6KA5, MAPK3, TSC2, RAPGEF1, RPS6KA1, THRA, MAP2K2, RAF1, FLOT2, PDPK1, MINK1, AKT1, MAPK13, SHC1, FBP1, MAPK7, MAP4K2, INSR, PIK3CD, MAP3K11, RPS6KB2, EXOC7, IRS2, RXRA, MAP3K3	C
WP_COMPLEMENT_SYSTEM	WP_COMPLEMENT_SYSTEM	17/1236	60/8238	0.00573531	0.0806414	0.0681079	5329/7454/2769/5566/3383/6404/1452/2771/22918/5199/2161/27202/3687/409/133/3689/728	17	PLAUR, WAS, GNA15, PRKACA, ICAM1, SELPLG, CSNK1A1, GNAI2, CD93, CFP, F12, C5AR2, ITGAX, ARRB2, ADM, ITGB2, C5AR1	C
BIOCARTA_AT1R_PATHWAY	BIOCARTA_AT1R_PATHWAY	9/1236	24/8238	0.00581042	0.0806414	0.0681079	5595/2185/5605/5894/5058/6464/5579/3725/2885	9	MAPK3, PTK2B, MAP2K2, RAF1, PAK1, SHC1, PRKCB, JUN, GRB2	C
PID_NEPHRIN_NEPH1_PATHWAY	PID_NEPHRIN_NEPH1_PATHWAY	9/1236	24/8238	0.00581042	0.0806414	0.0681079	572/5590/8440/50855/409/207/5293/3725/2885	9	BAD, PRKCZ, NCK2, PARD6A, ARRB2, AKT1, PIK3CD, JUN, GRB2	C
REACTOME_ANTIGEN_PRESENTATION_FOLDING_ASSEMBLY_AND_PEPTIDE_LOADING_OF_CLASS_I_MHC	REACTOME_ANTIGEN_PRESENTATION_FOLDING_ASSEMBLY_AND_PEPTIDE_LOADING_OF_CLASS_I_MHC	9/1236	24/8238	0.00581042	0.0806414	0.0681079	6396/9632/10134/3107/3133/3134/3105/6892/3106	9	SEC13, SEC24C, BCAP31, HLA-C, HLA-E, HLA-F, HLA-A, TAPBP, HLA-B	C
BIOCARTA_BAD_PATHWAY	BIOCARTA_BAD_PATHWAY	8/1236	20/8238	0.00586844	0.0806414	0.0681079	572/581/1439/5595/5576/6195/3480/207	8	BAD, BAX, CSF2RB, MAPK3, PRKAR2A, RPS6KA1, IGF1R, AKT1	C
BIOCARTA_IGF1_PATHWAY	BIOCARTA_IGF1_PATHWAY	8/1236	20/8238	0.00586844	0.0806414	0.0681079	5595/6722/5894/3480/6464/2353/3725/2885	8	MAPK3, SRF, RAF1, IGF1R, SHC1, FOS, JUN, GRB2	C
BIOCARTA_INSULIN_PATHWAY	BIOCARTA_INSULIN_PATHWAY	8/1236	20/8238	0.00586844	0.0806414	0.0681079	5595/6722/5894/6464/2353/3643/3725/2885	8	MAPK3, SRF, RAF1, SHC1, FOS, INSR, JUN, GRB2	C
WP_INTERLEUKIN1_IL1_STRUCTURAL_PATHWAY	WP_INTERLEUKIN1_IL1_STRUCTURAL_PATHWAY	14/1236	46/8238	0.00590172	0.0806414	0.0681079	54472/2872/9252/4792/5595/3551/4793/5605/9261/2353/4615/3654/4155/4215	14	TOLLIP, MKNK2, RPS6KA5, NFKBIA, MAPK3, IKBKB, NFKBIB, MAP2K2, MAPKAPK2, FOS, MYD88, IRAK1, MBP, MAP3K3	C
KEGG_GNRH_SIGNALING_PATHWAY	KEGG_GNRH_SIGNALING_PATHWAY	18/1236	65/8238	0.0059074	0.0806414	0.0681079	5566/5595/2185/113/5605/468/196883/5894/5330/818/5331/5603/5580/5598/5579/3725/2885/4215	18	PRKACA, MAPK3, PTK2B, ADCY7, MAP2K2, ATF4, ADCY4, RAF1, PLCB2, CAMK2G, PLCB3, MAPK13, PRKCD, MAPK7, PRKCB, JUN, GRB2, MAP3K3	C
WP_REGULATION_OF_ACTIN_CYTOSKELETON	WP_REGULATION_OF_ACTIN_CYTOSKELETON	24/1236	95/8238	0.00591791	0.0806414	0.0681079	7454/7414/87/60/9138/54434/5829/6548/5595/1445/5216/5605/5880/1729/5894/7409/2934/5058/929/5293/1072/54961/71/23396	24	WAS, VCL, ACTN1, ACTB, ARHGEF1, SSH1, PXN, SLC9A1, MAPK3, CSK, PFN1, MAP2K2, RAC2, DIAPH1, RAF1, VAV1, GSN, PAK1, CD14, PIK3CD, CFL1, SSH3, ACTG1, PIP5K1C	C
REACTOME_SENSORY_PROCESSING_OF_SOUND	REACTOME_SENSORY_PROCESSING_OF_SOUND	12/1236	37/8238	0.00601082	0.0808298	0.068267	60/832/11078/4627/80331/64072/9750/57053/2934/1488/71/11344	12	ACTB, CAPZB, TRIOBP, MYH9, DNAJC5, CDH23, RIPOR2, CHRNA10, GSN, CTBP2, ACTG1, TWF2	C
WP_NOTCH_SIGNALING	WP_NOTCH_SIGNALING	12/1236	37/8238	0.00601082	0.0808298	0.068267	113878/182/23220/51107/51763/4853/9794/1857/5986/1488/9612/55534	12	DTX2, JAG1, DTX4, APH1A, INPP5K, NOTCH2, MAML1, DVL3, RFNG, CTBP2, NCOR2, MAML3	C
REACTOME_ER_TO_GOLGI_ANTEROGRADE_TRANSPORT	REACTOME_ER_TO_GOLGI_ANTEROGRADE_TRANSPORT	31/1236	132/8238	0.00625567	0.0834119	0.0704478	381/27095/832/55738/22870/10652/1294/64689/128637/11070/377/51014/1783/10113/10121/375/9919/84364/6396/7039/2801/83696/10960/58485/81876/9632/51272/22820/10383/5265/1639	31	ARF5, TRAPPC3, CAPZB, ARFGAP1, PPP6R1, YKT6, COL7A1, GORASP1, TBC1D20, TMEM115, ARF3, TMED7, DYNC1LI2, PREB, ACTR1A, ARF1, SEC16A, ARFGAP2, SEC13, TGFA, GOLGA2, TRAPPC9, LMAN2, TRAPPC1, RAB1B, SEC24C, BET1L, COPG1, TUBB4B, SERPINA1, DCTN1	C
KEGG_LYSOSOME	KEGG_LYSOSOME	27/1236	111/8238	0.0063221	0.0834119	0.0704478	3423/6556/5476/8943/537/8907/4125/20/10312/533/1509/1211/23163/2588/22901/285362/9114/7805/1200/2990/2548/1212/3916/1201/3482/5660/4758	27	IDS, SLC11A1, CTSA, AP3D1, ATP6AP1, AP1M1, MAN2B1, ABCA2, TCIRG1, ATP6V0B, CTSD, CLTA, GGA3, GALNS, ARSG, SUMF1, ATP6V0D1, LAPTM5, TPP1, GUSB, GAA, CLTB, LAMP1, CLN3, IGF2R, PSAP, NEU1	C
WP_MET_IN_TYPE_1_PAPILLARY_RENAL_CELL_CARCINOMA	WP_MET_IN_TYPE_1_PAPILLARY_RENAL_CELL_CARCINOMA	15/1236	51/8238	0.00632527	0.0834119	0.0704478	572/7030/369/1399/5595/3718/2889/5605/5894/207/5546/5058/5293/3725/2885	15	BAD, TFE3, ARAF, CRKL, MAPK3, JAK3, RAPGEF1, MAP2K2, RAF1, AKT1, PRCC, PAK1, PIK3CD, JUN, GRB2	C
WP_NETRINUNC5B_SIGNALING_PATHWAY	WP_NETRINUNC5B_SIGNALING_PATHWAY	11/1236	33/8238	0.00668044	0.0872783	0.0737132	3383/5595/2185/5605/5894/116986/207/249/5499/3725/1612	11	ICAM1, MAPK3, PTK2B, MAP2K2, RAF1, AGAP2, AKT1, ALPL, PPP1CA, JUN, DAPK1	C
BIOCARTA_PPARA_PATHWAY	BIOCARTA_PPARA_PATHWAY	13/1236	42/8238	0.00671901	0.0872783	0.0737132	4792/5595/5576/1843/6776/51/5579/6777/3725/6256/9612/3303/10011	13	NFKBIA, MAPK3, PRKAR2A, DUSP1, STAT5A, ACOX1, PRKCB, STAT5B, JUN, RXRA, NCOR2, HSPA1A, SRA1	C
REACTOME_TOLL_LIKE_RECEPTOR_CASCADES	REACTOME_TOLL_LIKE_RECEPTOR_CASCADES	32/1236	138/8238	0.00674656	0.0872783	0.0737132	4791/1785/9252/4792/5595/8767/3551/79792/4793/5518/1845/81622/7867/6195/64145/10695/114609/7316/3689/9261/5598/64127/8772/28511/79155/2353/929/4615/3725/3654/57162/8517	32	NFKB2, DNM2, RPS6KA5, NFKBIA, MAPK3, RIPK2, IKBKB, GSDMD, NFKBIB, PPP2R1A, DUSP3, UNC93B1, MAPKAPK3, RPS6KA1, RBSN, CNPY3, TIRAP, UBC, ITGB2, MAPKAPK2, MAPK7, NOD2, FADD, NKIRAS2, TNIP2, FOS, CD14, MYD88, JUN, IRAK1, PELI1, IKBKG	C
REACTOME_LEISHMANIA_INFECTION	REACTOME_LEISHMANIA_INFECTION	34/1236	149/8238	0.00692637	0.0890409	0.0752019	2268/7454/1535/5566/60/4791/4650/2678/4627/3055/5595/4210/79792/5576/2771/113/135/196883/10095/9051/5045/64180/7409/133/1857/114548/6850/2850/2783/3725/2885/71/10093/10552	34	FGR, WAS, CYBA, PRKACA, ACTB, NFKB2, MYO9B, GGT1, MYH9, HCK, MAPK3, MEFV, GSDMD, PRKAR2A, GNAI2, ADCY7, ADORA2A, ADCY4, ARPC1B, PSTPIP1, FURIN, DPEP3, VAV1, ADM, DVL3, NLRP3, SYK, GPR27, GNB2, JUN, GRB2, ACTG1, ARPC4, ARPC1A	C
REACTOME_PCP_CE_PATHWAY	REACTOME_PCP_CE_PATHWAY	20/1236	76/8238	0.00711085	0.0908412	0.0767224	5704/5688/50855/5216/5715/1211/5880/10197/409/5694/7316/5710/5692/1857/5579/1212/5719/5696/5699/5691	20	PSMC4, PSMA7, PARD6A, PFN1, PSMD9, CLTA, RAC2, PSME3, ARRB2, PSMB6, UBC, PSMD4, PSMB4, DVL3, PRKCB, CLTB, PSMD13, PSMB8, PSMB10, PSMB3	C
REACTOME_SIGNALING_BY_CSF3_G_CSF	REACTOME_SIGNALING_BY_CSF3_G_CSF	10/1236	29/8238	0.00732984	0.0924827	0.0781088	9846/3055/7297/1441/6776/7316/6464/6850/6777/2885	10	GAB2, HCK, TYK2, CSF3R, STAT5A, UBC, SHC1, SYK, STAT5B, GRB2	C
WP_PDGFRBETA_PATHWAY	WP_PDGFRBETA_PATHWAY	10/1236	29/8238	0.00732984	0.0924827	0.0781088	5595/6722/6776/5894/6464/5579/2353/6777/3725/2885	10	MAPK3, SRF, STAT5A, RAF1, SHC1, PRKCB, FOS, STAT5B, JUN, GRB2	C
BIOCARTA_ERK5_PATHWAY	BIOCARTA_ERK5_PATHWAY	6/1236	13/8238	0.00749411	0.0939752	0.0793693	5595/6195/207/6464/5598/2885	6	MAPK3, RPS6KA1, AKT1, SHC1, MAPK7, GRB2	C
PID_RETINOIC_ACID_PATHWAY	PID_RETINOIC_ACID_PATHWAY	9/1236	25/8238	0.00789225	0.0983644	0.0830764	5566/5595/7421/5914/10499/207/6256/9612/6257	9	PRKACA, MAPK3, VDR, RARA, NCOA2, AKT1, RXRA, NCOR2, RXRB	C
REACTOME_MYD88_INDEPENDENT_TLR4_CASCADE	REACTOME_MYD88_INDEPENDENT_TLR4_CASCADE	23/1236	92/8238	0.0079548	0.0985431	0.0832273	4791/9252/4792/5595/8767/3551/4793/5518/1845/7867/6195/7316/9261/5598/64127/8772/28511/79155/2353/929/3725/3654/8517	23	NFKB2, RPS6KA5, NFKBIA, MAPK3, RIPK2, IKBKB, NFKBIB, PPP2R1A, DUSP3, MAPKAPK3, RPS6KA1, UBC, MAPKAPK2, MAPK7, NOD2, FADD, NKIRAS2, TNIP2, FOS, CD14, JUN, IRAK1, IKBKG	C
REACTOME_OPIOID_SIGNALLING	REACTOME_OPIOID_SIGNALLING	17/1236	62/8238	0.00817294	0.0998282	0.0843126	84254/2769/5566/5518/10645/5576/2771/113/5153/196883/5330/818/5331/5580/2783/5499/156	17	CAMKK1, GNA15, PRKACA, PPP2R1A, CAMKK2, PRKAR2A, GNAI2, ADCY7, PDE1B, ADCY4, PLCB2, CAMK2G, PLCB3, PRKCD, GNB2, PPP1CA, GRK2	C
PID_PDGFRA_PATHWAY	PID_PDGFRA_PATHWAY	7/1236	17/8238	0.00822442	0.0998282	0.0843126	1399/2889/6722/6464/2353/3725/2885	7	CRKL, RAPGEF1, SRF, SHC1, FOS, JUN, GRB2	C
SA_PTEN_PATHWAY	SA_PTEN_PATHWAY	7/1236	17/8238	0.00822442	0.0998282	0.0843126	5595/2185/5170/207/6464/5293/2885	7	MAPK3, PTK2B, PDPK1, AKT1, SHC1, PIK3CD, GRB2	C
REACTOME_CYTOCHROME_P450_ARRANGED_BY_SUBSTRATE_TYPE	REACTOME_CYTOCHROME_P450_ARRANGED_BY_SUBSTRATE_TYPE	8/1236	21/8238	0.0082539	0.0998282	0.0843126	6916/5447/1593/1545/10499/66002/6256/340665	8	TBXAS1, POR, CYP27A1, CYP1B1, NCOA2, CYP4F12, RXRA, CYP26C1	C
REACTOME_OVARIAN_TUMOR_DOMAIN_PROTEASES	REACTOME_OVARIAN_TUMOR_DOMAIN_PROTEASES	11/1236	34/8238	0.00856549	0.102385	0.0864722	55593/57506/8767/10318/7316/7415/64127/55611/79155/84282/8517	11	OTUD5, MAVS, RIPK2, TNIP1, UBC, VCP, NOD2, OTUB1, TNIP2, RNF135, IKBKG	C
WP_HOSTPATHOGEN_INTERACTION_OF_HUMAN_CORONAVIRUSES_MAPK_SIGNALING	WP_HOSTPATHOGEN_INTERACTION_OF_HUMAN_CORONAVIRUSES_MAPK_SIGNALING	11/1236	34/8238	0.00856549	0.102385	0.0864722	5595/6195/5605/5894/5603/2353/3726/4296/1649/3725/10581	11	MAPK3, RPS6KA1, MAP2K2, RAF1, MAPK13, FOS, JUNB, MAP3K11, DDIT3, JUN, IFITM2	C
REACTOME_SIGNALING_BY_NOTCH	REACTOME_SIGNALING_BY_NOTCH	45/1236	213/8238	0.00941542	0.109025	0.0920803	5704/10460/10402/9759/489/51548/113878/23112/5688/182/6907/7091/23220/6484/5715/51107/10197/3021/4853/7090/5045/409/207/5694/7316/5710/5692/9794/3020/3015/23462/5986/3725/8334/653604/8338/5719/9612/55534/11060/5696/55851/5699/8353/5691	45	PSMC4, TACC3, ST3GAL6, HDAC4, ATP2A3, SIRT6, DTX2, TNRC6B, PSMA7, JAG1, TBL1X, TLE4, DTX4, ST3GAL4, PSMD9, APH1A, PSME3, H3-3B, NOTCH2, TLE3, FURIN, ARRB2, AKT1, PSMB6, UBC, PSMD4, PSMB4, MAML1, H3-3A, H2AZ1, HEY1, RFNG, JUN, H2AC6, H3C13, H2AC20, PSMD13, NCOR2, MAML3, WWP2, PSMB8, PSENEN, PSMB10, H3C6, PSMB3	C
REACTOME_DECTIN_1_MEDIATED_NONCANONICAL_NF_KB_SIGNALING	REACTOME_DECTIN_1_MEDIATED_NONCANONICAL_NF_KB_SIGNALING	16/1236	58/8238	0.00952616	0.109025	0.0920803	5704/4791/5688/5971/5715/9040/10197/5694/9039/7316/5710/5692/5719/5696/5699/5691	16	PSMC4, NFKB2, PSMA7, RELB, PSMD9, UBE2M, PSME3, PSMB6, UBA3, UBC, PSMD4, PSMB4, PSMD13, PSMB8, PSMB10, PSMB3	C
WP_TYROBP_CAUSAL_NETWORK_IN_MICROGLIA	WP_TYROBP_CAUSAL_NETWORK_IN_MICROGLIA	16/1236	58/8238	0.00952616	0.109025	0.0920803	7305/7133/822/2000/10312/84695/4688/6195/6776/3687/10261/170954/3689/58191/54502/10008	16	TYROBP, TNFRSF1B, CAPG, ELF4, TCIRG1, LOXL3, NCF2, RPS6KA1, STAT5A, ITGAX, IGSF6, PPP1R18, ITGB2, CXCL16, RBM47, KCNE3	C
KEGG_NOTCH_SIGNALING_PATHWAY	KEGG_NOTCH_SIGNALING_PATHWAY	12/1236	39/8238	0.00952884	0.109025	0.0920803	113878/182/23220/51107/4853/9794/1857/5986/1488/9612/55534/55851	12	DTX2, JAG1, DTX4, APH1A, NOTCH2, MAML1, DVL3, RFNG, CTBP2, NCOR2, MAML3, PSENEN	C
BIOCARTA_MET_PATHWAY	BIOCARTA_MET_PATHWAY	10/1236	30/8238	0.00954772	0.109025	0.0920803	1399/5595/2889/2185/5605/5894/5058/2353/3725/2885	10	CRKL, MAPK3, RAPGEF1, PTK2B, MAP2K2, RAF1, PAK1, FOS, JUN, GRB2	C
PID_AMB2_NEUTROPHILS_PATHWAY	PID_AMB2_NEUTROPHILS_PATHWAY	10/1236	30/8238	0.00954772	0.109025	0.0920803	2268/5329/5590/3383/4318/3055/6404/7094/207/3689	10	FGR, PLAUR, PRKCZ, ICAM1, MMP9, HCK, SELPLG, TLN1, AKT1, ITGB2	C
REACTOME_DAG_AND_IP3_SIGNALING	REACTOME_DAG_AND_IP3_SIGNALING	10/1236	30/8238	0.00954772	0.109025	0.0920803	84254/5566/10645/5576/113/5153/196883/818/5580/156	10	CAMKK1, PRKACA, CAMKK2, PRKAR2A, ADCY7, PDE1B, ADCY4, CAMK2G, PRKCD, GRK2	C
REACTOME_TAK1_ACTIVATES_NFKB_BY_PHOSPHORYLATION_AND_ACTIVATION_OF_IKKS_COMPLEX	REACTOME_TAK1_ACTIVATES_NFKB_BY_PHOSPHORYLATION_AND_ACTIVATION_OF_IKKS_COMPLEX	10/1236	30/8238	0.00954772	0.109025	0.0920803	4791/4792/8767/3551/4793/7316/64127/28511/3654/8517	10	NFKB2, NFKBIA, RIPK2, IKBKB, NFKBIB, UBC, NOD2, NKIRAS2, IRAK1, IKBKG	C
REACTOME_COPII_MEDIATED_VESICLE_TRANSPORT	REACTOME_COPII_MEDIATED_VESICLE_TRANSPORT	17/1236	63/8238	0.00967039	0.109813	0.0927452	27095/22870/10652/1294/64689/128637/10113/9919/6396/7039/2801/83696/10960/58485/81876/9632/5265	17	TRAPPC3, PPP6R1, YKT6, COL7A1, GORASP1, TBC1D20, PREB, SEC16A, SEC13, TGFA, GOLGA2, TRAPPC9, LMAN2, TRAPPC1, RAB1B, SEC24C, SERPINA1	C
REACTOME_DEGRADATION_OF_CYSTEINE_AND_HOMOCYSTEINE	REACTOME_DEGRADATION_OF_CYSTEINE_AND_HOMOCYSTEINE	5/1236	Oct-38	0.00983887	0.110498	0.0933242	4357/7263/6821/51380/100131187	5	MPST, TST, SUOX, CSAD, TSTD1	C
REACTOME_PLASMA_LIPOPROTEIN_REMODELING	REACTOME_PLASMA_LIPOPROTEIN_REMODELING	5/1236	Oct-38	0.00983887	0.110498	0.0933242	5125/91289/5045/9619/5034	5	PCSK5, LMF2, FURIN, ABCG1, P4HB	C
REACTOME_CLATHRIN_MEDIATED_ENDOCYTOSIS	REACTOME_CLATHRIN_MEDIATED_ENDOCYTOSIS	28/1236	120/8238	0.00991913	0.110791	0.0935713	29924/22905/60/1785/11252/55738/5878/50813/1211/58513/27348/9856/409/6455/7316/7039/156/1212/2885/2580/112574/71/9146/23396/3482/10093/10552/11037	28	EPN1, EPN2, ACTB, DNM2, PACSIN2, ARFGAP1, RAB5C, COPS7A, CLTA, EPS15L1, TOR1B, KIAA0319, ARRB2, SH3GL1, UBC, TGFA, GRK2, CLTB, GRB2, GAK, SNX18, ACTG1, HGS, PIP5K1C, IGF2R, ARPC4, ARPC1A, STON1	C
REACTOME_IMMUNOREGULATORY_INTERACTIONS_BETWEEN_A_LYMPHOID_AND_A_NON_LYMPHOID_CELL	REACTOME_IMMUNOREGULATORY_INTERACTIONS_BETWEEN_A_LYMPHOID_AND_A_NON_LYMPHOID_CELL	24/1236	99/8238	0.0101071	0.112276	0.0948261	7305/3385/29992/3383/8174/11024/10990/79865/29990/27180/10288/3689/120425/10871/11314/27036/126014/146722/3107/3133/3134/3105/3106/11027	24	TYROBP, ICAM3, PILRA, ICAM1, MADCAM1, LILRA1, LILRB5, TREML2, PILRB, SIGLEC9, LILRB2, ITGB2, JAML, CD300C, CD300A, SIGLEC7, OSCAR, CD300LF, HLA-C, HLA-E, HLA-F, HLA-A, HLA-B, LILRA2	C
REACTOME_AUTOPHAGY	REACTOME_AUTOPHAGY	30/1236	131/8238	0.010217	0.112884	0.0953393	7431/84557/7249/10226/51652/2034/28956/9927/8678/27243/84971/1783/79720/55004/7316/10670/137492/26100/8878/64419/7415/55048/23192/11337/9776/8408/3297/10383/4077/79065	30	VIM, MAP1LC3A, TSC2, PLIN3, CHMP3, EPAS1, LAMTOR2, MFN2, BECN1, CHMP2A, ATG4D, DYNC1LI2, VPS37B, LAMTOR1, UBC, RRAGA, VPS37A, WIPI2, SQSTM1, MTMR14, VCP, VPS37C, ATG4B, GABARAP, ATG13, ULK1, HSF1, TUBB4B, NBR1, ATG9A	C
BIOCARTA_EGF_PATHWAY	BIOCARTA_EGF_PATHWAY	9/1236	26/8238	0.0104964	0.11412	0.0963834	5595/6722/6776/5894/6464/5579/2353/3725/2885	9	MAPK3, SRF, STAT5A, RAF1, SHC1, PRKCB, FOS, JUN, GRB2	C
REACTOME_SENSORY_PROCESSING_OF_SOUND_BY_OUTER_HAIR_CELLS_OF_THE_COCHLEA	REACTOME_SENSORY_PROCESSING_OF_SOUND_BY_OUTER_HAIR_CELLS_OF_THE_COCHLEA	9/1236	26/8238	0.0104964	0.11412	0.0963834	60/11078/4627/64072/9750/57053/2934/71/11344	9	ACTB, TRIOBP, MYH9, CDH23, RIPOR2, CHRNA10, GSN, ACTG1, TWF2	C
WP_SEROTONIN_HTR1_GROUP_AND_FOS_PATHWAY	WP_SEROTONIN_HTR1_GROUP_AND_FOS_PATHWAY	9/1236	26/8238	0.0104964	0.11412	0.0963834	9252/5595/6722/2771/7867/5605/5170/9261/2353	9	RPS6KA5, MAPK3, SRF, GNAI2, MAPKAPK3, MAP2K2, PDPK1, MAPKAPK2, FOS	C
REACTOME_REGULATION_OF_MRNA_STABILITY_BY_PROTEINS_THAT_BIND_AU_RICH_ELEMENTS	REACTOME_REGULATION_OF_MRNA_STABILITY_BY_PROTEINS_THAT_BIND_AU_RICH_ELEMENTS	21/1236	84/8238	0.0109095	0.117985	0.0996472	5704/5688/5715/8021/7538/10197/207/5694/7316/5710/5692/8741/9261/5580/54512/5719/677/5696/3303/5699/5691	21	PSMC4, PSMA7, PSMD9, NUP214, ZFP36, PSME3, AKT1, PSMB6, UBC, PSMD4, PSMB4, TNFSF13, MAPKAPK2, PRKCD, EXOSC4, PSMD13, ZFP36L1, PSMB8, HSPA1A, PSMB10, PSMB3	C
REACTOME_PLATELET_ACTIVATION_SIGNALING_AND_AGGREGATION	REACTOME_PLATELET_ACTIVATION_SIGNALING_AND_AGGREGATION	42/1236	198/8238	0.0110535	0.118234	0.099858	7414/2769/5590/9948/87/6813/27154/5595/6810/1445/7040/5216/5777/2771/5768/5880/81/5894/7094/5170/409/7409/207/388/8525/83706/226/51706/6464/5580/6850/5579/2783/54676/1072/391/2885/2316/5265/5660/54863/5175	42	VCL, GNA15, PRKCZ, WDR1, ACTN1, STXBP2, BRPF3, MAPK3, STX4, CSK, TGFB1, PFN1, PTPN6, GNAI2, QSOX1, RAC2, ACTN4, RAF1, TLN1, PDPK1, ARRB2, VAV1, AKT1, RHOB, DGKZ, FERMT3, ALDOA, CYB5R1, SHC1, PRKCD, SYK, PRKCB, GNB2, GTPBP2, CFL1, RHOG, GRB2, FLNA, SERPINA1, PSAP, TOR4A, PECAM1	C
WP_INTEGRINMEDIATED_CELL_ADHESION	WP_INTEGRINMEDIATED_CELL_ADHESION	20/1236	79/8238	0.0111129	0.118234	0.099858	823/7414/369/5829/1445/2889/7408/5605/5880/5894/7094/3687/5170/207/5058/7791/3689/6464/5598/2885	20	CAPN1, VCL, ARAF, PXN, CSK, RAPGEF1, VASP, MAP2K2, RAC2, RAF1, TLN1, ITGAX, PDPK1, AKT1, PAK1, ZYX, ITGB2, SHC1, MAPK7, GRB2	C
PID_IL3_PATHWAY	PID_IL3_PATHWAY	8/1236	22/8238	0.0112973	0.118234	0.099858	9846/5566/1439/6776/6464/1051/6777/2885	8	GAB2, PRKACA, CSF2RB, STAT5A, SHC1, CEBPB, STAT5B, GRB2	C
PID_REELIN_PATHWAY	PID_REELIN_PATHWAY	8/1236	22/8238	0.0112973	0.118234	0.099858	8440/1399/2889/9181/207/4043/4296/8851	8	NCK2, CRKL, RAPGEF1, ARHGEF2, AKT1, LRPAP1, MAP3K11, CDK5R1	C
REACTOME_REGULATION_OF_SIGNALING_BY_CBL	REACTOME_REGULATION_OF_SIGNALING_BY_CBL	8/1236	22/8238	0.0112973	0.118234	0.099858	1399/3055/2889/7409/7316/6850/5293/2885	8	CRKL, HCK, RAPGEF1, VAV1, UBC, SYK, PIK3CD, GRB2	C
WP_IL17_SIGNALING_PATHWAY	WP_IL17_SIGNALING_PATHWAY	8/1236	22/8238	0.0112973	0.118234	0.099858	5595/3551/4793/207/1051/23765/1052/8517	8	MAPK3, IKBKB, NFKBIB, AKT1, CEBPB, IL17RA, CEBPD, IKBKG	C
WP_VEGFAVEGFR2_SIGNALING_PATHWAY	WP_VEGFAVEGFR2_SIGNALING_PATHWAY	70/1236	360/8238	0.0114687	0.118234	0.099858	5329/7414/23196/29924/5590/9759/6624/832/5829/3383/4627/9252/4792/182/5595/9100/1445/10397/25865/2887/2889/5216/8402/55379/10645/5777/6722/4688/2185/5605/468/9513/5894/51763/29109/5170/409/207/5795/5058/5331/226/9344/653361/1465/5710/9114/6464/219931/9261/7086/5580/1200/5579/23339/56905/8772/5499/1072/8794/3725/2314/2885/22820/6546/71/9146/5034/3303/1192	70	PLAUR, VCL, FAM120A, EPN1, PRKCZ, HDAC4, FSCN1, CAPZB, PXN, ICAM1, MYH9, RPS6KA5, NFKBIA, JAG1, MAPK3, USP10, CSK, NDRG1, PRKD2, GRB10, RAPGEF1, PFN1, SLC25A11, LRRC59, CAMKK2, PTPN6, SRF, NCF2, PTK2B, MAP2K2, ATF4, FXR2, RAF1, INPP5K, FHOD1, PDPK1, ARRB2, AKT1, PTPRJ, PAK1, PLCB3, ALDOA, TAOK2, NCF1, CSRP1, PSMD4, ATP6V0D1, SHC1, TPCN2, MAPKAPK2, TKT, PRKCD, TPP1, PRKCB, VPS39, C15orf39, FADD, PPP1CA, CFL1, TNFRSF10C, JUN, FLII, GRB2, COPG1, SLC8A1, ACTG1, HGS, P4HB, HSPA1A, CLIC1	C
REACTOME_CELL_EXTRACELLULAR_MATRIX_INTERACTIONS	REACTOME_CELL_EXTRACELLULAR_MATRIX_INTERACTIONS	6/1236	14/8238	0.0114728	0.118234	0.099858	87/60/5829/7408/71/2316	6	ACTN1, ACTB, PXN, VASP, ACTG1, FLNA	C
REACTOME_INTERLEUKIN_15_SIGNALING	REACTOME_INTERLEUKIN_15_SIGNALING	6/1236	14/8238	0.0114728	0.118234	0.099858	9846/3718/6776/6464/6777/2885	6	GAB2, JAK3, STAT5A, SHC1, STAT5B, GRB2	C
REACTOME_TRANSPORT_TO_THE_GOLGI_AND_SUBSEQUENT_MODIFICATION	REACTOME_TRANSPORT_TO_THE_GOLGI_AND_SUBSEQUENT_MODIFICATION	34/1236	154/8238	0.0115711	0.118234	0.099858	381/27095/832/55738/22870/10652/6484/1294/64689/128637/11070/4245/377/51014/1783/10113/10121/375/9919/84364/6396/7039/2801/83696/10960/58485/81876/9632/51272/22820/10383/4122/5265/1639	34	ARF5, TRAPPC3, CAPZB, ARFGAP1, PPP6R1, YKT6, ST3GAL4, COL7A1, GORASP1, TBC1D20, TMEM115, MGAT1, ARF3, TMED7, DYNC1LI2, PREB, ACTR1A, ARF1, SEC16A, ARFGAP2, SEC13, TGFA, GOLGA2, TRAPPC9, LMAN2, TRAPPC1, RAB1B, SEC24C, BET1L, COPG1, TUBB4B, MAN2A2, SERPINA1, DCTN1	C
BIOCARTA_ARENRF2_PATHWAY	BIOCARTA_ARENRF2_PATHWAY	7/1236	18/8238	0.0117451	0.118234	0.099858	3163/5447/5579/2353/3725/4097/7975	7	HMOX2, POR, PRKCB, FOS, JUN, MAFG, MAFK	C
BIOCARTA_CHEMICAL_PATHWAY	BIOCARTA_CHEMICAL_PATHWAY	7/1236	18/8238	0.0117451	0.118234	0.099858	572/637/581/842/7094/207/5579	7	BAD, BID, BAX, CASP9, TLN1, AKT1, PRKCB	C
BIOCARTA_ECM_PATHWAY	BIOCARTA_ECM_PATHWAY	7/1236	18/8238	0.0117451	0.118234	0.099858	5595/5216/1729/5894/7094/2934/6464	7	MAPK3, PFN1, DIAPH1, RAF1, TLN1, GSN, SHC1	C
WP_NUCLEAR_RECEPTORS	WP_NUCLEAR_RECEPTORS	7/1236	18/8238	0.0117451	0.118234	0.099858	7421/7067/7376/5914/2101/6256/6257	7	VDR, THRA, NR1H2, RARA, ESRRA, RXRA, RXRB	C
WP_INTERLEUKIN11_SIGNALING_PATHWAY	WP_INTERLEUKIN11_SIGNALING_PATHWAY	12/1236	40/8238	0.0118003	0.118234	0.099858	3383/5595/3551/7040/7297/6195/5605/5894/5170/207/2885/2242	12	ICAM1, MAPK3, IKBKB, TGFB1, TYK2, RPS6KA1, MAP2K2, RAF1, PDPK1, AKT1, GRB2, FES	C
REACTOME_RAC1_GTPASE_CYCLE	REACTOME_RAC1_GTPASE_CYCLE	33/1236	149/8238	0.0121513	0.120891	0.102102	7454/50619/1535/51291/393/4650/23616/4689/182/50855/23370/10652/81704/4688/5585/64333/57580/57572/9826/396/7409/5058/55004/653361/29/9938/23592/392/23580/752/257106/116985/23380	33	WAS, DEF6, CYBA, GMIP, ARHGAP4, MYO9B, SH3BP1, NCF4, JAG1, PARD6A, ARHGEF18, YKT6, DOCK8, NCF2, PKN1, ARHGAP9, PREX1, DOCK6, ARHGEF11, ARHGDIA, VAV1, PAK1, LAMTOR1, NCF1, ABR, ARHGAP25, LEMD3, ARHGAP1, CDC42EP4, FMNL1, ARHGAP30, ARAP1, SRGAP2	C
PID_RET_PATHWAY	PID_RET_PATHWAY	10/1236	31/8238	0.0122429	0.120891	0.102102	5566/5829/5595/2887/55715/6464/3725/2885/8660/9260	10	PRKACA, PXN, MAPK3, GRB10, DOK4, SHC1, JUN, GRB2, IRS2, PDLIM7	C
WP_MAPK_CASCADE	WP_MAPK_CASCADE	10/1236	31/8238	0.0122429	0.120891	0.102102	369/5595/5605/5894/5331/3725/2885/4155/4215/6494	10	ARAF, MAPK3, MAP2K2, RAF1, PLCB3, JUN, GRB2, MBP, MAP3K3, SIPA1	C
KEGG_APOPTOSIS	KEGG_APOPTOSIS	20/1236	80/8238	0.0127888	0.124477	0.105131	572/8837/823/637/7132/5566/581/1439/4792/3551/5576/8795/842/207/8772/5293/4615/8794/3654/8517	20	BAD, CFLAR, CAPN1, BID, TNFRSF1A, PRKACA, BAX, CSF2RB, NFKBIA, IKBKB, PRKAR2A, TNFRSF10B, CASP9, AKT1, FADD, PIK3CD, MYD88, TNFRSF10C, IRAK1, IKBKG	C
REACTOME_P75_NTR_RECEPTOR_MEDIATED_SIGNALLING	REACTOME_P75_NTR_RECEPTOR_MEDIATED_SIGNALLING	20/1236	80/8238	0.0127888	0.124477	0.105131	572/9138/4792/8767/3551/23370/9181/51107/57580/89846/9826/396/7409/7316/29/8878/55701/4615/3654/55851	20	BAD, ARHGEF1, NFKBIA, RIPK2, IKBKB, ARHGEF18, ARHGEF2, APH1A, PREX1, FGD3, ARHGEF11, ARHGDIA, VAV1, UBC, ABR, SQSTM1, ARHGEF40, MYD88, IRAK1, PSENEN	C
WP_APOPTOSIS_MODULATION_AND_SIGNALING	WP_APOPTOSIS_MODULATION_AND_SIGNALING	20/1236	80/8238	0.0127888	0.124477	0.105131	572/8837/637/7133/7132/54472/581/4792/5595/3551/27429/8795/842/8772/2353/4615/8794/3725/3654/3303	20	BAD, CFLAR, BID, TNFRSF1B, TNFRSF1A, TOLLIP, BAX, NFKBIA, MAPK3, IKBKB, HTRA2, TNFRSF10B, CASP9, FADD, FOS, MYD88, TNFRSF10C, JUN, IRAK1, HSPA1A	C
REACTOME_RRNA_MODIFICATION_IN_THE_NUCLEUS_AND_CYTOSOL	REACTOME_RRNA_MODIFICATION_IN_THE_NUCLEUS_AND_CYTOSOL	27/1250	58/8238	1.32e-08	2.37e-05	2.35e-05	51096/51602/10885/55623/27292/55813/11103/84128/56902/27042/55127/27340/10199/1736/25926/57050/134430/55226/84916/10813/23160/84135/25879/9790/51118/51202/11056	27	UTP18, NOP58, WDR3, THUMPD1, DIMT1, UTP6, KRR1, WDR75, PNO1, UTP25, HEATR1, UTP20, MPHOSPH10, DKC1, NOL11, UTP3, WDR36, NAT10, UTP4, UTP14A, WDR43, UTP15, DCAF13, BMS1, UTP11, DDX47, DDX52	D
WP_GENES_RELATED_TO_PRIMARY_CILIUM_DEVELOPMENT_BASED_ON_CRISPR	WP_GENES_RELATED_TO_PRIMARY_CILIUM_DEVELOPMENT_BASED_ON_CRISPR	34/1250	89/8238	8.42e-08	7.54e-05	7.49e-05	54903/8481/51175/22920/7289/11159/10464/25776/79959/23059/23322/22858/79770/55081/56912/57539/26123/27241/79809/583/55112/11127/26160/51626/585/51057/57728/91147/79867/51134/166379/79659/65250/79600	34	MKS1, OFD1, TUBE1, KIFAP3, TULP3, RABL2A, PIBF1, CBY1, CEP76, CLUAP1, RPGRIP1L, CILK1, TXNDC15, IFT57, IFT46, WDR35, TCTN3, BBS9, TTC21B, BBS2, DYNC2I1, KIF3A, IFT172, DYNC2LI1, BBS4, WDPCP, WDR19, TMEM67, TCTN2, CEP83, BBS12, DYNC2H1, CPLANE1, TCTN1	D
REACTOME_RRNA_PROCESSING	REACTOME_RRNA_PROCESSING	58/1250	195/8238	1.3e-07	7.76e-05	7.7e-05	51096/51106/23517/51602/55781/10885/55623/27292/6128/55813/6164/11103/4691/84128/56902/27042/55127/11340/27340/130916/5393/10199/83732/9349/1736/25926/57050/134430/55226/84946/54881/55759/84916/6189/10556/10813/79707/200916/23160/26354/84135/25879/9188/9790/55720/5394/54931/6124/51118/51065/6228/9045/6191/6235/51202/6222/6173/11056	58	UTP18, TFB1M, MTREX, NOP58, RIOK2, WDR3, THUMPD1, DIMT1, RPL6, UTP6, RPL34, KRR1, NCL, WDR75, PNO1, UTP25, HEATR1, EXOSC8, UTP20, MTERF4, EXOSC9, MPHOSPH10, RIOK1, RPL23, DKC1, NOL11, UTP3, WDR36, NAT10, LTV1, TEX10, WDR12, UTP4, RPS3A, RPP30, UTP14A, NOL9, RPL22L1, WDR43, GNL3, UTP15, DCAF13, DDX21, BMS1, TSR1, EXOSC10, TRMT10C, RPL4, UTP11, RPS27L, RPS23, RPL14, RPS4X, RPS29, DDX47, RPS18, RPL36A, DDX52	D
REACTOME_CLASS_C_3_METABOTROPIC_GLUTAMATE_PHEROMONE_RECEPTORS	REACTOME_CLASS_C_3_METABOTROPIC_GLUTAMATE_PHEROMONE_RECEPTORS	9/1250	Oct-38	3.6e-07	0.000161096	0.000159923	50831/50832/2550/259294/50840/259289/259295/259293/259290	9	TAS2R3, TAS2R4, GABBR1, TAS2R19, TAS2R14, TAS2R43, TAS2R20, TAS2R30, TAS2R31	D
REACTOME_SNRNP_ASSEMBLY	REACTOME_SNRNP_ASSEMBLY	23/1250	54/8238	1.13e-06	0.000405158	0.000402207	23279/11218/79023/25929/81929/8487/23511/4927/57122/9631/22916/348995/11097/4686/96764/6636/79833/23165/51808/6632/6606/6607/6635	23	NUP160, DDX20, NUP37, GEMIN5, SEH1L, GEMIN2, NUP188, NUP88, NUP107, NUP155, NCBP2, NUP43, NUP42, NCBP1, TGS1, SNRPF, GEMIN6, NUP205, PHAX, SNRPD1, SMN1, SMN2, SNRPE	D
REACTOME_TRNA_PROCESSING	REACTOME_TRNA_PROCESSING	35/1250	104/8238	1.88e-06	0.000561898	0.000557805	23279/54888/60487/79023/1653/81929/23511/1478/10940/4927/57122/9631/63892/348995/54482/57570/5901/25821/11097/91801/51002/10556/80746/23165/127253/51367/55006/283742/112858/54931/11260/134637/116461/55253/221078	35	NUP160, NSUN2, TRMT11, NUP37, DDX1, SEH1L, NUP188, CSTF2, POP1, NUP88, NUP107, NUP155, THADA, NUP43, TRMT13, TRMT5, RAN, MTO1, NUP42, ALKBH8, TPRKB, RPP30, TSEN2, NUP205, TYW3, POP5, TRMT61B, FAM98B, TP53RK, TRMT10C, XPOT, ADAT2, TSEN15, TYW1, NSUN6	D
REACTOME_TRANSLATION	REACTOME_TRANSLATION	72/1250	288/8238	6.56e-06	0.00167895	0.00166672	3735/23471/55699/4528/6128/51650/51386/8664/10240/8669/2617/64983/8661/6164/1967/10884/23107/11222/10352/64960/55157/6185/63931/9521/9349/51318/51520/1965/4677/8565/64965/54534/79731/64969/58477/6189/28957/92399/10480/1977/54148/5018/29104/1974/9669/200916/9255/90701/3396/6730/85476/65008/3035/28998/1964/6124/6731/51642/5464/51065/64976/6228/9045/23708/3376/6191/6235/6222/51373/6173/26589/84311	72	KARS1, TRAM1, IARS2, MTIF2, RPL6, MRPS33, EIF3L, EIF3D, MRPS31, EIF3J, GARS1, MRPL32, EIF3A, RPL34, EIF2B1, MRPS30, MRPS27, MRPL3, WARS2, MRPS15, DARS2, RPN2, MRPS14, EEF1E1, RPL23, MRPL35, LARS1, EIF2S1, NARS1, YARS1, MRPS9, MRPL50, NARS2, MRPS5, SRPRB, RPS3A, MRPS28, MRRF, EIF3M, EIF4E, MRPL39, OXA1L, N6AMT1, EIF4A2, EIF5B, RPL22L1, AIMP1, SEC11C, MRPL58, SRP68, GFM1, MRPL1, HARS1, MRPL13, EIF1AX, RPL4, SRP72, MRPL48, PPA1, RPS27L, MRPL40, RPS23, RPL14, GSPT2, IARS1, RPS4X, RPS29, RPS18, MRPS17, RPL36A, MRPL46, MRPL45	D
WP_CILIOPATHIES	WP_CILIOPATHIES	37/1250	119/8238	7.99e-06	0.00178982	0.00177678	54903/8481/10464/114327/9786/23568/23059/23322/95681/22858/55081/57539/27130/23093/26123/27241/79809/583/55112/54806/26160/51626/585/29922/51057/221322/57728/91147/79867/9657/51134/166379/79659/63929/65250/219844/79600	37	MKS1, OFD1, PIBF1, EFHC1, KIAA0586, ARL2BP, CLUAP1, RPGRIP1L, CEP41, CILK1, IFT57, WDR35, INVS, TTLL5, TCTN3, BBS9, TTC21B, BBS2, DYNC2I1, AHI1, IFT172, DYNC2LI1, BBS4, NME7, WDPCP, TBC1D32, WDR19, TMEM67, TCTN2, IQCB1, CEP83, BBS12, DYNC2H1, XPNPEP3, CPLANE1, HYLS1, TCTN1	D
REACTOME_TRNA_PROCESSING_IN_THE_NUCLEUS	REACTOME_TRNA_PROCESSING_IN_THE_NUCLEUS	20/1250	56/8238	0.000117889	0.023473	0.023302	23279/79023/1653/81929/23511/1478/10940/4927/57122/9631/348995/5901/11097/10556/80746/23165/51367/283742/11260/116461	20	NUP160, NUP37, DDX1, SEH1L, NUP188, CSTF2, POP1, NUP88, NUP107, NUP155, NUP43, RAN, NUP42, RPP30, TSEN2, NUP205, POP5, FAM98B, XPOT, TSEN15	D
KEGG_TASTE_TRANSDUCTION	KEGG_TASTE_TRANSDUCTION	9/1250	17/8238	0.00031704	0.0568136	0.0563998	50831/50832/5567/259294/50840/259289/259291/259295/259290	9	TAS2R3, TAS2R4, PRKACB, TAS2R19, TAS2R14, TAS2R43, TAS2R45, TAS2R20, TAS2R31	D
REACTOME_MITOCHONDRIAL_PROTEIN_IMPORT	REACTOME_MITOCHONDRIAL_PROTEIN_IMPORT	20/1250	62/8238	0.000557396	0.0908049	0.0901434	1431/29090/56993/25813/26520/54927/10531/3313/8604/1678/10651/10440/3329/498/131474/134266/2395/401505/131118/7416	20	CS, TIMM21, TOMM22, SAMM50, TIMM9, CHCHD3, PITRM1, HSPA9, SLC25A12, TIMM8A, MTX2, TIMM17A, HSPD1, ATP5F1A, CHCHD4, GRPEL2, FXN, TOMM5, DNAJC19, VDAC1	D
REACTOME_ORGANELLE_BIOGENESIS_AND_MAINTENANCE	REACTOME_ORGANELLE_BIOGENESIS_AND_MAINTENANCE	58/1250	258/8238	0.00101309	0.144684	0.14363	55735/54903/51106/8481/22920/1781/25813/79959/23059/23322/6742/95681/54927/7019/64854/55770/3313/55081/10575/56912/57539/11064/26123/27241/79809/583/55112/7978/10651/11127/5565/10989/54806/96764/26160/51626/585/64784/2746/55835/498/814/139322/10694/57728/7203/91147/9702/79867/54205/9657/51134/166379/6991/79659/79600/79441/11232	58	DNAJC11, MKS1, TFB1M, OFD1, KIFAP3, DYNC1I2, SAMM50, CEP76, CLUAP1, RPGRIP1L, SSBP1, CEP41, CHCHD3, TFAM, USP46, EXOC2, HSPA9, IFT57, CCT4, IFT46, WDR35, CNTRL, TCTN3, BBS9, TTC21B, BBS2, DYNC2I1, MTERF1, MTX2, KIF3A, PRKAB2, IMMT, AHI1, TGS1, IFT172, DYNC2LI1, BBS4, CRTC3, GLUD1, CENPJ, ATP5F1A, CAMK4, APOOL, CCT8, WDR19, CCT3, TMEM67, CEP57, TCTN2, CYCS, IQCB1, CEP83, BBS12, DYNLT2, DYNC2H1, TCTN1, HAUS3, POLG2	D
KEGG_ALANINE_ASPARTATE_AND_GLUTAMATE_METABOLISM	KEGG_ALANINE_ASPARTATE_AND_GLUTAMATE_METABOLISM	8/1250	16/8238	0.00113034	0.144684	0.14363	440/56954/2744/2806/5471/2746/2673/158	8	ASNS, NIT2, GLS, GOT2, PPAT, GLUD1, GFPT1, ADSL	D
REACTOME_THE_PHOTOTRANSDUCTION_CASCADE	REACTOME_THE_PHOTOTRANSDUCTION_CASCADE	8/1250	16/8238	0.00113034	0.144684	0.14363	5588/10681/9187/10988/79823/9397/5578/23173	8	PRKCQ, GNB5, SLC24A1, METAP2, CAMKMT, NMT2, PRKCA, METAP1	D
REACTOME_MITOCHONDRIAL_TRANSLATION	REACTOME_MITOCHONDRIAL_TRANSLATION	26/1250	94/8238	0.00127163	0.151918	0.150811	4528/51650/10240/64983/10884/23107/11222/64960/63931/51318/64965/54534/64969/28957/92399/54148/5018/3396/85476/65008/28998/51642/64976/51373/26589/84311	26	MTIF2, MRPS33, MRPS31, MRPL32, MRPS30, MRPS27, MRPL3, MRPS15, MRPS14, MRPL35, MRPS9, MRPL50, MRPS5, MRPS28, MRRF, MRPL39, OXA1L, MRPL58, GFM1, MRPL1, MRPL13, MRPL48, MRPL40, MRPS17, MRPL46, MRPL45	D
REACTOME_CYTOSOLIC_TRNA_AMINOACYLATION	REACTOME_CYTOSOLIC_TRNA_AMINOACYLATION	10/1250	24/8238	0.00159452	0.160498	0.159329	3735/2617/9521/51520/4677/8565/9255/3035/5464/3376	10	KARS1, GARS1, EEF1E1, LARS1, NARS1, YARS1, AIMP1, HARS1, PPA1, IARS1	D
REACTOME_HOMOLOGOUS_DNA_PAIRING_AND_STRAND_EXCHANGE	REACTOME_HOMOLOGOUS_DNA_PAIRING_AND_STRAND_EXCHANGE	13/1250	36/8238	0.00161215	0.160498	0.159329	79728/6119/5889/5985/5810/10111/5983/3364/5884/5984/83695/5890/641	13	PALB2, RPA3, RAD51C, RFC5, RAD1, RAD50, RFC3, HUS1, RAD17, RFC4, RHNO1, RAD51B, BLM	D
REACTOME_TRANSPORT_OF_THE_SLBP_DEPENDANT_MATURE_MRNA	REACTOME_TRANSPORT_OF_THE_SLBP_DEPENDANT_MATURE_MRNA	13/1250	36/8238	0.00161215	0.160498	0.159329	23279/79023/81929/23511/4927/57122/9631/22916/348995/11097/4686/1977/23165	13	NUP160, NUP37, SEH1L, NUP188, NUP88, NUP107, NUP155, NCBP2, NUP43, NUP42, NCBP1, EIF4E, NUP205	D
KEGG_INTESTINAL_IMMUNE_NETWORK_FOR_IGA_PRODUCTION	KEGG_INTESTINAL_IMMUNE_NETWORK_FOR_IGA_PRODUCTION	9/139	32/8238	1.72e-09	1.5e-06	1.39e-06	9020/942/3600/3123/3127/3108/3122/3113/3109	9	MAP3K14, CD86, IL15, HLA-DRB1, HLA-DRB5, HLA-DMA, HLA-DRA, HLA-DPA1, HLA-DMB	E
BIOCARTA_INFLAM_PATHWAY	BIOCARTA_INFLAM_PATHWAY	6/139	Nov-38	8.93e-09	3.89e-06	3.6e-06	920/3600/1435/3123/3127/3122	6	CD4, IL15, CSF1, HLA-DRB1, HLA-DRB5, HLA-DRA	E
KEGG_ANTIGEN_PROCESSING_AND_PRESENTATION	KEGG_ANTIGEN_PROCESSING_AND_PRESENTATION	10/139	62/8238	6.88e-08	2e-05	1.85e-05	920/972/821/4261/3123/3127/3108/3122/3113/3109	10	CD4, CD74, CANX, CIITA, HLA-DRB1, HLA-DRB5, HLA-DMA, HLA-DRA, HLA-DPA1, HLA-DMB	E
KEGG_ALLOGRAFT_REJECTION	KEGG_ALLOGRAFT_REJECTION	7/139	26/8238	1.68e-07	3.67e-05	3.39e-05	942/3123/3127/3108/3122/3113/3109	7	CD86, HLA-DRB1, HLA-DRB5, HLA-DMA, HLA-DRA, HLA-DPA1, HLA-DMB	E
KEGG_AUTOIMMUNE_THYROID_DISEASE	KEGG_AUTOIMMUNE_THYROID_DISEASE	7/139	27/8238	2.24e-07	3.91e-05	3.61e-05	942/3123/3127/3108/3122/3113/3109	7	CD86, HLA-DRB1, HLA-DRB5, HLA-DMA, HLA-DRA, HLA-DPA1, HLA-DMB	E
WP_CYTOKINES_AND_INFLAMMATORY_RESPONSE	WP_CYTOKINES_AND_INFLAMMATORY_RESPONSE	5/139	Oct-38	3e-07	4.35e-05	4.02e-05	920/3600/1435/3123/3122	5	CD4, IL15, CSF1, HLA-DRB1, HLA-DRA	E
KEGG_TYPE_I_DIABETES_MELLITUS	KEGG_TYPE_I_DIABETES_MELLITUS	7/139	29/8238	3.83e-07	4.77e-05	4.41e-05	942/3123/3127/3108/3122/3113/3109	7	CD86, HLA-DRB1, HLA-DRB5, HLA-DMA, HLA-DRA, HLA-DPA1, HLA-DMB	E
KEGG_ASTHMA	KEGG_ASTHMA	6/139	19/8238	4.69e-07	5.11e-05	4.72e-05	3123/3127/3108/3122/3113/3109	6	HLA-DRB1, HLA-DRB5, HLA-DMA, HLA-DRA, HLA-DPA1, HLA-DMB	E
KEGG_GRAFT_VERSUS_HOST_DISEASE	KEGG_GRAFT_VERSUS_HOST_DISEASE	7/139	31/8238	6.27e-07	6.07e-05	5.61e-05	942/3123/3127/3108/3122/3113/3109	7	CD86, HLA-DRB1, HLA-DRB5, HLA-DMA, HLA-DRA, HLA-DPA1, HLA-DMB	E
WP_ALLOGRAFT_REJECTION	WP_ALLOGRAFT_REJECTION	8/139	56/8238	3.85e-06	0.000335639	0.000310307	942/717/3123/3127/3108/3122/3113/3109	8	CD86, C2, HLA-DRB1, HLA-DRB5, HLA-DMA, HLA-DRA, HLA-DPA1, HLA-DMB	E
KEGG_VIRAL_MYOCARDITIS	KEGG_VIRAL_MYOCARDITIS	7/139	46/8238	1.03e-05	0.000778008	0.00071929	942/3123/3127/3108/3122/3113/3109	7	CD86, HLA-DRB1, HLA-DRB5, HLA-DMA, HLA-DRA, HLA-DPA1, HLA-DMB	E
REACTOME_COSTIMULATION_BY_THE_CD28_FAMILY	REACTOME_COSTIMULATION_BY_THE_CD28_FAMILY	8/139	64/8238	1.07e-05	0.000778008	0.00071929	9020/920/942/3123/6714/3127/3122/3113	8	MAP3K14, CD4, CD86, HLA-DRB1, SRC, HLA-DRB5, HLA-DRA, HLA-DPA1	E
REACTOME_PD_1_SIGNALING	REACTOME_PD_1_SIGNALING	5/139	20/8238	1.61e-05	0.00107807	0.000996705	920/3123/3127/3122/3113	5	CD4, HLA-DRB1, HLA-DRB5, HLA-DRA, HLA-DPA1	E
BIOCARTA_MHC_PATHWAY	BIOCARTA_MHC_PATHWAY	4/139	Dec-38	3.46e-05	0.0020087	0.0018571	972/3123/3127/3122	4	CD74, HLA-DRB1, HLA-DRB5, HLA-DRA	E
BIOCARTA_TCRA_PATHWAY	BIOCARTA_TCRA_PATHWAY	4/139	Dec-38	3.46e-05	0.0020087	0.0018571	920/3123/3127/3122	4	CD4, HLA-DRB1, HLA-DRB5, HLA-DRA	E
REACTOME_MHC_CLASS_II_ANTIGEN_PRESENTATION	REACTOME_MHC_CLASS_II_ANTIGEN_PRESENTATION	9/139	102/8238	5.18e-05	0.00282164	0.00260868	972/821/84617/3123/3127/3108/3122/3113/3109	9	CD74, CANX, TUBB6, HLA-DRB1, HLA-DRB5, HLA-DMA, HLA-DRA, HLA-DPA1, HLA-DMB	E
BIOCARTA_TH1TH2_PATHWAY	BIOCARTA_TH1TH2_PATHWAY	4/139	15/8238	9.17e-05	0.00455287	0.00420925	942/3123/3127/3122	4	CD86, HLA-DRB1, HLA-DRB5, HLA-DRA	E
KEGG_CELL_ADHESION_MOLECULES_CAMS	KEGG_CELL_ADHESION_MOLECULES_CAMS	8/139	86/8238	9.41e-05	0.00455287	0.00420925	920/942/3123/3127/3108/3122/3113/3109	8	CD4, CD86, HLA-DRB1, HLA-DRB5, HLA-DMA, HLA-DRA, HLA-DPA1, HLA-DMB	E
WP_PATHOGENESIS_OF_SARSCOV2_MEDIATED_BY_NSP9NSP10_COMPLEX	WP_PATHOGENESIS_OF_SARSCOV2_MEDIATED_BY_NSP9NSP10_COMPLEX	4/139	16/8238	0.000120676	0.00553203	0.00511452	920/3123/3127/3122	4	CD4, HLA-DRB1, HLA-DRB5, HLA-DRA	E
REACTOME_GENERATION_OF_SECOND_MESSENGER_MOLECULES	REACTOME_GENERATION_OF_SECOND_MESSENGER_MOLECULES	5/139	30/8238	0.000129123	0.00562332	0.00519891	920/3123/3127/3122/3113	5	CD4, HLA-DRB1, HLA-DRB5, HLA-DRA, HLA-DPA1	E
BIOCARTA_CSK_PATHWAY	BIOCARTA_CSK_PATHWAY	4/139	18/8238	0.000197637	0.00782464	0.0072341	920/3123/3127/3122	4	CD4, HLA-DRB1, HLA-DRB5, HLA-DRA	E
BIOCARTA_CTLA4_PATHWAY	BIOCARTA_CTLA4_PATHWAY	4/139	18/8238	0.000197637	0.00782464	0.0072341	942/3123/3127/3122	4	CD86, HLA-DRB1, HLA-DRB5, HLA-DRA	E
KEGG_SYSTEMIC_LUPUS_ERYTHEMATOSUS	KEGG_SYSTEMIC_LUPUS_ERYTHEMATOSUS	8/139	103/8238	0.000331554	0.0125558	0.0116082	942/717/3123/3127/3108/3122/3113/3109	8	CD86, C2, HLA-DRB1, HLA-DRB5, HLA-DMA, HLA-DRA, HLA-DPA1, HLA-DMB	E
KEGG_LEISHMANIA_INFECTION	KEGG_LEISHMANIA_INFECTION	6/139	60/8238	0.000490575	0.0178038	0.0164601	3123/3127/3108/3122/3113/3109	6	HLA-DRB1, HLA-DRB5, HLA-DMA, HLA-DRA, HLA-DPA1, HLA-DMB	E
BIOCARTA_BLYMPHOCYTE_PATHWAY	BIOCARTA_BLYMPHOCYTE_PATHWAY	3/139	Nov-38	0.000702429	0.0235314	0.0217554	3123/3127/3122	3	HLA-DRB1, HLA-DRB5, HLA-DRA	E
REACTOME_CRMPS_IN_SEMA3A_SIGNALING	REACTOME_CRMPS_IN_SEMA3A_SIGNALING	3/139	Nov-38	0.000702429	0.0235314	0.0217554	1808/8829/1020	3	DPYSL2, NRP1, CDK5	E
KEGG_HEMATOPOIETIC_CELL_LINEAGE	KEGG_HEMATOPOIETIC_CELL_LINEAGE	6/139	67/8238	0.000888009	0.0286465	0.0264845	920/1436/1435/3123/3127/3122	6	CD4, CSF1R, CSF1, HLA-DRB1, HLA-DRB5, HLA-DRA	E
PID_AVB3_INTEGRIN_PATHWAY	PID_AVB3_INTEGRIN_PATHWAY	5/139	46/8238	0.00100046	0.0302606	0.0279767	25960/1296/1436/1435/6714	5	ADGRA2, COL8A2, CSF1R, CSF1, SRC	E
WP_PROSTAGLANDIN_SYNTHESIS_AND_REGULATION	WP_PROSTAGLANDIN_SYNTHESIS_AND_REGULATION	4/139	27/8238	0.00100753	0.0302606	0.0279767	133522/5739/302/6281	4	PPARGC1B, PTGIR, ANXA2, S100A10	E
REACTOME_G_ALPHA_S_SIGNALLING_EVENTS	REACTOME_G_ALPHA_S_SIGNALLING_EVENTS	5/139	51/8238	0.00160283	0.0465356	0.0430234	157/408/5739/151306/6714	5	GRK3, ARRB1, PTGIR, GPBAR1, SRC	E
REACTOME_L1CAM_INTERACTIONS	REACTOME_L1CAM_INTERACTIONS	6/139	78/8238	0.00196487	0.0552064	0.0510398	1808/8829/1742/8986/84617/6714	6	DPYSL2, NRP1, DLG4, RPS6KA4, TUBB6, SRC	E
WP_EBOLA_VIRUS_INFECTION_IN_HOST	WP_EBOLA_VIRUS_INFECTION_IN_HOST	7/139	111/8238	0.0026439	0.0693793	0.0641431	10462/3123/3127/3108/3122/3113/3109	7	CLEC10A, HLA-DRB1, HLA-DRB5, HLA-DMA, HLA-DRA, HLA-DPA1, HLA-DMB	E
REACTOME_OTHER_INTERLEUKIN_SIGNALING	REACTOME_OTHER_INTERLEUKIN_SIGNALING	3/139	17/8238	0.00268787	0.0693793	0.0641431	920/1436/1435	3	CD4, CSF1R, CSF1	E
REACTOME_RECYCLING_PATHWAY_OF_L1	REACTOME_RECYCLING_PATHWAY_OF_L1	4/139	35/8238	0.00270826	0.0693793	0.0641431	1808/8986/84617/6714	4	DPYSL2, RPS6KA4, TUBB6, SRC	E
WP_TYROBP_CAUSAL_NETWORK_IN_MICROGLIA	WP_TYROBP_CAUSAL_NETWORK_IN_MICROGLIA	5/139	58/8238	0.00284579	0.0708194	0.0654745	920/10019/375387/55803/113277	5	CD4, SH2B3, NRROS, ADAP2, TMEM106A	E
WP_METAPATHWAY_BIOTRANSFORMATION_PHASE_I_AND_II	WP_METAPATHWAY_BIOTRANSFORMATION_PHASE_I_AND_II	5/139	63/8238	0.00408225	0.0987679	0.0913136	2950/1312/10327/56548/29785	5	GSTP1, COMT, AKR1A1, CHST7, CYP2S1	E
KEGG_NEUROACTIVE_LIGAND_RECEPTOR_INTERACTION	KEGG_NEUROACTIVE_LIGAND_RECEPTOR_INTERACTION	5/139	66/8238	0.00498607	0.117375	0.108516	5027/5025/5739/2859/140	5	P2RX7, P2RX4, PTGIR, GPR35, ADORA3	E
REACTOME_SIGNALING_BY_GPCR	REACTOME_SIGNALING_BY_GPCR	12/139	306/8238	0.00545965	0.12379	0.114447	55160/157/57486/747/408/221472/5739/1020/2859/151306/6714/140	12	ARHGEF10L, GRK3, NLN, DAGLA, ARRB1, FGD2, PTGIR, CDK5, GPR35, GPBAR1, SRC, ADORA3	E
WP_GASTRIN_SIGNALING_PATHWAY	WP_GASTRIN_SIGNALING_PATHWAY	6/139	96/8238	0.00554284	0.12379	0.114447	9314/408/3067/302/1978/6714	6	KLF4, ARRB1, HDC, ANXA2, EIF4EBP1, SRC	E
WP_PURINERGIC_SIGNALING	WP_PURINERGIC_SIGNALING	3/139	22/8238	0.00572384	0.124636	0.11523	5027/5025/140	3	P2RX7, P2RX4, ADORA3	E
REACTOME_ONCOGENIC_MAPK_SIGNALING	REACTOME_ONCOGENIC_MAPK_SIGNALING	5/139	69/8238	0.00602356	0.127964	0.118306	408/22808/1849/161742/6714	5	ARRB1, MRAS, DUSP7, SPRED1, SRC	E
WP_HEDGEHOG_SIGNALING_PATHWAY_WP4249	WP_HEDGEHOG_SIGNALING_PATHWAY_WP4249	3/139	23/8238	0.00650206	0.13484	0.124664	157/51684/408	3	GRK3, SUFU, ARRB1	E
PID_RAS_PATHWAY	PID_RAS_PATHWAY	3/139	25/8238	0.00823959	0.1669	0.154303	10156/6237/9610	3	RASA4, RRAS, RIN1	E
REACTOME_SEMAPHORIN_INTERACTIONS	REACTOME_SEMAPHORIN_INTERACTIONS	4/139	48/8238	0.00850353	0.168331	0.155627	1808/8829/6237/1020	4	DPYSL2, NRP1, RRAS, CDK5	E
REACTOME_INTERFERON_GAMMA_SIGNALING	REACTOME_INTERFERON_GAMMA_SIGNALING	5/139	76/8238	0.00901869	0.174562	0.161387	4261/3123/3127/3122/3113	5	CIITA, HLA-DRB1, HLA-DRB5, HLA-DRA, HLA-DPA1	E
PID_IL12_STAT4_PATHWAY	PID_IL12_STAT4_PATHWAY	3/139	27/8238	0.0102251	0.19361	0.178997	920/942/3122	3	CD4, CD86, HLA-DRA	E
REACTOME_NEURONAL_SYSTEM	REACTOME_NEURONAL_SYSTEM	8/139	180/8238	0.0110404	0.2046	0.189158	1312/3748/1742/8536/27163/3779/84617/6714	8	COMT, KCNC3, DLG4, CAMK1, NAAA, KCNMB1, TUBB6, SRC	E
REACTOME_CARGO_RECOGNITION_FOR_CLATHRIN_MEDIATED_ENDOCYTOSIS	REACTOME_CARGO_RECOGNITION_FOR_CLATHRIN_MEDIATED_ENDOCYTOSIS	5/139	82/8238	0.012297	0.214213	0.198046	920/157/8673/408/950	5	CD4, GRK3, VAMP8, ARRB1, SCARB2	E
REACTOME_PLATELET_HOMEOSTASIS	REACTOME_PLATELET_HOMEOSTASIS	4/139	54/8238	0.0127917	0.218462	0.201974	5027/5025/3779/5739	4	P2RX7, P2RX4, KCNMB1, PTGIR	E
REACTOME_ACTIVATION_OF_NMDA_RECEPTORS_AND_POSTSYNAPTIC_EVENTS	REACTOME_ACTIVATION_OF_NMDA_RECEPTORS_AND_POSTSYNAPTIC_EVENTS	4/139	55/8238	0.0136185	0.22811	0.210894	1742/8536/84617/6714	4	DLG4, CAMK1, TUBB6, SRC	E
REACTOME_CD28_CO_STIMULATION	REACTOME_CD28_CO_STIMULATION	3/139	31/8238	0.014964	0.245098	0.2266	9020/942/6714	3	MAP3K14, CD86, SRC	E
NABA_MATRISOME	NABA_MATRISOME	11/139	309/8238	0.0151955	0.245098	0.2266	3957/89932/4811/10462/4323/3600/1296/302/1435/23654/6281	11	LGALS2, PAPLN, NID1, CLEC10A, MMP14, IL15, COL8A2, ANXA2, CSF1, PLXNB2, S100A10	E
WP_PPAR_SIGNALING_PATHWAY	WP_PPAR_SIGNALING_PATHWAY	3/139	32/8238	0.0163119	0.250782	0.231855	10062/5106/376497	3	NR1H3, PCK2, SLC27A1	E
KEGG_PPAR_SIGNALING_PATHWAY	KEGG_PPAR_SIGNALING_PATHWAY	3/139	34/8238	0.0192061	0.278719	0.257683	10062/5106/376497	3	NR1H3, PCK2, SLC27A1	E
PID_TCR_PATHWAY	PID_TCR_PATHWAY	4/139	61/8238	0.0192923	0.278719	0.257683	9020/920/942/3122	4	MAP3K14, CD4, CD86, HLA-DRA	E
WP_BURN_WOUND_HEALING	WP_BURN_WOUND_HEALING	4/139	62/8238	0.0203601	0.286026	0.264439	9314/6876/3600/51284	4	KLF4, TAGLN, IL15, TLR7	E
REACTOME_TRANSMISSION_ACROSS_CHEMICAL_SYNAPSES	REACTOME_TRANSMISSION_ACROSS_CHEMICAL_SYNAPSES	6/139	131/8238	0.0232274	0.31611	0.292253	1312/1742/8536/27163/84617/6714	6	COMT, DLG4, CAMK1, NAAA, TUBB6, SRC	E
NABA_ECM_AFFILIATED	NABA_ECM_AFFILIATED	4/139	65/8238	0.0237792	0.317332	0.293382	3957/10462/302/23654	4	LGALS2, CLEC10A, ANXA2, PLXNB2	E
REACTOME_RHOU_GTPASE_CYCLE	REACTOME_RHOU_GTPASE_CYCLE	3/139	37/8238	0.0240458	0.317332	0.293382	57514/667/6714	3	ARHGAP31, DST, SRC	E
PID_TCPTP_PATHWAY	PID_TCPTP_PATHWAY	3/139	38/8238	0.0257921	0.320928	0.296707	1436/1435/6714	3	CSF1R, CSF1, SRC	E
WP_MICROTUBULE_CYTOSKELETON_REGULATION	WP_MICROTUBULE_CYTOSKELETON_REGULATION	3/139	38/8238	0.0257921	0.320928	0.296707	1808/161742/6714	3	DPYSL2, SPRED1, SRC	E
WP_EGFR_TYROSINE_KINASE_INHIBITOR_RESISTANCE	WP_EGFR_TYROSINE_KINASE_INHIBITOR_RESISTANCE	4/139	67/8238	0.0262409	0.321913	0.297617	6237/22808/1978/6714	4	RRAS, MRAS, EIF4EBP1, SRC	E
REACTOME_CLASS_A_1_RHODOPSIN_LIKE_RECEPTORS	REACTOME_CLASS_A_1_RHODOPSIN_LIKE_RECEPTORS	5/139	101/8238	0.0277554	0.335763	0.310422	57486/5739/2859/151306/140	5	NLN, PTGIR, GPR35, GPBAR1, ADORA3	E
REACTOME_HEMOSTASIS	REACTOME_HEMOSTASIS	13/139	437/8238	0.0327906	0.366162	0.338526	972/5027/10019/747/5025/408/3779/5739/1020/84617/302/6714/6281	13	CD74, P2RX7, SH2B3, DAGLA, P2RX4, ARRB1, KCNMB1, PTGIR, CDK5, TUBB6, ANXA2, SRC, S100A10	E
PID_PTP1B_PATHWAY	PID_PTP1B_PATHWAY	3/139	42/8238	0.0334401	0.368688	0.340862	1436/1435/6714	3	CSF1R, CSF1, SRC	E
WP_TCELL_ACTIVATION_SARSCOV2	WP_TCELL_ACTIVATION_SARSCOV2	4/139	73/8238	0.0345177	0.371434	0.343401	920/942/3123/3122	4	CD4, CD86, HLA-DRB1, HLA-DRA	E
KEGG_AXON_GUIDANCE	KEGG_AXON_GUIDANCE	4/139	74/8238	0.0360286	0.371434	0.343401	1808/8829/1020/23654	4	DPYSL2, NRP1, CDK5, PLXNB2	E
WP_NETWORK_MAP_OF_SARSCOV2_SIGNALING_PATHWAY	WP_NETWORK_MAP_OF_SARSCOV2_SIGNALING_PATHWAY	6/139	146/8238	0.0368094	0.372803	0.344666	920/6237/1978/3123/3127/3122	6	CD4, RRAS, EIF4EBP1, HLA-DRB1, HLA-DRB5, HLA-DRA	E
KEGG_LYSOSOME	KEGG_LYSOSOME	5/139	111/8238	0.0393716	0.379384	0.35075	1203/23659/53/950/2517	5	CLN5, PLA2G15, ACP2, SCARB2, FUCA1	E
REACTOME_TCR_SIGNALING	REACTOME_TCR_SIGNALING	5/139	113/8238	0.0420022	0.389191	0.359817	920/3123/3127/3122/3113	5	CD4, HLA-DRB1, HLA-DRB5, HLA-DRA, HLA-DPA1	E
WP_BRAINDERIVED_NEUROTROPHIC_FACTOR_BDNF_SIGNALING_PATHWAY	WP_BRAINDERIVED_NEUROTROPHIC_FACTOR_BDNF_SIGNALING_PATHWAY	5/139	113/8238	0.0420022	0.389191	0.359817	1808/8536/1020/1978/6714	5	DPYSL2, CAMK1, CDK5, EIF4EBP1, SRC	E
REACTOME_PHASE_II_CONJUGATION_OF_COMPOUNDS	REACTOME_PHASE_II_CONJUGATION_OF_COMPOUNDS	3/139	47/8238	0.0444698	0.399311	0.369174	2950/1312/10327	3	GSTP1, COMT, AKR1A1	E
WP_APOPTOSIS_MODULATION_AND_SIGNALING	WP_APOPTOSIS_MODULATION_AND_SIGNALING	4/139	80/8238	0.0458892	0.399432	0.369286	9020/90427/599/8682	4	MAP3K14, BMF, BCL2L2, PEA15	E
NABA_MATRISOME_ASSOCIATED	NABA_MATRISOME_ASSOCIATED	8/139	236/8238	0.0460361	0.399432	0.369286	3957/10462/4323/3600/302/1435/23654/6281	8	LGALS2, CLEC10A, MMP14, IL15, ANXA2, CSF1, PLXNB2, S100A10	E
PID_TXA2PATHWAY	PID_TXA2PATHWAY	3/139	48/8238	0.0468675	0.399432	0.369286	157/5739/6714	3	GRK3, PTGIR, SRC	E
REACTOME_MAPK_FAMILY_SIGNALING_CASCADES	REACTOME_MAPK_FAMILY_SIGNALING_CASCADES	8/139	237/8238	0.046992	0.399432	0.369286	10156/1742/408/22808/8682/1849/161742/6714	8	RASA4, DLG4, ARRB1, MRAS, PEA15, DUSP7, SPRED1, SRC	E
KEGG_TIGHT_JUNCTION	KEGG_TIGHT_JUNCTION	4/139	81/8238	0.0476652	0.399432	0.369286	9414/6237/22808/6714	4	TJP2, RRAS, MRAS, SRC	E
REACTOME_STIMULI_SENSING_CHANNELS	REACTOME_STIMULI_SENSING_CHANNELS	3/139	49/8238	0.049328	0.405327	0.374736	23678/1184/53373	3	SGK3, CLCN5, TPCN1	E
REACTOME_CLATHRIN_MEDIATED_ENDOCYTOSIS	REACTOME_CLATHRIN_MEDIATED_ENDOCYTOSIS	5/139	120/8238	0.0520319	0.418677	0.387079	920/157/8673/408/950	5	CD4, GRK3, VAMP8, ARRB1, SCARB2	E
BIOCARTA_AHSP_PATHWAY	BIOCARTA_AHSP_PATHWAY	8/370	Dec-38	6.5e-09	9.15e-06	8.43e-06	2235/2623/7389/210/212/51327/3043/3145	8	FECH, GATA1, UROD, ALAD, ALAS2, AHSP, HBB, HMBS	F
REACTOME_TRANSPORT_OF_SMALL_MOLECULES	REACTOME_TRANSPORT_OF_SMALL_MOLECULES	46/370	438/8238	4.45e-08	3.13e-05	2.88e-05	85413/6521/163/92745/1175/23327/65125/23198/79901/7037/119/2512/2778/57192/8140/760/6510/7036/6005/55240/6513/9429/2281/10257/9491/482/759/23456/56262/79139/6563/2040/56172/2039/1173/30968/7314/682/5708/527/6536/160/6048/7311/358/3043	46	SLC22A16, SLC4A1, AP2B1, SLC38A5, AP2S1, NEDD4L, WNK1, PSME4, CYBRD1, TFRC, ADD2, FTL, GNAS, MCOLN1, SLC7A5, CA2, SLC1A5, TFR2, RHAG, STEAP3, SLC2A1, ABCG2, FKBP1B, ABCC4, PSMF1, ATP1B2, CA1, ABCB10, LRRC8A, DERL1, SLC14A1, STOM, ANKH, DMTN, AP2M1, STOML2, UBB, BSG, PSMD2, ATP6V0C, SLC6A9, AP2A1, RNF5, UBA52, AQP1, HBB	F
REACTOME_ERYTHROCYTES_TAKE_UP_CARBON_DIOXIDE_AND_RELEASE_OXYGEN	REACTOME_ERYTHROCYTES_TAKE_UP_CARBON_DIOXIDE_AND_RELEASE_OXYGEN	6/370	Nov-38	3.01e-06	0.00141163	0.00130019	6521/760/6005/759/358/3043	6	SLC4A1, CA2, RHAG, CA1, AQP1, HBB	F
REACTOME_HEME_BIOSYNTHESIS	REACTOME_HEME_BIOSYNTHESIS	6/370	13/8238	1.03e-05	0.00309364	0.0028494	2235/9429/7389/210/212/3145	6	FECH, ABCG2, UROD, ALAD, ALAS2, HMBS	F
REACTOME_METABOLISM_OF_PORPHYRINS	REACTOME_METABOLISM_OF_PORPHYRINS	7/370	19/8238	1.1e-05	0.00309364	0.0028494	2235/645/9429/7389/210/212/3145	7	FECH, BLVRB, ABCG2, UROD, ALAD, ALAS2, HMBS	F
WP_FERROPTOSIS	WP_FERROPTOSIS	11/370	56/8238	3.11e-05	0.00581868	0.00535931	2729/7037/2222/2512/6510/3315/55240/23305/2879/5094/8031	11	GCLC, TFRC, FDFT1, FTL, SLC1A5, HSPB1, STEAP3, ACSL6, GPX4, PCBP2, NCOA4	F
REACTOME_IRON_UPTAKE_AND_TRANSPORT	REACTOME_IRON_UPTAKE_AND_TRANSPORT	10/370	47/8238	3.45e-05	0.00581868	0.00535931	79901/7037/2512/57192/7036/55240/9429/7314/527/7311	10	CYBRD1, TFRC, FTL, MCOLN1, TFR2, STEAP3, ABCG2, UBB, ATP6V0C, UBA52	F
REACTOME_TRAFFICKING_OF_GLUR2_CONTAINING_AMPA_RECEPTORS	REACTOME_TRAFFICKING_OF_GLUR2_CONTAINING_AMPA_RECEPTORS	5/370	Oct-38	3.72e-05	0.00581868	0.00535931	163/1175/7102/1173/160	5	AP2B1, AP2S1, TSPAN7, AP2M1, AP2A1	F
REACTOME_WNT5A_DEPENDENT_INTERNALIZATION_OF_FZD2_FZD5_AND_ROR2	REACTOME_WNT5A_DEPENDENT_INTERNALIZATION_OF_FZD2_FZD5_AND_ROR2	5/370	Oct-38	3.72e-05	0.00581868	0.00535931	163/1175/1173/7855/160	5	AP2B1, AP2S1, AP2M1, FZD5, AP2A1	F
REACTOME_DNA_DAMAGE_RECOGNITION_IN_GG_NER	REACTOME_DNA_DAMAGE_RECOGNITION_IN_GG_NER	8/370	38/8238	0.000229339	0.0301252	0.0277469	9978/8451/8533/1069/1642/7314/5886/7311	8	RBX1, CUL4A, COPS3, CETN2, DDB1, UBB, RAD23A, UBA52	F
KEGG_PORPHYRIN_AND_CHLOROPHYLL_METABOLISM	KEGG_PORPHYRIN_AND_CHLOROPHYLL_METABOLISM	6/370	21/8238	0.000240725	0.0301252	0.0277469	2235/645/7389/210/212/3145	6	FECH, BLVRB, UROD, ALAD, ALAS2, HMBS	F
REACTOME_CELLULAR_RESPONSE_TO_CHEMICAL_STRESS	REACTOME_CELLULAR_RESPONSE_TO_CHEMICAL_STRESS	17/370	145/8238	0.000256749	0.0301252	0.0277469	23198/645/9978/9588/9491/1340/25824/10498/7001/7314/9973/5708/79718/10587/7311/2876/3043	17	PSME4, BLVRB, RBX1, PRDX6, PSMF1, COX6B1, PRDX5, CARM1, PRDX2, UBB, CCS, PSMD2, TBL1XR1, TXNRD2, UBA52, GPX1, HBB	F
REACTOME_CONSTITUTIVE_SIGNALING_BY_AKT1_E17K_IN_CANCER	REACTOME_CONSTITUTIVE_SIGNALING_BY_AKT1_E17K_IN_CANCER	6/370	25/8238	0.000674485	0.0730519	0.0672846	208/2931/2309/4303/55615/84335	6	AKT2, GSK3A, FOXO3, FOXO4, PRR5, AKT1S1	F
REACTOME_TRAFFICKING_OF_AMPA_RECEPTORS	REACTOME_TRAFFICKING_OF_AMPA_RECEPTORS	5/370	18/8238	0.000938251	0.0855457	0.0787921	163/1175/7102/1173/160	5	AP2B1, AP2S1, TSPAN7, AP2M1, AP2A1	F
REACTOME_RETROGRADE_NEUROTROPHIN_SIGNALLING	REACTOME_RETROGRADE_NEUROTROPHIN_SIGNALLING	4/370	Nov-38	0.00102731	0.0855457	0.0787921	163/1175/1173/160	4	AP2B1, AP2S1, AP2M1, AP2A1	F
REACTOME_VLDLR_INTERNALISATION_AND_DEGRADATION	REACTOME_VLDLR_INTERNALISATION_AND_DEGRADATION	4/370	Nov-38	0.00102731	0.0855457	0.0787921	163/1175/1173/160	4	AP2B1, AP2S1, AP2M1, AP2A1	F
REACTOME_SIGNALING_BY_WNT	REACTOME_SIGNALING_BY_WNT	23/370	254/8238	0.00103287	0.0855457	0.0787921	163/54764/1175/23198/5526/9978/208/8395/8724/27161/9491/6423/1173/7855/7314/5708/8347/128312/160/5534/7311/55766/8357	23	AP2B1, ZRANB1, AP2S1, PSME4, PPP2R5B, RBX1, AKT2, PIP5K1B, SNX3, AGO2, PSMF1, SFRP2, AP2M1, FZD5, UBB, PSMD2, H2BC4, H2BC26, AP2A1, PPP3R1, UBA52, H2AJ, H3C10	F
REACTOME_ANTIGEN_PROCESSING_UBIQUITINATION_PROTEASOME_DEGRADATION	REACTOME_ANTIGEN_PROCESSING_UBIQUITINATION_PROTEASOME_DEGRADATION	24/370	271/8238	0.00110242	0.0862339	0.079426	9604/25897/23327/23198/997/25793/9978/6923/8925/51343/26268/9491/10422/23608/89910/63891/7314/5708/63893/6478/140739/84937/7328/7311	24	RNF14, RNF19A, NEDD4L, PSME4, CDC34, FBXO7, RBX1, ELOB, HERC1, FZR1, FBXO9, PSMF1, UBAC1, MKRN1, UBE3B, RNF123, UBB, PSMD2, UBE2O, SIAH2, UBE2F, ZNRF1, UBE2H, UBA52	F
WP_HEMATOPOIETIC_STEM_CELL_DIFFERENTIATION	WP_HEMATOPOIETIC_STEM_CELL_DIFFERENTIATION	7/370	38/8238	0.00131494	0.0974439	0.089751	3757/8780/2623/4066/10661/4601/5292	7	KCNH2, RIOK3, GATA1, LYL1, KLF1, MXI1, PIM1	F
REACTOME_WNT5A_DEPENDENT_INTERNALIZATION_OF_FZD4	REACTOME_WNT5A_DEPENDENT_INTERNALIZATION_OF_FZD4	4/370	Dec-38	0.00148674	0.0994533	0.0916017	163/1175/1173/160	4	AP2B1, AP2S1, AP2M1, AP2A1	F
REACTOME_DETOXIFICATION_OF_REACTIVE_OXYGEN_SPECIES	REACTOME_DETOXIFICATION_OF_REACTIVE_OXYGEN_SPECIES	6/370	29/8238	0.00155396	0.0994533	0.0916017	9588/25824/7001/9973/10587/2876	6	PRDX6, PRDX5, PRDX2, CCS, TXNRD2, GPX1	F
WP_PROXIMAL_TUBULE_TRANSPORT	WP_PROXIMAL_TUBULE_TRANSPORT	6/370	29/8238	0.00155396	0.0994533	0.0916017	760/6513/9429/10257/527/358	6	CA2, SLC2A1, ABCG2, ABCC4, ATP6V0C, AQP1	F
REACTOME_ER_QUALITY_CONTROL_COMPARTMENT_ERQC	REACTOME_ER_QUALITY_CONTROL_COMPARTMENT_ERQC	5/370	21/8238	0.00199376	0.112209	0.103351	10299/267/7314/6048/7311	5	MARCHF6, AMFR, UBB, RNF5, UBA52	F
REACTOME_PCP_CE_PATHWAY	REACTOME_PCP_CE_PATHWAY	10/370	76/8238	0.00199677	0.112209	0.103351	163/1175/23198/9491/1173/7855/7314/5708/160/7311	10	AP2B1, AP2S1, PSME4, PSMF1, AP2M1, FZD5, UBB, PSMD2, AP2A1, UBA52	F
BIOCARTA_PDZS_PATHWAY	BIOCARTA_PDZS_PATHWAY	4/370	13/8238	0.00207205	0.112209	0.103351	9369/286/2987/2035	4	NRXN3, ANK1, GUK1, EPB41	F
REACTOME_MITOCHONDRIAL_IRON_SULFUR_CLUSTER_BIOGENESIS	REACTOME_MITOCHONDRIAL_IRON_SULFUR_CLUSTER_BIOGENESIS	4/370	13/8238	0.00207205	0.112209	0.103351	81689/23479/51312/51218	4	ISCA1, ISCU, SLC25A37, GLRX5	F
REACTOME_FORMATION_OF_TC_NER_PRE_INCISION_COMPLEX	REACTOME_FORMATION_OF_TC_NER_PRE_INCISION_COMPLEX	8/370	53/8238	0.00230958	0.120441	0.110932	5434/9978/8451/8533/1642/7314/7874/7311	8	POLR2E, RBX1, CUL4A, COPS3, DDB1, UBB, USP7, UBA52	F
REACTOME_TBC_RABGAPS	REACTOME_TBC_RABGAPS	7/370	42/8238	0.00240919	0.121148	0.111583	11345/4943/79735/10133/51560/5870/9230	7	GABARAPL2, TBC1D25, TBC1D17, OPTN, RAB6B, RAB6A, RAB11B	F
REACTOME_FORMATION_OF_INCISION_COMPLEX_IN_GG_NER	REACTOME_FORMATION_OF_INCISION_COMPLEX_IN_GG_NER	7/370	43/8238	0.00276899	0.131218	0.120859	9978/8451/1069/1642/7314/5886/7311	7	RBX1, CUL4A, CETN2, DDB1, UBB, RAD23A, UBA52	F
REACTOME_AKT_PHOSPHORYLATES_TARGETS_IN_THE_CYTOSOL	REACTOME_AKT_PHOSPHORYLATES_TARGETS_IN_THE_CYTOSOL	4/370	14/8238	0.00279909	0.131218	0.120859	208/2931/23608/84335	4	AKT2, GSK3A, MKRN1, AKT1S1	F
PID_HDAC_CLASSIII_PATHWAY	PID_HDAC_CLASSIII_PATHWAY	5/370	23/8238	0.00306188	0.131218	0.120859	8850/2274/2309/7280/4303	5	KAT2B, FHL2, FOXO3, TUBB2A, FOXO4	F
REACTOME_TRANSFERRIN_ENDOCYTOSIS_AND_RECYCLING	REACTOME_TRANSFERRIN_ENDOCYTOSIS_AND_RECYCLING	5/370	23/8238	0.00306188	0.131218	0.120859	7037/57192/7036/55240/527	5	TFRC, MCOLN1, TFR2, STEAP3, ATP6V0C	F
REACTOME_NOTCH1_INTRACELLULAR_DOMAIN_REGULATES_TRANSCRIPTION	REACTOME_NOTCH1_INTRACELLULAR_DOMAIN_REGULATES_TRANSCRIPTION	7/370	44/8238	0.00316862	0.131218	0.120859	10046/9978/8850/1024/7314/79718/7311	7	MAMLD1, RBX1, KAT2B, CDK8, UBB, TBL1XR1, UBA52	F
REACTOME_TRANSCRIPTIONAL_ACTIVITY_OF_SMAD2_SMAD3_SMAD4_HETEROTRIMER	REACTOME_TRANSCRIPTIONAL_ACTIVITY_OF_SMAD2_SMAD3_SMAD4_HETEROTRIMER	7/370	44/8238	0.00316862	0.131218	0.120859	23327/5494/1024/7314/7027/1874/7311	7	NEDD4L, PPM1A, CDK8, UBB, TFDP1, E2F4, UBA52	F
KEGG_UBIQUITIN_MEDIATED_PROTEOLYSIS	KEGG_UBIQUITIN_MEDIATED_PROTEOLYSIS	13/370	123/8238	0.00341253	0.135971	0.125236	23327/997/9978/6923/8925/51343/329/8451/89910/1642/63893/140739/7328	13	NEDD4L, CDC34, RBX1, ELOB, HERC1, FZR1, BIRC2, CUL4A, UBE3B, DDB1, UBE2O, UBE2F, UBE2H	F
REACTOME_CARGO_RECOGNITION_FOR_CLATHRIN_MEDIATED_ENDOCYTOSIS	REACTOME_CARGO_RECOGNITION_FOR_CLATHRIN_MEDIATED_ENDOCYTOSIS	10/370	82/8238	0.00352707	0.135971	0.125236	163/1175/7037/84251/8533/1173/7314/160/6453/7311	10	AP2B1, AP2S1, TFRC, SGIP1, COPS3, AP2M1, UBB, AP2A1, ITSN1, UBA52	F
REACTOME_ASPARAGINE_N_LINKED_GLYCOSYLATION	REACTOME_ASPARAGINE_N_LINKED_GLYCOSYLATION	22/370	263/8238	0.0035731	0.135971	0.125236	6482/286/6710/7264/8775/22818/55907/4121/27090/8818/79139/7280/149111/10299/8703/267/6708/7314/126003/6048/7311/140735	22	ST3GAL1, ANK1, SPTB, GFUS, NAPA, COPZ1, CMAS, MAN1A1, ST6GALNAC4, DPM2, DERL1, TUBB2A, CNIH3, MARCHF6, B4GALT3, AMFR, SPTA1, UBB, TRAPPC5, RNF5, UBA52, DYNLL2	F
REACTOME_LDL_CLEARANCE	REACTOME_LDL_CLEARANCE	4/370	15/8238	0.00368324	0.136461	0.125688	163/1175/1173/160	4	AP2B1, AP2S1, AP2M1, AP2A1	F
REACTOME_NEDDYLATION	REACTOME_NEDDYLATION	18/370	200/8238	0.00377982	0.136461	0.125688	54165/23198/25793/9978/80344/6923/26268/9491/8451/8533/55527/55827/122416/1642/7314/5708/140739/7311	18	DCUN1D1, PSME4, FBXO7, RBX1, DCAF11, ELOB, FBXO9, PSMF1, CUL4A, COPS3, FEM1A, DCAF6, ANKRD9, DDB1, UBB, PSMD2, UBE2F, UBA52	F
REACTOME_DEUBIQUITINATION	REACTOME_DEUBIQUITINATION	21/370	250/8238	0.00416747	0.145317	0.133844	54764/23198/29086/23770/329/64426/8724/8850/9491/219333/63891/7314/5708/5886/8347/55432/6478/4303/7874/128312/7311	21	ZRANB1, PSME4, BABAM1, FKBP8, BIRC2, SUDS3, SNX3, KAT2B, PSMF1, USP12, RNF123, UBB, PSMD2, RAD23A, H2BC4, YOD1, SIAH2, FOXO4, USP7, H2BC26, UBA52	F
REACTOME_N_GLYCAN_TRIMMING_IN_THE_ER_AND_CALNEXIN_CALRETICULIN_CYCLE	REACTOME_N_GLYCAN_TRIMMING_IN_THE_ER_AND_CALNEXIN_CALRETICULIN_CYCLE	6/370	35/8238	0.00423152	0.145317	0.133844	79139/10299/267/7314/6048/7311	6	DERL1, MARCHF6, AMFR, UBB, RNF5, UBA52	F
REACTOME_FOXO_MEDIATED_TRANSCRIPTION_OF_CELL_DEATH_GENES	REACTOME_FOXO_MEDIATED_TRANSCRIPTION_OF_CELL_DEATH_GENES	4/370	16/8238	0.00473924	0.156477	0.144123	6794/2309/65018/4303	4	STK11, FOXO3, PINK1, FOXO4	F
REACTOME_SARS_COV_INFECTIONS	REACTOME_SARS_COV_INFECTIONS	14/370	143/8238	0.00486569	0.156477	0.144123	163/6482/1175/9978/2931/10728/64426/482/27090/23476/1173/7314/160/7311	14	AP2B1, ST3GAL1, AP2S1, RBX1, GSK3A, PTGES3, SUDS3, ATP1B2, ST6GALNAC4, BRD4, AP2M1, UBB, AP2A1, UBA52	F
KEGG_AMYOTROPHIC_LATERAL_SCLEROSIS_ALS	KEGG_AMYOTROPHIC_LATERAL_SCLEROSIS_ALS	6/370	36/8238	0.0048899	0.156477	0.144123	5606/79139/598/9973/5534/2876	6	MAP2K3, DERL1, BCL2L1, CCS, PPP3R1, GPX1	F
REACTOME_CALNEXIN_CALRETICULIN_CYCLE	REACTOME_CALNEXIN_CALRETICULIN_CYCLE	5/370	26/8238	0.00535902	0.164661	0.151661	10299/267/7314/6048/7311	5	MARCHF6, AMFR, UBB, RNF5, UBA52	F
WP_NUCLEAR_RECEPTORS_METAPATHWAY	WP_NUCLEAR_RECEPTORS_METAPATHWAY	16/370	176/8238	0.00559556	0.164661	0.151661	2729/2512/645/8140/329/10728/8850/6513/9588/10257/3727/6535/56262/2040/6536/140809	16	GCLC, FTL, BLVRB, SLC7A5, BIRC2, PTGES3, KAT2B, SLC2A1, PRDX6, ABCC4, JUND, SLC6A8, LRRC8A, STOM, SLC6A9, SRXN1	F
REACTOME_SIGNALING_BY_NOTCH3	REACTOME_SIGNALING_BY_NOTCH3	6/370	37/8238	0.00562053	0.164661	0.151661	10046/4904/8850/7314/5087/7311	6	MAMLD1, YBX1, KAT2B, UBB, PBX1, UBA52	F
REACTOME_BETA_CATENIN_INDEPENDENT_WNT_SIGNALING	REACTOME_BETA_CATENIN_INDEPENDENT_WNT_SIGNALING	12/370	116/8238	0.00573039	0.164661	0.151661	163/1175/23198/27161/9491/1173/7855/7314/5708/160/5534/7311	12	AP2B1, AP2S1, PSME4, AGO2, PSMF1, AP2M1, FZD5, UBB, PSMD2, AP2A1, PPP3R1, UBA52	F
REACTOME_RAB_REGULATION_OF_TRAFFICKING	REACTOME_RAB_REGULATION_OF_TRAFFICKING	12/370	116/8238	0.00573039	0.164661	0.151661	11345/4943/79735/208/3257/10133/5872/51560/5866/5870/126003/9230	12	GABARAPL2, TBC1D25, TBC1D17, AKT2, HPS1, OPTN, RAB13, RAB6B, RAB3IL1, RAB6A, TRAPPC5, RAB11B	F
REACTOME_STIMULI_SENSING_CHANNELS	REACTOME_STIMULI_SENSING_CHANNELS	7/370	49/8238	0.00586293	0.1651	0.152066	23327/65125/57192/2281/2040/7314/7311	7	NEDD4L, WNK1, MCOLN1, FKBP1B, STOM, UBB, UBA52	F
REACTOME_SIGNALING_BY_NOTCH1_PEST_DOMAIN_MUTANTS_IN_CANCER	REACTOME_SIGNALING_BY_NOTCH1_PEST_DOMAIN_MUTANTS_IN_CANCER	7/370	50/8238	0.00656132	0.174569	0.160787	10046/9978/8850/1024/7314/79718/7311	7	MAMLD1, RBX1, KAT2B, CDK8, UBB, TBL1XR1, UBA52	F
REACTOME_RUNX1_REGULATES_TRANSCRIPTION_OF_GENES_INVOLVED_IN_DIFFERENTIATION_OF_HSCS	REACTOME_RUNX1_REGULATES_TRANSCRIPTION_OF_GENES_INVOLVED_IN_DIFFERENTIATION_OF_HSCS	12/370	118/8238	0.0065617	0.174569	0.160787	23198/6929/2623/9491/6886/7314/5708/8347/128312/7311/55766/8357	12	PSME4, TCF3, GATA1, PSMF1, TAL1, UBB, PSMD2, H2BC4, H2BC26, UBA52, H2AJ, H3C10	F
REACTOME_UB_SPECIFIC_PROCESSING_PROTEASES	REACTOME_UB_SPECIFIC_PROCESSING_PROTEASES	16/370	179/8238	0.00657112	0.174569	0.160787	23198/23770/329/64426/8724/9491/219333/63891/7314/5708/8347/6478/4303/7874/128312/7311	16	PSME4, FKBP8, BIRC2, SUDS3, SNX3, PSMF1, USP12, RNF123, UBB, PSMD2, H2BC4, SIAH2, FOXO4, USP7, H2BC26, UBA52	F
WP_NRF2_PATHWAY	WP_NRF2_PATHWAY	9/370	76/8238	0.00671439	0.175072	0.16125	2729/2512/645/6513/9588/10257/6535/6536/140809	9	GCLC, FTL, BLVRB, SLC2A1, PRDX6, ABCC4, SLC6A8, SLC6A9, SRXN1	F
REACTOME_SIGNALING_BY_NOTCH	REACTOME_SIGNALING_BY_NOTCH	18/370	213/8238	0.00725559	0.177537	0.163521	10046/4904/9978/8850/27161/9491/1024/7314/5708/5870/79718/8347/5087/128312/7027/7311/55766/8357	18	MAMLD1, YBX1, RBX1, KAT2B, AGO2, PSMF1, CDK8, UBB, PSMD2, RAB6A, TBL1XR1, H2BC4, PBX1, H2BC26, TFDP1, UBA52, H2AJ, H3C10	F
REACTOME_FORMATION_OF_ATP_BY_CHEMIOSMOTIC_COUPLING	REACTOME_FORMATION_OF_ATP_BY_CHEMIOSMOTIC_COUPLING	4/370	18/8238	0.00742188	0.177537	0.163521	506/514/27109/10632	4	ATP5F1B, ATP5F1E, DMAC2L, ATP5MG	F
REACTOME_MISCELLANEOUS_TRANSPORT_AND_BINDING_EVENTS	REACTOME_MISCELLANEOUS_TRANSPORT_AND_BINDING_EVENTS	4/370	18/8238	0.00742188	0.177537	0.163521	119/56262/56172/2039	4	ADD2, LRRC8A, ANKH, DMTN	F
REACTOME_SYNTHESIS_OF_ACTIVE_UBIQUITIN_ROLES_OF_E1_AND_E2_ENZYMES	REACTOME_SYNTHESIS_OF_ACTIVE_UBIQUITIN_ROLES_OF_E1_AND_E2_ENZYMES	5/370	28/8238	0.0074394	0.177537	0.163521	997/7314/7328/7874/7311	5	CDC34, UBB, UBE2H, USP7, UBA52	F
WP_SYNAPTIC_VESICLE_PATHWAY	WP_SYNAPTIC_VESICLE_PATHWAY	5/370	28/8238	0.0074394	0.177537	0.163521	163/1175/8775/1173/160	5	AP2B1, AP2S1, NAPA, AP2M1, AP2A1	F
REACTOME_CLASS_I_MHC_MEDIATED_ANTIGEN_PROCESSING_PRESENTATION	REACTOME_CLASS_I_MHC_MEDIATED_ANTIGEN_PROCESSING_PRESENTATION	25/370	332/8238	0.00763915	0.179265	0.165113	9902/9604/25897/23327/23198/997/25793/9978/6923/8925/51343/26268/9491/10422/23608/89910/63891/7314/5708/63893/6478/140739/84937/7328/7311	25	MRC2, RNF14, RNF19A, NEDD4L, PSME4, CDC34, FBXO7, RBX1, ELOB, HERC1, FZR1, FBXO9, PSMF1, UBAC1, MKRN1, UBE3B, RNF123, UBB, PSMD2, UBE2O, SIAH2, UBE2F, ZNRF1, UBE2H, UBA52	F
REACTOME_POTENTIAL_THERAPEUTICS_FOR_SARS	REACTOME_POTENTIAL_THERAPEUTICS_FOR_SARS	9/370	78/8238	0.00794767	0.183448	0.168965	163/1175/9978/10728/64426/482/23476/1173/160	9	AP2B1, AP2S1, RBX1, PTGES3, SUDS3, ATP1B2, BRD4, AP2M1, AP2A1	F
BIOCARTA_BARRESTIN_PATHWAY	BIOCARTA_BARRESTIN_PATHWAY	3/370	Oct-38	0.0085174	0.187383	0.172589	2778/1173/160	3	GNAS, AP2M1, AP2A1	F
REACTOME_REGULATION_OF_FOXO_TRANSCRIPTIONAL_ACTIVITY_BY_ACETYLATION	REACTOME_REGULATION_OF_FOXO_TRANSCRIPTIONAL_ACTIVITY_BY_ACETYLATION	3/370	Oct-38	0.0085174	0.187383	0.172589	8850/2309/4303	3	KAT2B, FOXO3, FOXO4	F
REACTOME_REGULATION_OF_LOCALIZATION_OF_FOXO_TRANSCRIPTION_FACTORS	REACTOME_REGULATION_OF_LOCALIZATION_OF_FOXO_TRANSCRIPTION_FACTORS	3/370	Oct-38	0.0085174	0.187383	0.172589	208/2309/4303	3	AKT2, FOXO3, FOXO4	F
REACTOME_TRANSLATION_OF_SARS_COV_1_STRUCTURAL_PROTEINS	REACTOME_TRANSLATION_OF_SARS_COV_1_STRUCTURAL_PROTEINS	5/370	29/8238	0.00866554	0.187709	0.17289	6482/2931/27090/7314/7311	5	ST3GAL1, GSK3A, ST6GALNAC4, UBB, UBA52	F
WP_SELENIUM_MICRONUTRIENT_NETWORK	WP_SELENIUM_MICRONUTRIENT_NETWORK	7/370	53/8238	0.00902863	0.190686	0.175632	58515/25824/2879/7001/10587/2876/3043	7	SELENOK, PRDX5, GPX4, PRDX2, TXNRD2, GPX1, HBB	F
WP_IMATINIB_AND_CHRONIC_MYELOID_LEUKEMIA	WP_IMATINIB_AND_CHRONIC_MYELOID_LEUKEMIA	4/370	19/8238	0.00907386	0.190686	0.175632	4066/2309/9429/5292	4	LYL1, FOXO3, ABCG2, PIM1	F
REACTOME_RECOGNITION_OF_DNA_DAMAGE_BY_PCNA_CONTAINING_REPLICATION_COMPLEX	REACTOME_RECOGNITION_OF_DNA_DAMAGE_BY_PCNA_CONTAINING_REPLICATION_COMPLEX	5/370	30/8238	0.0100246	0.207569	0.191182	9978/8451/1642/7314/7311	5	RBX1, CUL4A, DDB1, UBB, UBA52	F
REACTOME_MITOCHONDRIAL_TRANSLATION	REACTOME_MITOCHONDRIAL_TRANSLATION	30/1153	94/8238	6.46e-06	0.0122359	0.0122359	84545/64951/51264/29074/51069/9801/51116/10102/6183/64981/64432/26284/29088/79590/65005/740/63875/124995/128308/54948/64979/122704/78988/65003/64928/51649/219927/28973/55052/54460	30	MRPL43, MRPS24, MRPL27, MRPL18, MRPL2, MRPL19, MRPS2, TSFM, MRPS12, MRPL34, MRPS25, ERAL1, MRPL15, MRPL24, MRPL9, MRPL49, MRPL17, MRPL10, MRPL55, MRPL16, MRPL36, MRPL52, MRPL57, MRPL11, MRPL14, MRPS23, MRPL21, MRPS18B, MRPL20, MRPS21	G
REACTOME_MITOCHONDRIAL_TRNA_AMINOACYLATION	REACTOME_MITOCHONDRIAL_TRNA_AMINOACYLATION	11/1153	21/8238	3.53e-05	0.0333928	0.0333928	23395/124454/54938/57505/57176/51067/80222/10667/25973/5859/92935	11	LARS2, EARS2, SARS2, AARS2, VARS2, YARS2, TARS2, FARS2, PARS2, QARS1, MARS2	G
WP_PYRIMIDINE_METABOLISM	WP_PYRIMIDINE_METABOLISM	24/1153	78/8238	0.000102582	0.0620199	0.0620199	23649/55718/30834/25885/790/139596/171568/1723/5438/5425/84265/84172/1635/51728/5437/5436/1841/661/9533/5426/79077/54963/4830/4831	24	POLA2, POLR3E, POLR1H, POLR1A, CAD, UPRT, POLR3H, DHODH, POLR2I, POLD2, POLR3GL, POLR1B, DCTD, POLR3K, POLR2H, POLR2G, DTYMK, POLR3D, POLR1C, POLE, DCTPP1, UCKL1, NME1, NME2	G
REACTOME_MITOCHONDRIAL_FATTY_ACID_BETA_OXIDATION	REACTOME_MITOCHONDRIAL_FATTY_ACID_BETA_OXIDATION	13/1153	31/8238	0.000130982	0.0620199	0.0620199	4706/11332/5096/51102/10965/35/84693/1892/3033/26027/80221/10449/84129	13	NDUFAB1, ACOT7, PCCB, MECR, ACOT2, ACADS, MCEE, ECHS1, HADH, ACOT11, ACSF2, ACAA2, ACAD11	G
REACTOME_DISEASES_OF_METABOLISM	REACTOME_DISEASES_OF_METABOLISM	36/1153	144/8238	0.000281264	0.100196	0.100196	11285/56052/56922/55624/2937/191/4669/7957/5096/4548/79947/79695/5826/6487/10585/25974/2542/2230/326625/170691/81794/10020/2232/21/4247/113189/1798/1605/22845/11253/4351/6448/4855/2592/10195/95	36	B4GALT7, ALG1, MCCC1, POMGNT1, GSS, AHCY, NAGLU, EPM2A, PCCB, MTR, DHDDS, GALNT12, ABCD4, ST3GAL3, POMT1, MMACHC, SLC37A4, FDX1, MMAB, ADAMTS17, ADAMTS10, GNE, FDXR, ABCA3, MGAT2, CHST14, DPAGT1, DAG1, DOLK, MAN1B1, MPI, SGSH, NOTCH4, GALT, ALG3, ACY1	G
REACTOME_TRNA_AMINOACYLATION	REACTOME_TRNA_AMINOACYLATION	15/1153	42/8238	0.000341445	0.100196	0.100196	23395/6301/16/124454/54938/7965/57505/57176/51067/80222/10667/25973/5859/7407/92935	15	LARS2, SARS1, AARS1, EARS2, SARS2, AIMP2, AARS2, VARS2, YARS2, TARS2, FARS2, PARS2, QARS1, VARS1, MARS2	G
KEGG_VALINE_LEUCINE_AND_ISOLEUCINE_DEGRADATION	KEGG_VALINE_LEUCINE_AND_ISOLEUCINE_DEGRADATION	14/1153	38/8238	0.000370314	0.100196	0.100196	224/3028/56922/594/587/5096/39/35/84693/1892/3712/219/3033/10449	14	ALDH3A2, HSD17B10, MCCC1, BCKDHB, BCAT2, PCCB, ACAT2, ACADS, MCEE, ECHS1, IVD, ALDH1B1, HADH, ACAA2	G
REACTOME_RMTS_METHYLATE_HISTONE_ARGININES	REACTOME_RMTS_METHYLATE_HISTONE_ARGININES	21/1153	71/8238	0.000497248	0.117724	0.117724	6602/6598/79084/3276/6597/54496/1019/92815/8969/3013/8363/8351/55170/8362/8361/8354/8294/8367/8359/8336/8366	21	SMARCD1, SMARCB1, WDR77, PRMT1, SMARCA4, PRMT7, CDK4, H2AC25, H2AC11, H2AC7, H4C11, H3C4, PRMT6, H4C12, H4C6, H3C11, H4C9, H4C5, H4C1, H2AC17, H4C2	G
KEGG_NATURAL_KILLER_CELL_MEDIATED_CYTOTOXICITY	KEGG_NATURAL_KILLER_CELL_MEDIATED_CYTOTOXICITY	20/226	97/8238	1.06e-12	1.23e-09	1.12e-09	2534/3002/4773/3384/8503/356/3802/3824/3821/5295/3811/5551/9437/117157/919/259197/3823/22914/3812/3804	20	FYN, GZMB, NFATC2, ICAM2, PIK3R3, FASLG, KIR2DL1, KLRD1, KLRC1, PIK3R1, KIR3DL1, PRF1, NCR1, SH2D1B, CD247, NCR3, KLRC3, KLRK1, KIR3DL2, KIR2DL3	H
WP_INTERACTIONS_OF_NATURAL_KILLER_CELLS_IN_PANCREATIC_CANCER	WP_INTERACTIONS_OF_NATURAL_KILLER_CELLS_IN_PANCREATIC_CANCER	10/226	24/8238	2.78e-10	1.61e-07	1.47e-07	3002/5551/201633/9437/259197/22914/100528032/6352/6351/6348	10	GZMB, PRF1, TIGIT, NCR1, NCR3, KLRK1, KLRC4-KLRK1, CCL5, CCL4, CCL3	H
REACTOME_IMMUNOREGULATORY_INTERACTIONS_BETWEEN_A_LYMPHOID_AND_A_NON_LYMPHOID_CELL	REACTOME_IMMUNOREGULATORY_INTERACTIONS_BETWEEN_A_LYMPHOID_AND_A_NON_LYMPHOID_CELL	17/226	99/8238	1.16e-09	4.5e-07	4.1e-07	57823/3384/3820/11126/3802/3824/3821/51348/925/3811/9437/117157/919/259197/22914/3812/3804	17	SLAMF7, ICAM2, KLRB1, CD160, KIR2DL1, KLRD1, KLRC1, KLRF1, CD8A, KIR3DL1, NCR1, SH2D1B, CD247, NCR3, KLRK1, KIR3DL2, KIR2DL3	H
PID_IL12_2PATHWAY	PID_IL12_2PATHWAY	13/226	55/8238	1.85e-09	5.37e-07	4.9e-07	30009/3595/3560/3002/356/6775/3001/925/8320/8651/919/6351/6348	13	TBX21, IL12RB2, IL2RB, GZMB, FASLG, STAT4, GZMA, CD8A, EOMES, SOCS1, CD247, CCL4, CCL3	H
KEGG_GRAFT_VERSUS_HOST_DISEASE	KEGG_GRAFT_VERSUS_HOST_DISEASE	9/226	31/8238	8.95e-08	2.08e-05	1.9e-05	3002/356/3802/3824/3821/3811/5551/3812/3804	9	GZMB, FASLG, KIR2DL1, KLRD1, KLRC1, KIR3DL1, PRF1, KIR3DL2, KIR2DL3	H
PID_CD8_TCR_DOWNSTREAM_PATHWAY	PID_CD8_TCR_DOWNSTREAM_PATHWAY	10/226	49/8238	6.37e-07	0.000123318	0.000112382	3560/3002/4773/356/6775/925/8320/5551/8784/919	10	IL2RB, GZMB, NFATC2, FASLG, STAT4, CD8A, EOMES, PRF1, TNFRSF18, CD247	H
REACTOME_SIGNALING_BY_GPCR	REACTOME_SIGNALING_BY_GPCR	25/226	306/8238	8.96e-07	0.000148783	0.000135588	5583/5141/5996/8787/8503/8111/5732/5295/389/50650/2793/5729/1524/154/10316/10663/10125/53637/2149/5613/5727/6352/6351/9560/6348	25	PRKCH, PDE4A, RGS1, RGS9, PIK3R3, GPR68, PTGER2, PIK3R1, RHOC, ARHGEF3, GNGT2, PTGDR, CX3CR1, ADRB2, NMUR1, CXCR6, RASGRP1, S1PR5, F2R, PRKX, PTCH1, CCL5, CCL4, CCL4L2, CCL3	H
KEGG_ANTIGEN_PROCESSING_AND_PRESENTATION	KEGG_ANTIGEN_PROCESSING_AND_PRESENTATION	10/226	62/8238	6.1e-06	0.000885392	0.000806871	3802/3824/3821/925/2923/3811/8302/3823/3812/3804	10	KIR2DL1, KLRD1, KLRC1, CD8A, PDIA3, KIR3DL1, KLRC4, KLRC3, KIR3DL2, KIR2DL3	H
REACTOME_CLASS_A_1_RHODOPSIN_LIKE_RECEPTORS	REACTOME_CLASS_A_1_RHODOPSIN_LIKE_RECEPTORS	12/226	101/8238	1.87e-05	0.00241946	0.00220489	8111/5732/5729/1524/154/10316/10663/53637/2149/6352/6351/6348	12	GPR68, PTGER2, PTGDR, CX3CR1, ADRB2, NMUR1, CXCR6, S1PR5, F2R, CCL5, CCL4, CCL3	H
REACTOME_GPCR_LIGAND_BINDING	REACTOME_GPCR_LIGAND_BINDING	14/226	137/8238	2.18e-05	0.00252823	0.00230401	8111/5732/2793/5729/1524/154/10316/10663/53637/2149/5727/6352/6351/6348	14	GPR68, PTGER2, GNGT2, PTGDR, CX3CR1, ADRB2, NMUR1, CXCR6, S1PR5, F2R, PTCH1, CCL5, CCL4, CCL3	H
KEGG_CYTOKINE_CYTOKINE_RECEPTOR_INTERACTION	KEGG_CYTOKINE_CYTOKINE_RECEPTOR_INTERACTION	13/226	129/8238	4.98e-05	0.00491079	0.00447528	3595/3560/3587/5159/356/1524/10663/23529/8784/6352/6351/9560/6348	13	IL12RB2, IL2RB, IL10RA, PDGFRB, FASLG, CX3CR1, CXCR6, CLCF1, TNFRSF18, CCL5, CCL4, CCL4L2, CCL3	H
WP_DEVELOPMENT_AND_HETEROGENEITY_OF_THE_ILC_FAMILY	WP_DEVELOPMENT_AND_HETEROGENEITY_OF_THE_ILC_FAMILY	5/226	16/8238	5.07e-05	0.00491079	0.00447528	30009/3398/2672/8320/9760	5	TBX21, ID2, GFI1, EOMES, TOX	H
KEGG_JAK_STAT_SIGNALING_PATHWAY	KEGG_JAK_STAT_SIGNALING_PATHWAY	10/226	87/8238	0.000124585	0.010475	0.00954605	3595/3560/3587/868/8503/894/6775/5295/23529/8651	10	IL12RB2, IL2RB, IL10RA, CBLB, PIK3R3, CCND2, STAT4, PIK3R1, CLCF1, SOCS1	H
BIOCARTA_NKCELLS_PATHWAY	BIOCARTA_NKCELLS_PATHWAY	5/226	19/8238	0.000126205	0.010475	0.00954605	3824/3821/5295/8302/3823	5	KLRD1, KLRC1, PIK3R1, KLRC4, KLRC3	H
KEGG_PRION_DISEASES	KEGG_PRION_DISEASES	5/226	22/8238	0.000267221	0.0207007	0.0188648	2534/4684/5621/5613/6352	5	FYN, NCAM1, PRNP, PRKX, CCL5	H
BIOCARTA_CTL_PATHWAY	BIOCARTA_CTL_PATHWAY	4/226	13/8238	0.000324516	0.023568	0.0214778	3002/356/5551/919	4	GZMB, FASLG, PRF1, CD247	H
REACTOME_PEPTIDE_LIGAND_BINDING_RECEPTORS	REACTOME_PEPTIDE_LIGAND_BINDING_RECEPTORS	7/226	50/8238	0.000389694	0.0266368	0.0242745	1524/10316/10663/2149/6352/6351/6348	7	CX3CR1, NMUR1, CXCR6, F2R, CCL5, CCL4, CCL3	H
REACTOME_CHEMOKINE_RECEPTORS_BIND_CHEMOKINES	REACTOME_CHEMOKINE_RECEPTORS_BIND_CHEMOKINES	5/226	25/8238	0.000504113	0.0325433	0.0296572	1524/10663/6352/6351/6348	5	CX3CR1, CXCR6, CCL5, CCL4, CCL3	H
REACTOME_G_ALPHA_I_SIGNALLING_EVENTS	REACTOME_G_ALPHA_I_SIGNALLING_EVENTS	12/226	146/8238	0.000653468	0.0399648	0.0364205	5141/5996/8787/2793/1524/10316/10663/53637/5613/6352/6351/9560	12	PDE4A, RGS1, RGS9, GNGT2, CX3CR1, NMUR1, CXCR6, S1PR5, PRKX, CCL5, CCL4, CCL4L2	H
PID_IL2_STAT5_PATHWAY	PID_IL2_STAT5_PATHWAY	5/226	27/8238	0.000732505	0.0405319	0.0369373	3560/356/894/5295/5551	5	IL2RB, FASLG, CCND2, PIK3R1, PRF1	H
WP_PROSTAGLANDIN_SYNTHESIS_AND_REGULATION	WP_PROSTAGLANDIN_SYNTHESIS_AND_REGULATION	5/226	27/8238	0.000732505	0.0405319	0.0369373	5730/5732/5729/8644/309	5	PTGDS, PTGER2, PTGDR, AKR1C3, ANXA6	H
NABA_MATRISOME	NABA_MATRISOME	19/226	309/8238	0.000815491	0.0414502	0.0377742	23129/356/83888/1292/51232/9510/10417/54910/80310/1521/23529/8510/309/8292/91584/6352/6351/9560/6348	19	PLXND1, FASLG, FGFBP2, COL6A2, CRIM1, ADAMTS1, SPON2, SEMA4C, PDGFD, CTSW, CLCF1, MMP23B, ANXA6, COLQ, PLXNA4, CCL5, CCL4, CCL4L2, CCL3	H
REACTOME_ANTI_INFLAMMATORY_RESPONSE_FAVOURING_LEISHMANIA_PARASITE_INFECTION	REACTOME_ANTI_INFLAMMATORY_RESPONSE_FAVOURING_LEISHMANIA_PARASITE_INFECTION	8/226	73/8238	0.000820443	0.0414502	0.0377742	2534/5732/2793/5729/154/7525/5613/919	8	FYN, PTGER2, GNGT2, PTGDR, ADRB2, YES1, PRKX, CD247	H
WP_T_CELL_RECEPTOR_AND_COSTIMULATORY_SIGNALING	WP_T_CELL_RECEPTOR_AND_COSTIMULATORY_SIGNALING	5/226	28/8238	0.000872054	0.042222	0.0384775	2534/4773/925/10125/5133	5	FYN, NFATC2, CD8A, RASGRP1, PDCD1	H
PID_ERBB4_PATHWAY	PID_ERBB4_PATHWAY	5/226	29/8238	0.00103048	0.0453582	0.0413356	2534/8503/2064/26018/5295	5	FYN, PIK3R3, ERBB2, LRIG1, PIK3R1	H
KEGG_T_CELL_RECEPTOR_SIGNALING_PATHWAY	KEGG_T_CELL_RECEPTOR_SIGNALING_PATHWAY	9/226	94/8238	0.00105393	0.0453582	0.0413356	2534/4773/868/8503/5295/925/10125/5133/919	9	FYN, NFATC2, CBLB, PIK3R3, PIK3R1, CD8A, RASGRP1, PDCD1, CD247	H
REACTOME_G_ALPHA_Q_SIGNALLING_EVENTS	REACTOME_G_ALPHA_Q_SIGNALLING_EVENTS	9/226	94/8238	0.00105393	0.0453582	0.0413356	5583/5996/8503/8111/5295/2793/10316/10125/2149	9	PRKCH, RGS1, PIK3R3, GPR68, PIK3R1, GNGT2, NMUR1, RASGRP1, F2R	H
NABA_SECRETED_FACTORS	NABA_SECRETED_FACTORS	8/226	81/8238	0.00162764	0.0675469	0.0615565	356/83888/80310/23529/6352/6351/9560/6348	8	FASLG, FGFBP2, PDGFD, CLCF1, CCL5, CCL4, CCL4L2, CCL3	H
REACTOME_COSTIMULATION_BY_THE_CD28_FAMILY	REACTOME_COSTIMULATION_BY_THE_CD28_FAMILY	7/226	64/8238	0.00175193	0.0701978	0.0639723	2534/5527/8503/5295/7525/5133/919	7	FYN, PPP2R5C, PIK3R3, PIK3R1, YES1, PDCD1, CD247	H
REACTOME_SIGNALING_BY_KIT_IN_DISEASE	REACTOME_SIGNALING_BY_KIT_IN_DISEASE	4/226	20/8238	0.00189066	0.0732318	0.0667372	2534/8503/5295/7525	4	FYN, PIK3R3, PIK3R1, YES1	H
NABA_MATRISOME_ASSOCIATED	NABA_MATRISOME_ASSOCIATED	15/226	236/8238	0.00208283	0.0738243	0.0672772	23129/356/83888/9510/54910/80310/1521/23529/8510/309/91584/6352/6351/9560/6348	15	PLXND1, FASLG, FGFBP2, ADAMTS1, SEMA4C, PDGFD, CTSW, CLCF1, MMP23B, ANXA6, PLXNA4, CCL5, CCL4, CCL4L2, CCL3	H
KEGG_NEUROACTIVE_LIGAND_RECEPTOR_INTERACTION	KEGG_NEUROACTIVE_LIGAND_RECEPTOR_INTERACTION	7/226	66/8238	0.0020971	0.0738243	0.0672772	5732/3001/5729/154/10316/53637/2149	7	PTGER2, GZMA, PTGDR, ADRB2, NMUR1, S1PR5, F2R	H
BIOCARTA_SET_PATHWAY	BIOCARTA_SET_PATHWAY	3/226	Oct-38	0.00211973	0.0738243	0.0672772	3002/3001/5551	3	GZMB, GZMA, PRF1	H
PID_NFAT_TFPATHWAY	PID_NFAT_TFPATHWAY	5/226	34/8238	0.00216009	0.0738243	0.0672772	30009/4773/868/356/4094	5	TBX21, NFATC2, CBLB, FASLG, MAF	H
WP_SARSCOV2_INNATE_IMMUNITY_EVASION_AND_CELLSPECIFIC_IMMUNE_RESPONSE	WP_SARSCOV2_INNATE_IMMUNITY_EVASION_AND_CELLSPECIFIC_IMMUNE_RESPONSE	6/226	50/8238	0.00231094	0.0767231	0.0699189	3902/11126/84868/6352/6351/6348	6	LAG3, CD160, HAVCR2, CCL5, CCL4, CCL3	H
WP_GPCRS_CLASS_A_RHODOPSINLIKE	WP_GPCRS_CLASS_A_RHODOPSINLIKE	7/226	68/8238	0.00249266	0.0804574	0.073322	8111/5732/5729/1524/154/10316/2149	7	GPR68, PTGER2, PTGDR, CX3CR1, ADRB2, NMUR1, F2R	H
KEGG_CHEMOKINE_SIGNALING_PATHWAY	KEGG_CHEMOKINE_SIGNALING_PATHWAY	10/226	128/8238	0.00265928	0.0835158	0.0761092	8503/5295/2793/1524/10663/5613/6352/6351/9560/6348	10	PIK3R3, PIK3R1, GNGT2, CX3CR1, CXCR6, PRKX, CCL5, CCL4, CCL4L2, CCL3	H
REACTOME_REGULATION_OF_SIGNALING_BY_CBL	REACTOME_REGULATION_OF_SIGNALING_BY_CBL	4/226	22/8238	0.00273442	0.0836158	0.0762003	2534/8503/5295/7525	4	FYN, PIK3R3, PIK3R1, YES1	H
PID_ERBB1_INTERNALIZATION_PATHWAY	PID_ERBB1_INTERNALIZATION_PATHWAY	5/226	37/8238	0.00316572	0.0918207	0.0836775	868/8503/26018/5295/57732	5	CBLB, PIK3R3, LRIG1, PIK3R1, ZFYVE28	H
REACTOME_NCAM_SIGNALING_FOR_NEURITE_OUT_GROWTH	REACTOME_NCAM_SIGNALING_FOR_NEURITE_OUT_GROWTH	5/226	37/8238	0.00316572	0.0918207	0.0836775	2534/51332/1292/4684/5621	5	FYN, SPTBN5, COL6A2, NCAM1, PRNP	H
WP_INTERACTIONS_BETWEEN_IMMUNE_CELLS_AND_MICRORNAS_IN_TUMOR_MICROENVIRONMENT	WP_INTERACTIONS_BETWEEN_IMMUNE_CELLS_AND_MICRORNAS_IN_TUMOR_MICROENVIRONMENT	4/226	23/8238	0.0032398	0.0918207	0.0836775	3560/8651/5133/6352	4	IL2RB, SOCS1, PDCD1, CCL5	H
PID_MYC_REPRESS_PATHWAY	PID_MYC_REPRESS_PATHWAY	6/226	54/8238	0.00342988	0.0941591	0.0858086	81855/5159/3398/2064/2672/6352	6	SFXN3, PDGFRB, ID2, ERBB2, GFI1, CCL5	H
WP_PI3KAKT_SIGNALING_PATHWAY	WP_PI3KAKT_SIGNALING_PATHWAY	13/226	201/8238	0.00351002	0.0941591	0.0858086	5527/3560/5159/8503/356/894/1292/5295/5521/2793/54541/80310/2149	13	PPP2R5C, IL2RB, PDGFRB, PIK3R3, FASLG, CCND2, COL6A2, PIK3R1, PPP2R2B, GNGT2, DDIT4, PDGFD, F2R	H
REACTOME_INTERLEUKIN_2_FAMILY_SIGNALING	REACTOME_INTERLEUKIN_2_FAMILY_SIGNALING	5/226	38/8238	0.0035654	0.0941591	0.0858086	3560/8503/84868/6775/5295	5	IL2RB, PIK3R3, HAVCR2, STAT4, PIK3R1	H
REACTOME_FCGR_ACTIVATION	REACTOME_FCGR_ACTIVATION	3/226	Dec-38	0.00373143	0.0963539	0.0878087	2534/7525/919	3	FYN, YES1, CD247	H
REACTOME_SIGNALING_BY_SCF_KIT	REACTOME_SIGNALING_BY_SCF_KIT	5/226	39/8238	0.00400007	0.101045	0.0920841	2534/8503/5295/7525/8651	5	FYN, PIK3R3, PIK3R1, YES1, SOCS1	H
PID_CXCR4_PATHWAY	PID_CXCR4_PATHWAY	8/226	94/8238	0.00415822	0.102805	0.0936881	2534/2775/5996/8503/5295/389/7525/919	8	FYN, GNAO1, RGS1, PIK3R3, PIK3R1, RHOC, YES1, CD247	H
REACTOME_SIGNALING_BY_ERBB2	REACTOME_SIGNALING_BY_ERBB2	5/226	40/8238	0.00447136	0.10677	0.097301	4145/2534/2064/5295/7525	5	MATK, FYN, ERBB2, PIK3R1, YES1	H
WP_REGULATORY_CIRCUITS_OF_THE_STAT3_SIGNALING_PATHWAY	WP_REGULATORY_CIRCUITS_OF_THE_STAT3_SIGNALING_PATHWAY	6/226	57/8238	0.00450235	0.10677	0.097301	3595/3560/3587/5159/1844/2149	6	IL12RB2, IL2RB, IL10RA, PDGFRB, DUSP2, F2R	H
BIOCARTA_NO2IL12_PATHWAY	BIOCARTA_NO2IL12_PATHWAY	3/226	13/8238	0.00475351	0.110472	0.100674	3595/6775/919	3	IL12RB2, STAT4, CD247	H
WP_CHEMOKINE_SIGNALING_PATHWAY	WP_CHEMOKINE_SIGNALING_PATHWAY	9/226	118/8238	0.0050317	0.114644	0.104477	8503/5295/2793/1524/10663/5613/6352/6351/6348	9	PIK3R3, PIK3R1, GNGT2, CX3CR1, CXCR6, PRKX, CCL5, CCL4, CCL3	H
REACTOME_CONSTITUTIVE_SIGNALING_BY_ABERRANT_PI3K_IN_CANCER	REACTOME_CONSTITUTIVE_SIGNALING_BY_ABERRANT_PI3K_IN_CANCER	5/226	42/8238	0.0055303	0.12254	0.111672	2534/5159/8503/2064/5295	5	FYN, PDGFRB, PIK3R3, ERBB2, PIK3R1	H
REACTOME_MAPK_FAMILY_SIGNALING_CASCADES	REACTOME_MAPK_FAMILY_SIGNALING_CASCADES	14/226	237/8238	0.00558917	0.12254	0.111672	2534/5527/1741/3560/5159/51332/1847/2064/5295/4684/1844/5900/10125/1850	14	FYN, PPP2R5C, DLG3, IL2RB, PDGFRB, SPTBN5, DUSP5, ERBB2, PIK3R1, NCAM1, DUSP2, RALGDS, RASGRP1, DUSP8	H
PID_IL12_STAT4_PATHWAY	PID_IL12_STAT4_PATHWAY	4/226	27/8238	0.00589395	0.124523	0.11348	30009/6775/5551/919	4	TBX21, STAT4, PRF1, CD247	H
REACTOME_DAP12_SIGNALING	REACTOME_DAP12_SIGNALING	4/226	27/8238	0.00589395	0.124523	0.11348	2534/3824/5295/22914	4	FYN, KLRD1, PIK3R1, KLRK1	H
WP_MODULATORS_OF_TCR_SIGNALING_AND_T_CELL_ACTIVATION	WP_MODULATORS_OF_TCR_SIGNALING_AND_T_CELL_ACTIVATION	6/226	61/8238	0.00629313	0.130582	0.119002	868/5295/925/10425/8651/919	6	CBLB, PIK3R1, CD8A, ARIH2, SOCS1, CD247	H
REACTOME_ADORA2B_MEDIATED_ANTI_INFLAMMATORY_CYTOKINES_PRODUCTION	REACTOME_ADORA2B_MEDIATED_ANTI_INFLAMMATORY_CYTOKINES_PRODUCTION	5/226	44/8238	0.00675505	0.135334	0.123332	5732/2793/5729/154/5613	5	PTGER2, GNGT2, PTGDR, ADRB2, PRKX	H
REACTOME_INTERLEUKIN_3_INTERLEUKIN_5_AND_GM_CSF_SIGNALING	REACTOME_INTERLEUKIN_3_INTERLEUKIN_5_AND_GM_CSF_SIGNALING	5/226	44/8238	0.00675505	0.135334	0.123332	2534/3560/8503/5295/7525	5	FYN, IL2RB, PIK3R3, PIK3R1, YES1	H
KEGG_CALCIUM_SIGNALING_PATHWAY	KEGG_CALCIUM_SIGNALING_PATHWAY	7/226	82/8238	0.00708236	0.136113	0.124042	952/5159/2064/291/154/2149/5613	7	CD38, PDGFRB, ERBB2, SLC25A4, ADRB2, F2R, PRKX	H
WP_CALCIUM_REGULATION_IN_CARDIAC_CELLS	WP_CALCIUM_REGULATION_IN_CARDIAC_CELLS	7/226	82/8238	0.00708236	0.136113	0.124042	5583/483/2775/5996/8787/154/309	7	PRKCH, ATP1B3, GNAO1, RGS1, RGS9, ADRB2, ANXA6	H
REACTOME_REGULATION_OF_KIT_SIGNALING	REACTOME_REGULATION_OF_KIT_SIGNALING	3/226	15/8238	0.00726251	0.136113	0.124042	2534/7525/8651	3	FYN, YES1, SOCS1	H
WP_15Q133_COPY_NUMBER_VARIATION_SYNDROME	WP_15Q133_COPY_NUMBER_VARIATION_SYNDROME	3/226	15/8238	0.00726251	0.136113	0.124042	2534/728047/6352	3	FYN, GOLGA8O, CCL5	H
REACTOME_INTERLEUKIN_10_SIGNALING	REACTOME_INTERLEUKIN_10_SIGNALING	4/226	29/8238	0.00764301	0.138768	0.126462	3587/6352/6351/6348	4	IL10RA, CCL5, CCL4, CCL3	H
WP_OVERVIEW_OF_PROINFLAMMATORY_AND_PROFIBROTIC_MEDIATORS	WP_OVERVIEW_OF_PROINFLAMMATORY_AND_PROFIBROTIC_MEDIATORS	4/226	29/8238	0.00764301	0.138768	0.126462	6352/6351/9560/6348	4	CCL5, CCL4, CCL4L2, CCL3	H
WP_GPCRS_OTHER	WP_GPCRS_OTHER	4/226	30/8238	0.00863281	0.154226	0.140548	59352/154/2149/9289	4	LGR6, ADRB2, F2R, ADGRG1	H
WP_PATHOGENESIS_OF_SARSCOV2_MEDIATED_BY_NSP9NSP10_COMPLEX	WP_PATHOGENESIS_OF_SARSCOV2_MEDIATED_BY_NSP9NSP10_COMPLEX	3/226	16/8238	0.00875982	0.154226	0.140548	2534/925/919	3	FYN, CD8A, CD247	H
KEGG_CELL_ADHESION_MOLECULES_CAMS	KEGG_CELL_ADHESION_MOLECULES_CAMS	7/226	86/8238	0.00913265	0.157379	0.143421	3384/4684/925/5797/23705/5133/6693	7	ICAM2, NCAM1, CD8A, PTPRM, CADM1, PDCD1, SPN	H
REACTOME_CD28_CO_STIMULATION	REACTOME_CD28_CO_STIMULATION	4/226	31/8238	0.00970284	0.157379	0.143421	2534/8503/5295/7525	4	FYN, PIK3R3, PIK3R1, YES1	H
REACTOME_FCGR3A_MEDIATED_IL10_SYNTHESIS	REACTOME_FCGR3A_MEDIATED_IL10_SYNTHESIS	4/226	31/8238	0.00970284	0.157379	0.143421	2534/7525/5613/919	4	FYN, YES1, PRKX, CD247	H
WP_DNA_DAMAGE_RESPONSE_ONLY_ATM_DEPENDENT	WP_DNA_DAMAGE_RESPONSE_ONLY_ATM_DEPENDENT	7/226	87/8238	0.00970688	0.157379	0.143421	5527/8503/356/894/3949/2064/5295	7	PPP2R5C, PIK3R3, FASLG, CCND2, LDLR, ERBB2, PIK3R1	H
PID_PI3KCI_PATHWAY	PID_PI3KCI_PATHWAY	5/226	48/8238	0.00975151	0.157379	0.143421	2534/8503/5295/382/7525	5	FYN, PIK3R3, PIK3R1, ARF6, YES1	H
REACTOME_SEMAPHORIN_INTERACTIONS	REACTOME_SEMAPHORIN_INTERACTIONS	5/226	48/8238	0.00975151	0.157379	0.143421	23129/2534/2064/389/91584	5	PLXND1, FYN, ERBB2, RHOC, PLXNA4	H
BIOCARTA_IL12_PATHWAY	BIOCARTA_IL12_PATHWAY	3/226	17/8238	0.0104246	0.163695	0.149177	3595/6775/919	3	IL12RB2, STAT4, CD247	H
WP_HAIR_FOLLICLE_DEVELOPMENT_ORGANOGENESIS_PART_2_OF_3	WP_HAIR_FOLLICLE_DEVELOPMENT_ORGANOGENESIS_PART_2_OF_3	3/226	17/8238	0.0104246	0.163695	0.149177	894/4684/5727	3	CCND2, NCAM1, PTCH1	H
WP_PRION_DISEASE_PATHWAY	WP_PRION_DISEASE_PATHWAY	4/226	32/8238	0.0108555	0.168187	0.153272	2534/4684/2923/5621	4	FYN, NCAM1, PDIA3, PRNP	H
PID_CD8_TCR_PATHWAY	PID_CD8_TCR_PATHWAY	5/226	50/8238	0.0115468	0.176545	0.160888	2534/925/10125/5551/919	5	FYN, CD8A, RASGRP1, PRF1, CD247	H
PID_IL27_PATHWAY	PID_IL27_PATHWAY	3/226	18/8238	0.0122602	0.180334	0.164341	30009/3595/6775	3	TBX21, IL12RB2, STAT4	H
REACTOME_ACTIVATION_OF_KAINATE_RECEPTORS_UPON_GLUTAMATE_BINDING	REACTOME_ACTIVATION_OF_KAINATE_RECEPTORS_UPON_GLUTAMATE_BINDING	3/226	18/8238	0.0122602	0.180334	0.164341	1741/83988/2793	3	DLG3, NCALD, GNGT2	H
REACTOME_NCAM1_INTERACTIONS	REACTOME_NCAM1_INTERACTIONS	3/226	18/8238	0.0122602	0.180334	0.164341	1292/4684/5621	3	COL6A2, NCAM1, PRNP	H
REACTOME_G_ALPHA_S_SIGNALLING_EVENTS	REACTOME_G_ALPHA_S_SIGNALLING_EVENTS	5/226	51/8238	0.0125236	0.181906	0.165773	5141/5732/2793/5729/154	5	PDE4A, PTGER2, GNGT2, PTGDR, ADRB2	H
PID_GLYPICAN_1PATHWAY	PID_GLYPICAN_1PATHWAY	3/226	19/8238	0.0142692	0.197391	0.179885	2534/5621/7525	3	FYN, PRNP, YES1	H
REACTOME_RAF_INDEPENDENT_MAPK1_3_ACTIVATION	REACTOME_RAF_INDEPENDENT_MAPK1_3_ACTIVATION	3/226	19/8238	0.0142692	0.197391	0.179885	1847/1844/1850	3	DUSP5, DUSP2, DUSP8	H
SA_CASPASE_CASCADE	SA_CASPASE_CASCADE	3/226	19/8238	0.0142692	0.197391	0.179885	3002/356/5551	3	GZMB, FASLG, PRF1	H
WP_IMATINIB_AND_CHRONIC_MYELOID_LEUKEMIA	WP_IMATINIB_AND_CHRONIC_MYELOID_LEUKEMIA	3/226	19/8238	0.0142692	0.197391	0.179885	5243/5159/613	3	ABCB1, PDGFRB, BCR	H
WP_TCELL_ACTIVATION_SARSCOV2	WP_TCELL_ACTIVATION_SARSCOV2	6/226	73/8238	0.0147245	0.198082	0.180515	2534/3595/6775/5295/10125/919	6	FYN, IL12RB2, STAT4, PIK3R1, RASGRP1, CD247	H
REACTOME_DAP12_INTERACTIONS	REACTOME_DAP12_INTERACTIONS	4/226	35/8238	0.0148306	0.198082	0.180515	2534/3824/5295/22914	4	FYN, KLRD1, PIK3R1, KLRK1	H
WP_LUNG_FIBROSIS	WP_LUNG_FIBROSIS	4/226	35/8238	0.0148306	0.198082	0.180515	4092/6352/6351/6348	4	SMAD7, CCL5, CCL4, CCL3	H
BIOCARTA_NKT_PATHWAY	BIOCARTA_NKT_PATHWAY	3/226	20/8238	0.0164537	0.212435	0.193595	3595/6351/6348	3	IL12RB2, CCL4, CCL3	H
REACTOME_CTLA4_INHIBITORY_SIGNALING	REACTOME_CTLA4_INHIBITORY_SIGNALING	3/226	20/8238	0.0164537	0.212435	0.193595	2534/5527/7525	3	FYN, PPP2R5C, YES1	H
WP_CANCER_IMMUNOTHERAPY_BY_PD1_BLOCKADE	WP_CANCER_IMMUNOTHERAPY_BY_PD1_BLOCKADE	3/226	20/8238	0.0164537	0.212435	0.193595	4773/925/5133	3	NFATC2, CD8A, PDCD1	H
REACTOME_NEGATIVE_REGULATION_OF_THE_PI3K_AKT_NETWORK	REACTOME_NEGATIVE_REGULATION_OF_THE_PI3K_AKT_NETWORK	6/226	75/8238	0.016653	0.212646	0.193787	2534/5527/5159/8503/2064/5295	6	FYN, PPP2R5C, PDGFRB, PIK3R3, ERBB2, PIK3R1	H
BIOCARTA_IL2RB_PATHWAY	BIOCARTA_IL2RB_PATHWAY	4/226	37/8238	0.0179307	0.225392	0.205403	3560/356/5295/8651	4	IL2RB, FASLG, PIK3R1, SOCS1	H
WP_ALLOGRAFT_REJECTION	WP_ALLOGRAFT_REJECTION	5/226	56/8238	0.01825	0.225392	0.205403	5243/3002/10578/356/5551	5	ABCB1, GZMB, GNLY, FASLG, PRF1	H
PID_TCR_CALCIUM_PATHWAY	PID_TCR_CALCIUM_PATHWAY	3/226	21/8238	0.018815	0.225392	0.205403	4773/356/9495	3	NFATC2, FASLG, AKAP5	H
REACTOME_CD28_DEPENDENT_PI3K_AKT_SIGNALING	REACTOME_CD28_DEPENDENT_PI3K_AKT_SIGNALING	3/226	21/8238	0.018815	0.225392	0.205403	2534/8503/5295	3	FYN, PIK3R3, PIK3R1	H
WP_NRF2ARE_REGULATION	WP_NRF2ARE_REGULATION	3/226	21/8238	0.018815	0.225392	0.205403	2534/7525/4094	3	FYN, YES1, MAF	H
WP_SELECTIVE_EXPRESSION_OF_CHEMOKINE_RECEPTORS_DURING_TCELL_POLARIZATION	WP_SELECTIVE_EXPRESSION_OF_CHEMOKINE_RECEPTORS_DURING_TCELL_POLARIZATION	3/226	21/8238	0.018815	0.225392	0.205403	3595/6351/6348	3	IL12RB2, CCL4, CCL3	H
WP_RAS_SIGNALING	WP_RAS_SIGNALING	8/226	126/8238	0.0223553	0.26507	0.241562	5159/8503/356/5295/5900/382/2793/10125	8	PDGFRB, PIK3R3, FASLG, PIK3R1, RALGDS, ARF6, GNGT2, RASGRP1	H
REACTOME_NEGATIVE_REGULATION_OF_MAPK_PATHWAY	REACTOME_NEGATIVE_REGULATION_OF_MAPK_PATHWAY	4/226	40/8238	0.0232875	0.265295	0.241767	5527/1847/1844/1850	4	PPP2R5C, DUSP5, DUSP2, DUSP8	H
REACTOME_SIGNALING_BY_PDGF	REACTOME_SIGNALING_BY_PDGF	4/226	40/8238	0.0232875	0.265295	0.241767	5159/1292/5295/80310	4	PDGFRB, COL6A2, PIK3R1, PDGFD	H
REACTOME_VISUAL_PHOTOTRANSDUCTION	REACTOME_VISUAL_PHOTOTRANSDUCTION	4/226	40/8238	0.0232875	0.265295	0.241767	8787/157506/3949/8644	4	RGS9, RDH10, LDLR, AKR1C3	H
WP_IL2_SIGNALING_PATHWAY	WP_IL2_SIGNALING_PATHWAY	4/226	40/8238	0.0232875	0.265295	0.241767	2534/3560/894/5295	4	FYN, IL2RB, CCND2, PIK3R1	H
PID_NETRIN_PATHWAY	PID_NETRIN_PATHWAY	3/226	23/8238	0.0240712	0.266388	0.242763	2534/5295/7525	3	FYN, PIK3R1, YES1	H
REACTOME_INTERLEUKIN_RECEPTOR_SHC_SIGNALING	REACTOME_INTERLEUKIN_RECEPTOR_SHC_SIGNALING	3/226	23/8238	0.0240712	0.266388	0.242763	3560/8503/5295	3	IL2RB, PIK3R3, PIK3R1	H
WP_PROSTAGLANDIN_SIGNALING	WP_PROSTAGLANDIN_SIGNALING	3/226	23/8238	0.0240712	0.266388	0.242763	5732/3824/6348	3	PTGER2, KLRD1, CCL3	H
REACTOME_SIGNALING_BY_RECEPTOR_TYROSINE_KINASES	REACTOME_SIGNALING_BY_RECEPTOR_TYROSINE_KINASES	17/226	368/8238	0.0244158	0.267653	0.243916	4145/2534/9047/639/5159/3398/8503/83888/2064/1292/26018/5295/5900/382/80310/7525/8651	17	MATK, FYN, SH2D2A, PRDM1, PDGFRB, ID2, PIK3R3, FGFBP2, ERBB2, COL6A2, LRIG1, PIK3R1, RALGDS, ARF6, PDGFD, YES1, SOCS1	H
PID_TCR_PATHWAY	PID_TCR_PATHWAY	5/226	61/8238	0.0254823	0.276733	0.252191	2534/84174/10125/27347/919	5	FYN, SLA2, RASGRP1, STK39, CD247	H
KEGG_ALDOSTERONE_REGULATED_SODIUM_REABSORPTION	KEGG_ALDOSTERONE_REGULATED_SODIUM_REABSORPTION	3/226	24/8238	0.0269663	0.282233	0.257203	483/8503/5295	3	ATP1B3, PIK3R3, PIK3R1	H
PID_NEPHRIN_NEPH1_PATHWAY	PID_NEPHRIN_NEPH1_PATHWAY	3/226	24/8238	0.0269663	0.282233	0.257203	2534/8503/5295	3	FYN, PIK3R3, PIK3R1	H
REACTOME_CHOLESTEROL_BIOSYNTHESIS	REACTOME_CHOLESTEROL_BIOSYNTHESIS	3/226	24/8238	0.0269663	0.282233	0.257203	1595/10682/4597	3	CYP51A1, EBP, MVD	H
PID_PTP1B_PATHWAY	PID_PTP1B_PATHWAY	4/226	42/8238	0.0273441	0.282233	0.257203	2534/5159/5295/7525	4	FYN, PDGFRB, PIK3R1, YES1	H
KEGG_FOCAL_ADHESION	KEGG_FOCAL_ADHESION	8/226	131/8238	0.0274461	0.282233	0.257203	2534/5159/8503/894/2064/1292/5295/80310	8	FYN, PDGFRB, PIK3R3, CCND2, ERBB2, COL6A2, PIK3R1, PDGFD	H
REACTOME_TRANSMISSION_ACROSS_CHEMICAL_SYNAPSES	REACTOME_TRANSMISSION_ACROSS_CHEMICAL_SYNAPSES	8/226	131/8238	0.0274461	0.282233	0.257203	9256/9254/1741/83988/2793/9495/5613/4646	8	TSPOAP1, CACNA2D2, DLG3, NCALD, GNGT2, AKAP5, PRKX, MYO6	H
WP_TCELL_RECEPTOR_TCR_SIGNALING_PATHWAY	WP_TCELL_RECEPTOR_TCR_SIGNALING_PATHWAY	6/226	85/8238	0.0289261	0.288262	0.262698	2534/4773/868/5295/925/919	6	FYN, NFATC2, CBLB, PIK3R1, CD8A, CD247	H
BIOCARTA_TCR_PATHWAY	BIOCARTA_TCR_PATHWAY	4/226	43/8238	0.0295208	0.288262	0.262698	2534/4773/5295/919	4	FYN, NFATC2, PIK3R1, CD247	H
KEGG_MELANOMA	KEGG_MELANOMA	4/226	43/8238	0.0295208	0.288262	0.262698	5159/8503/5295/80310	4	PDGFRB, PIK3R3, PIK3R1, PDGFD	H
PID_ARF6_PATHWAY	PID_ARF6_PATHWAY	3/226	25/8238	0.0300389	0.290876	0.26508	382/154/23303	3	ARF6, ADRB2, KIF13B	H
WP_WNT_SIGNALING_PATHWAY_AND_PLURIPOTENCY	WP_WNT_SIGNALING_PATHWAY_AND_PLURIPOTENCY	5/226	64/8238	0.0305932	0.293796	0.267741	5583/5527/894/3949/5521	5	PRKCH, PPP2R5C, CCND2, LDLR, PPP2R2B	H
WP_FOCAL_ADHESION	WP_FOCAL_ADHESION	8/226	134/8238	0.03086	0.293929	0.267861	2534/5159/8503/894/2064/1292/5295/80310	8	FYN, PDGFRB, PIK3R3, CCND2, ERBB2, COL6A2, PIK3R1, PDGFD	H
KEGG_ALLOGRAFT_REJECTION	KEGG_ALLOGRAFT_REJECTION	3/226	26/8238	0.0332879	0.31194	0.284276	3002/356/5551	3	GZMB, FASLG, PRF1	H
PID_EPHRINB_REV_PATHWAY	PID_EPHRINB_REV_PATHWAY	3/226	26/8238	0.0332879	0.31194	0.284276	2534/5295/7525	3	FYN, PIK3R1, YES1	H
WP_FOCAL_ADHESION_PI3KAKTMTORSIGNALING_PATHWAY	WP_FOCAL_ADHESION_PI3KAKTMTORSIGNALING_PATHWAY	10/226	190/8238	0.0361578	0.318355	0.290121	5527/3560/5159/1292/5295/5521/2793/54541/80310/2149	10	PPP2R5C, IL2RB, PDGFRB, COL6A2, PIK3R1, PPP2R2B, GNGT2, DDIT4, PDGFD, F2R	H
WP_EGFR_TYROSINE_KINASE_INHIBITOR_RESISTANCE	WP_EGFR_TYROSINE_KINASE_INHIBITOR_RESISTANCE	5/226	67/8238	0.0363062	0.318355	0.290121	5159/8503/2064/5295/80310	5	PDGFRB, PIK3R3, ERBB2, PIK3R1, PDGFD	H
WP_G_PROTEIN_SIGNALING_PATHWAYS	WP_G_PROTEIN_SIGNALING_PATHWAYS	5/226	67/8238	0.0363062	0.318355	0.290121	5583/5141/2775/2793/9495	5	PRKCH, PDE4A, GNAO1, GNGT2, AKAP5	H
WP_GLUCOCORTICOID_RECEPTOR_PATHWAY	WP_GLUCOCORTICOID_RECEPTOR_PATHWAY	4/226	46/8238	0.0366521	0.318355	0.290121	7049/8553/387509/8507	4	TGFBR3, BHLHE40, GPR153, ENC1	H
KEGG_AUTOIMMUNE_THYROID_DISEASE	KEGG_AUTOIMMUNE_THYROID_DISEASE	3/226	27/8238	0.0367122	0.318355	0.290121	3002/356/5551	3	GZMB, FASLG, PRF1	H
REACTOME_CELL_CYCLE_MITOTIC	REACTOME_CELL_CYCLE_MITOTIC	43/187	497/8238	8.44e-15	8.05e-12	7.22e-12	996/7444/10806/55388/3161/5933/6790/22974/8317/5427/7443/55125/5422/2491/64151/2305/6500/80321/7029/5000/1063/23397/81930/64105/151648/7153/891/9493/57082/1763/53371/1062/79682/64946/701/3017/5116/699/55055/9134/132660/8342/8343	43	CDC27, VRK2, SDCCAG8, MCM10, HMMR, RBL1, AURKA, TPX2, CDC7, POLE2, VRK1, CEP192, POLA1, CENPI, NCAPG, FOXM1, SKP1, CEP70, TFDP2, ORC4, CENPF, NCAPH, KIF18A, CENPK, SGO1, TOP2A, CCNB1, KIF23, KNL1, DNA2, NUP54, CENPE, CENPU, CENPH, BUB1B, H2BC5, PCNT, BUB1, ZWILCH, CCNE2, LIN54, H2BC14, H2BC7	I
REACTOME_CELL_CYCLE_CHECKPOINTS	REACTOME_CELL_CYCLE_CHECKPOINTS	30/187	255/8238	6.18e-14	2.95e-11	2.64e-11	996/672/55388/51720/63967/8317/5932/2491/5000/1063/81930/64105/151648/891/83990/57082/1763/580/1062/79682/64946/701/3017/84126/699/55055/9134/11200/8342/8343	30	CDC27, BRCA1, MCM10, UIMC1, CLSPN, CDC7, RBBP8, CENPI, ORC4, CENPF, KIF18A, CENPK, SGO1, CCNB1, BRIP1, KNL1, DNA2, BARD1, CENPE, CENPU, CENPH, BUB1B, H2BC5, ATRIP, BUB1, ZWILCH, CCNE2, CHEK2, H2BC14, H2BC7	I
PID_PLK1_PATHWAY	PID_PLK1_PATHWAY	11/187	39/8238	5.92e-10	1.88e-07	1.69e-07	6790/22974/63967/1894/151648/891/1062/79682/701/699/9055	11	AURKA, TPX2, CLSPN, ECT2, SGO1, CCNB1, CENPE, CENPU, BUB1B, BUB1, PRC1	I
REACTOME_DNA_DOUBLE_STRAND_BREAK_REPAIR	REACTOME_DNA_DOUBLE_STRAND_BREAK_REPAIR	18/187	151/8238	7.35e-09	1.75e-06	1.57e-06	672/10721/51720/63967/5427/5932/5599/83990/1763/580/675/2140/3017/84126/23514/11200/8342/8343	18	BRCA1, POLQ, UIMC1, CLSPN, POLE2, RBBP8, MAPK8, BRIP1, DNA2, BARD1, BRCA2, EYA3, H2BC5, ATRIP, SPIDR, CHEK2, H2BC14, H2BC7	I
REACTOME_MITOTIC_PROMETAPHASE	REACTOME_MITOTIC_PROMETAPHASE	19/187	174/8238	1.2e-08	2.29e-06	2.05e-06	10806/55125/2491/64151/80321/1063/23397/81930/64105/151648/891/57082/1062/79682/64946/701/5116/699/55055	19	SDCCAG8, CEP192, CENPI, NCAPG, CEP70, CENPF, NCAPH, KIF18A, CENPK, SGO1, CCNB1, KNL1, CENPE, CENPU, CENPH, BUB1B, PCNT, BUB1, ZWILCH	I
REACTOME_DNA_REPAIR	REACTOME_DNA_REPAIR	25/187	308/8238	2.48e-08	3.94e-06	3.53e-06	672/10721/56852/51720/63967/5427/5932/5599/55247/83990/1763/580/675/51514/2140/3017/84126/23514/9318/2187/11200/6917/2074/8342/8343	25	BRCA1, POLQ, RAD18, UIMC1, CLSPN, POLE2, RBBP8, MAPK8, NEIL3, BRIP1, DNA2, BARD1, BRCA2, DTL, EYA3, H2BC5, ATRIP, SPIDR, COPS2, FANCB, CHEK2, TCEA1, ERCC6, H2BC14, H2BC7	I
WP_GASTRIC_CANCER_NETWORK_1	WP_GASTRIC_CANCER_NETWORK_1	8/187	24/8238	3.27e-08	4.46e-06	4e-06	6790/22974/55125/1894/1063/7153/9585/56992	8	AURKA, TPX2, CEP192, ECT2, CENPF, TOP2A, KIF20B, KIF15	I
REACTOME_M_PHASE	REACTOME_M_PHASE	27/187	373/8238	7.24e-08	8.64e-06	7.75e-06	996/7444/10806/7443/55125/2491/64151/80321/1063/23397/81930/64105/151648/891/9493/57082/53371/1062/79682/64946/701/3017/5116/699/55055/8342/8343	27	CDC27, VRK2, SDCCAG8, VRK1, CEP192, CENPI, NCAPG, CEP70, CENPF, NCAPH, KIF18A, CENPK, SGO1, CCNB1, KIF23, KNL1, NUP54, CENPE, CENPU, CENPH, BUB1B, H2BC5, PCNT, BUB1, ZWILCH, H2BC14, H2BC7	I
REACTOME_HOMOLOGY_DIRECTED_REPAIR	REACTOME_HOMOLOGY_DIRECTED_REPAIR	15/187	125/8238	1.27e-07	1.35e-05	1.21e-05	672/10721/51720/63967/5427/5932/83990/1763/580/675/3017/84126/23514/8342/8343	15	BRCA1, POLQ, UIMC1, CLSPN, POLE2, RBBP8, BRIP1, DNA2, BARD1, BRCA2, H2BC5, ATRIP, SPIDR, H2BC14, H2BC7	I
REACTOME_MITOTIC_SPINDLE_CHECKPOINT	REACTOME_MITOTIC_SPINDLE_CHECKPOINT	13/187	95/8238	1.92e-07	1.83e-05	1.64e-05	996/2491/1063/81930/64105/151648/57082/1062/79682/64946/701/699/55055	13	CDC27, CENPI, CENPF, KIF18A, CENPK, SGO1, KNL1, CENPE, CENPU, CENPH, BUB1B, BUB1, ZWILCH	I
REACTOME_G2_M_CHECKPOINTS	REACTOME_G2_M_CHECKPOINTS	16/187	151/8238	2.75e-07	2.21e-05	1.99e-05	672/55388/51720/63967/8317/5932/5000/891/83990/1763/580/3017/84126/11200/8342/8343	16	BRCA1, MCM10, UIMC1, CLSPN, CDC7, RBBP8, ORC4, CCNB1, BRIP1, DNA2, BARD1, H2BC5, ATRIP, CHEK2, H2BC14, H2BC7	I
REACTOME_RESOLUTION_OF_SISTER_CHROMATID_COHESION	REACTOME_RESOLUTION_OF_SISTER_CHROMATID_COHESION	13/187	98/8238	2.79e-07	2.21e-05	1.99e-05	2491/1063/81930/64105/151648/891/57082/1062/79682/64946/701/699/55055	13	CENPI, CENPF, KIF18A, CENPK, SGO1, CCNB1, KNL1, CENPE, CENPU, CENPH, BUB1B, BUB1, ZWILCH	I
REACTOME_G2_M_DNA_DAMAGE_CHECKPOINT	REACTOME_G2_M_DNA_DAMAGE_CHECKPOINT	12/187	85/8238	4.07e-07	2.99e-05	2.68e-05	672/51720/5932/891/83990/1763/580/3017/84126/11200/8342/8343	12	BRCA1, UIMC1, RBBP8, CCNB1, BRIP1, DNA2, BARD1, H2BC5, ATRIP, CHEK2, H2BC14, H2BC7	I
KEGG_CELL_CYCLE	KEGG_CELL_CYCLE	13/187	103/8238	5.02e-07	3.42e-05	3.07e-05	996/5933/8317/7272/6500/7029/5000/891/701/699/9134/4087/11200	13	CDC27, RBL1, CDC7, TTK, SKP1, TFDP2, ORC4, CCNB1, BUB1B, BUB1, CCNE2, SMAD2, CHEK2	I
WP_DNA_IRDAMAGE_AND_CELLULAR_RESPONSE_VIA_ATR	WP_DNA_IRDAMAGE_AND_CELLULAR_RESPONSE_VIA_ATR	11/187	74/8238	7.39e-07	4.7e-05	4.22e-05	672/51720/63967/5932/7323/2305/83990/580/675/84126/11200	11	BRCA1, UIMC1, CLSPN, RBBP8, UBE2D3, FOXM1, BRIP1, BARD1, BRCA2, ATRIP, CHEK2	I
REACTOME_DEPOSITION_OF_NEW_CENPA_CONTAINING_NUCLEOSOMES_AT_THE_CENTROMERE	REACTOME_DEPOSITION_OF_NEW_CENPA_CONTAINING_NUCLEOSOMES_AT_THE_CENTROMERE	10/187	60/8238	8.04e-07	4.8e-05	4.3e-05	51773/2491/64105/55320/57082/79682/64946/3017/8342/8343	10	RSF1, CENPI, CENPK, MIS18BP1, KNL1, CENPU, CENPH, H2BC5, H2BC14, H2BC7	I
WP_RETINOBLASTOMA_GENE_IN_CANCER	WP_RETINOBLASTOMA_GENE_IN_CANCER	11/187	77/8238	1.11e-06	6.25e-05	5.61e-05	54443/24137/8317/5427/5422/7272/7029/7153/891/580/9134	11	ANLN, KIF4A, CDC7, POLE2, POLA1, TTK, TFDP2, TOP2A, CCNB1, BARD1, CCNE2	I
REACTOME_RHO_GTPASES_ACTIVATE_FORMINS	REACTOME_RHO_GTPASES_ACTIVATE_FORMINS	13/187	113/8238	1.48e-06	7.83e-05	7.03e-05	2491/1063/81930/64105/151648/57082/1062/81624/79682/64946/701/699/55055	13	CENPI, CENPF, KIF18A, CENPK, SGO1, KNL1, CENPE, DIAPH3, CENPU, CENPH, BUB1B, BUB1, ZWILCH	I
REACTOME_RESOLUTION_OF_D_LOOP_STRUCTURES	REACTOME_RESOLUTION_OF_D_LOOP_STRUCTURES	7/187	28/8238	2.19e-06	0.000110212	9.89e-05	672/5932/83990/1763/580/675/23514	7	BRCA1, RBBP8, BRIP1, DNA2, BARD1, BRCA2, SPIDR	I
WP_CELL_CYCLE	WP_CELL_CYCLE	12/187	100/8238	2.42e-06	0.000110817	9.94e-05	996/5933/8317/7272/6500/7029/5000/891/699/9134/4087/11200	12	CDC27, RBL1, CDC7, TTK, SKP1, TFDP2, ORC4, CCNB1, BUB1, CCNE2, SMAD2, CHEK2	I
REACTOME_RHO_GTPASE_EFFECTORS	REACTOME_RHO_GTPASE_EFFECTORS	20/187	267/8238	2.44e-06	0.000110817	9.94e-05	999/2491/1063/9928/81930/64105/151648/4628/57082/1062/81624/79682/64946/701/3017/699/55055/9055/8342/8343	20	CDH1, CENPI, CENPF, KIF14, KIF18A, CENPK, SGO1, MYH10, KNL1, CENPE, DIAPH3, CENPU, CENPH, BUB1B, H2BC5, BUB1, ZWILCH, PRC1, H2BC14, H2BC7	I
REACTOME_DISEASES_OF_DNA_REPAIR	REACTOME_DISEASES_OF_DNA_REPAIR	7/187	29/8238	2.84e-06	0.000123078	0.000110408	672/5932/55247/83990/1763/580/675	7	BRCA1, RBBP8, NEIL3, BRIP1, DNA2, BARD1, BRCA2	I
REACTOME_MITOTIC_METAPHASE_AND_ANAPHASE	REACTOME_MITOTIC_METAPHASE_AND_ANAPHASE	17/187	203/8238	3.25e-06	0.000134642	0.000120781	996/7444/7443/2491/1063/81930/64105/151648/891/57082/53371/1062/79682/64946/701/699/55055	17	CDC27, VRK2, VRK1, CENPI, CENPF, KIF18A, CENPK, SGO1, CCNB1, KNL1, NUP54, CENPE, CENPU, CENPH, BUB1B, BUB1, ZWILCH	I
REACTOME_PROCESSING_OF_DNA_DOUBLE_STRAND_BREAK_ENDS	REACTOME_PROCESSING_OF_DNA_DOUBLE_STRAND_BREAK_ENDS	11/187	89/8238	4.8e-06	0.000190952	0.000171294	672/51720/63967/5932/83990/1763/580/3017/84126/8342/8343	11	BRCA1, UIMC1, CLSPN, RBBP8, BRIP1, DNA2, BARD1, H2BC5, ATRIP, H2BC14, H2BC7	I
REACTOME_RESOLUTION_OF_D_LOOP_STRUCTURES_THROUGH_SYNTHESIS_DEPENDENT_STRAND_ANNEALING_SDSA	REACTOME_RESOLUTION_OF_D_LOOP_STRUCTURES_THROUGH_SYNTHESIS_DEPENDENT_STRAND_ANNEALING_SDSA	6/187	21/8238	5.16e-06	0.000196864	0.000176598	672/5932/83990/1763/580/675	6	BRCA1, RBBP8, BRIP1, DNA2, BARD1, BRCA2	I
REACTOME_TRANSCRIPTIONAL_REGULATION_BY_E2F6	REACTOME_TRANSCRIPTIONAL_REGULATION_BY_E2F6	7/187	32/8238	5.78e-06	0.000212001	0.000190177	672/8317/5932/2146/7029/6045/80012	7	BRCA1, CDC7, RBBP8, EZH2, TFDP2, RNF2, PHC3	I
REACTOME_HDR_THROUGH_HOMOLOGOUS_RECOMBINATION_HRR	REACTOME_HDR_THROUGH_HOMOLOGOUS_RECOMBINATION_HRR	9/187	60/8238	7.19e-06	0.000253982	0.000227836	672/5427/5932/83990/1763/580/675/84126/23514	9	BRCA1, POLE2, RBBP8, BRIP1, DNA2, BARD1, BRCA2, ATRIP, SPIDR	I
REACTOME_HOMOLOGOUS_DNA_PAIRING_AND_STRAND_EXCHANGE	REACTOME_HOMOLOGOUS_DNA_PAIRING_AND_STRAND_EXCHANGE	7/187	36/8238	1.33e-05	0.000452123	0.000405579	672/5932/83990/1763/580/675/84126	7	BRCA1, RBBP8, BRIP1, DNA2, BARD1, BRCA2, ATRIP	I
REACTOME_KINESINS	REACTOME_KINESINS	7/187	37/8238	1.61e-05	0.000519209	0.000465759	24137/81930/9493/3832/9585/1062/56992	7	KIF4A, KIF18A, KIF23, KIF11, KIF20B, CENPE, KIF15	I
REACTOME_CHROMOSOME_MAINTENANCE	REACTOME_CHROMOSOME_MAINTENANCE	12/187	120/8238	1.63e-05	0.000519209	0.000465759	51773/5422/2491/64105/55320/57082/1763/79682/64946/3017/8342/8343	12	RSF1, POLA1, CENPI, CENPK, MIS18BP1, KNL1, DNA2, CENPU, CENPH, H2BC5, H2BC14, H2BC7	I
REACTOME_DNA_DOUBLE_STRAND_BREAK_RESPONSE	REACTOME_DNA_DOUBLE_STRAND_BREAK_RESPONSE	9/187	71/8238	2.92e-05	0.000898899	0.000806361	672/51720/5599/580/2140/3017/11200/8342/8343	9	BRCA1, UIMC1, MAPK8, BARD1, EYA3, H2BC5, CHEK2, H2BC14, H2BC7	I
REACTOME_MITOTIC_G1_PHASE_AND_G1_S_TRANSITION	REACTOME_MITOTIC_G1_PHASE_AND_G1_S_TRANSITION	12/187	136/8238	5.73e-05	0.00170678	0.00153107	55388/5933/8317/5427/5422/6500/7029/5000/7153/891/9134/132660	12	MCM10, RBL1, CDC7, POLE2, POLA1, SKP1, TFDP2, ORC4, TOP2A, CCNB1, CCNE2, LIN54	I
PID_AURORA_B_PATHWAY	PID_AURORA_B_PATHWAY	6/187	32/8238	7e-05	0.00198966	0.00178483	6790/64151/23397/151648/9493/699	6	AURKA, NCAPG, NCAPH, SGO1, KIF23, BUB1	I
REACTOME_SEPARATION_OF_SISTER_CHROMATIDS	REACTOME_SEPARATION_OF_SISTER_CHROMATIDS	13/187	161/8238	7.09e-05	0.00198966	0.00178483	996/2491/1063/81930/64105/151648/57082/1062/79682/64946/701/699/55055	13	CDC27, CENPI, CENPF, KIF18A, CENPK, SGO1, KNL1, CENPE, CENPU, CENPH, BUB1B, BUB1, ZWILCH	I
REACTOME_HDR_THROUGH_SINGLE_STRAND_ANNEALING_SSA	REACTOME_HDR_THROUGH_SINGLE_STRAND_ANNEALING_SSA	6/187	33/8238	8.39e-05	0.00223099	0.00200132	672/5932/83990/1763/580/84126	6	BRCA1, RBBP8, BRIP1, DNA2, BARD1, ATRIP	I
REACTOME_REGULATION_OF_TP53_ACTIVITY_THROUGH_PHOSPHORYLATION	REACTOME_REGULATION_OF_TP53_ACTIVITY_THROUGH_PHOSPHORYLATION	9/187	81/8238	8.42e-05	0.00223099	0.00200132	672/6790/22974/5932/83990/1763/580/84126/11200	9	BRCA1, AURKA, TPX2, RBBP8, BRIP1, DNA2, BARD1, ATRIP, CHEK2	I
REACTOME_G0_AND_EARLY_G1	REACTOME_G0_AND_EARLY_G1	5/187	22/8238	0.000109887	0.0027705	0.00248529	5933/7029/7153/9134/132660	5	RBL1, TFDP2, TOP2A, CCNE2, LIN54	I
REACTOME_POLO_LIKE_KINASE_MEDIATED_EVENTS	REACTOME_POLO_LIKE_KINASE_MEDIATED_EVENTS	4/187	Dec-38	0.000110356	0.0027705	0.00248529	2305/1063/891/132660	4	FOXM1, CENPF, CCNB1, LIN54	I
PID_FOXM1_PATHWAY	PID_FOXM1_PATHWAY	5/187	24/8238	0.000170938	0.0041814	0.00375094	2305/1063/891/675/11200	5	FOXM1, CENPF, CCNB1, BRCA2, CHEK2	I
REACTOME_TP53_REGULATES_TRANSCRIPTION_OF_GENES_INVOLVED_IN_G2_CELL_CYCLE_ARREST	REACTOME_TP53_REGULATES_TRANSCRIPTION_OF_GENES_INVOLVED_IN_G2_CELL_CYCLE_ARREST	4/187	15/8238	0.000288463	0.00687983	0.00617158	5933/6790/7029/891	4	RBL1, AURKA, TFDP2, CCNB1	I
KEGG_OOCYTE_MEIOSIS	KEGG_OOCYTE_MEIOSIS	8/187	78/8238	0.000366101	0.00851854	0.00764159	996/9748/6790/6500/151648/891/699/9134	8	CDC27, SLK, AURKA, SKP1, SGO1, CCNB1, BUB1, CCNE2	I
REACTOME_ACTIVATION_OF_THE_PRE_REPLICATIVE_COMPLEX	REACTOME_ACTIVATION_OF_THE_PRE_REPLICATIVE_COMPLEX	5/187	29/8238	0.000435586	0.00989403	0.00887548	55388/8317/5427/5422/5000	5	MCM10, CDC7, POLE2, POLA1, ORC4	I
REACTOME_DNA_REPLICATION	REACTOME_DNA_REPLICATION	12/187	171/8238	0.000497477	0.011037	0.00990083	996/55388/8317/5427/5422/6500/5000/1763/3017/9134/8342/8343	12	CDC27, MCM10, CDC7, POLE2, POLA1, SKP1, ORC4, DNA2, H2BC5, CCNE2, H2BC14, H2BC7	I
BIOCARTA_ATM_PATHWAY	BIOCARTA_ATM_PATHWAY	4/187	18/8238	0.000613049	0.0129966	0.0116587	672/5932/5599/11200	4	BRCA1, RBBP8, MAPK8, CHEK2	I
REACTOME_TRANSCRIPTION_OF_E2F_TARGETS_UNDER_NEGATIVE_CONTROL_BY_DREAM_COMPLEX	REACTOME_TRANSCRIPTION_OF_E2F_TARGETS_UNDER_NEGATIVE_CONTROL_BY_DREAM_COMPLEX	4/187	18/8238	0.000613049	0.0129966	0.0116587	5933/7029/7153/132660	4	RBL1, TFDP2, TOP2A, LIN54	I
REACTOME_ACTIVATION_OF_ATR_IN_RESPONSE_TO_REPLICATION_STRESS	REACTOME_ACTIVATION_OF_ATR_IN_RESPONSE_TO_REPLICATION_STRESS	5/187	32/8238	0.000699015	0.0144648	0.0129757	55388/63967/8317/5000/84126	5	MCM10, CLSPN, CDC7, ORC4, ATRIP	I
REACTOME_MITOTIC_G2_G2_M_PHASES	REACTOME_MITOTIC_G2_G2_M_PHASES	12/187	178/8238	0.000712627	0.0144648	0.0129757	10806/3161/6790/22974/55125/2305/6500/80321/1063/891/5116/132660	12	SDCCAG8, HMMR, AURKA, TPX2, CEP192, FOXM1, SKP1, CEP70, CENPF, CCNB1, PCNT, LIN54	I
REACTOME_AURKA_ACTIVATION_BY_TPX2	REACTOME_AURKA_ACTIVATION_BY_TPX2	7/187	69/8238	0.000912628	0.0181385	0.0162712	10806/3161/6790/22974/55125/80321/5116	7	SDCCAG8, HMMR, AURKA, TPX2, CEP192, CEP70, PCNT	I
REACTOME_E2F_MEDIATED_REGULATION_OF_DNA_REPLICATION	REACTOME_E2F_MEDIATED_REGULATION_OF_DNA_REPLICATION	4/187	20/8238	0.000936783	0.0182386	0.016361	5422/7029/5000/891	4	POLA1, TFDP2, ORC4, CCNB1	I
BIOCARTA_RANMS_PATHWAY	BIOCARTA_RANMS_PATHWAY	3/187	Oct-38	0.00122797	0.0234296	0.0210176	6790/22974/56992	3	AURKA, TPX2, KIF15	I
REACTOME_TRANSCRIPTIONAL_REGULATION_BY_TP53	REACTOME_TRANSCRIPTIONAL_REGULATION_BY_TP53	17/187	330/8238	0.0013169	0.0246338	0.0220979	672/5933/6790/22974/5932/6009/7029/1386/891/83990/1763/580/84126/51755/9134/11200/6917	17	BRCA1, RBL1, AURKA, TPX2, RBBP8, RHEB, TFDP2, ATF2, CCNB1, BRIP1, DNA2, BARD1, ATRIP, CDK12, CCNE2, CHEK2, TCEA1	I
REACTOME_G1_S_SPECIFIC_TRANSCRIPTION	REACTOME_G1_S_SPECIFIC_TRANSCRIPTION	4/187	22/8238	0.00136506	0.024915	0.0223501	5933/5422/7029/132660	4	RBL1, POLA1, TFDP2, LIN54	I
REACTOME_COPI_DEPENDENT_GOLGI_TO_ER_RETROGRADE_TRAFFIC	REACTOME_COPI_DEPENDENT_GOLGI_TO_ER_RETROGRADE_TRAFFIC	7/187	74/8238	0.00138417	0.024915	0.0223501	24137/81930/9493/3832/9585/1062/56992	7	KIF4A, KIF18A, KIF23, KIF11, KIF20B, CENPE, KIF15	I
REACTOME_PROTEIN_UBIQUITINATION	REACTOME_PROTEIN_UBIQUITINATION	7/187	75/8238	0.00149792	0.0264633	0.023739	56852/3093/7323/3017/10477/8342/8343	7	RAD18, UBE2K, UBE2D3, H2BC5, UBE2E3, H2BC14, H2BC7	I
WP_DNA_REPLICATION	WP_DNA_REPLICATION	5/187	38/8238	0.00156082	0.0270732	0.0242861	55388/8317/5427/5422/5000	5	MCM10, CDC7, POLE2, POLA1, ORC4	I
REACTOME_TP53_REGULATES_TRANSCRIPTION_OF_CELL_CYCLE_GENES	REACTOME_TP53_REGULATES_TRANSCRIPTION_OF_CELL_CYCLE_GENES	5/187	40/8238	0.0019726	0.0336046	0.0301451	5933/6790/7029/891/9134	5	RBL1, AURKA, TFDP2, CCNB1, CCNE2	I
WP_REGULATION_OF_SISTER_CHROMATID_SEPARATION_AT_THE_METAPHASEANAPHASE_TRANSITION	WP_REGULATION_OF_SISTER_CHROMATID_SEPARATION_AT_THE_METAPHASEANAPHASE_TRANSITION	3/187	Dec-38	0.00217704	0.0364368	0.0326858	1062/701/699	3	CENPE, BUB1B, BUB1	I
PID_E2F_PATHWAY	PID_E2F_PATHWAY	6/187	61/8238	0.00248756	0.0406214	0.0364396	672/5933/5932/5422/7029/9134	6	BRCA1, RBL1, RBBP8, POLA1, TFDP2, CCNE2	I
REACTOME_REGULATION_OF_PLK1_ACTIVITY_AT_G2_M_TRANSITION	REACTOME_REGULATION_OF_PLK1_ACTIVITY_AT_G2_M_TRANSITION	7/187	82/8238	0.00251222	0.0406214	0.0364396	10806/6790/55125/6500/80321/891/5116	7	SDCCAG8, AURKA, CEP192, SKP1, CEP70, CCNB1, PCNT	I
PID_FANCONI_PATHWAY	PID_FANCONI_PATHWAY	5/187	43/8238	0.00273177	0.0434351	0.0389637	672/83990/675/84126/2187	5	BRCA1, BRIP1, BRCA2, ATRIP, FANCB	I
PID_AURORA_A_PATHWAY	PID_AURORA_A_PATHWAY	4/187	27/8238	0.00299777	0.046127	0.0413784	672/6790/22974/9787	4	BRCA1, AURKA, TPX2, DLGAP5	I
PID_BARD1_PATHWAY	PID_BARD1_PATHWAY	4/187	27/8238	0.00299777	0.046127	0.0413784	672/5932/7323/580	4	BRCA1, RBBP8, UBE2D3, BARD1	I
REACTOME_NONHOMOLOGOUS_END_JOINING_NHEJ	REACTOME_NONHOMOLOGOUS_END_JOINING_NHEJ	6/187	65/8238	0.00343439	0.051127	0.0458637	672/51720/580/3017/8342/8343	6	BRCA1, UIMC1, BARD1, H2BC5, H2BC14, H2BC7	I
BIOCARTA_41BB_PATHWAY	BIOCARTA_41BB_PATHWAY	3/187	14/8238	0.0034835	0.051127	0.0458637	11183/5599/1386	3	MAP4K5, MAPK8, ATF2	I
REACTOME_TRANSCRIPTION_OF_E2F_TARGETS_UNDER_NEGATIVE_CONTROL_BY_P107_RBL1_AND_P130_RBL2_IN_COMPLEX_WITH_HDAC1	REACTOME_TRANSCRIPTION_OF_E2F_TARGETS_UNDER_NEGATIVE_CONTROL_BY_P107_RBL1_AND_P130_RBL2_IN_COMPLEX_WITH_HDAC1	3/187	14/8238	0.0034835	0.051127	0.0458637	5933/7029/132660	3	RBL1, TFDP2, LIN54	I
REACTOME_OXIDATIVE_STRESS_INDUCED_SENESCENCE	REACTOME_OXIDATIVE_STRESS_INDUCED_SENESCENCE	8/187	112/8238	0.00386319	0.0558407	0.0500921	2146/5599/7029/6045/3017/80012/8342/8343	8	EZH2, MAPK8, TFDP2, RNF2, H2BC5, PHC3, H2BC14, H2BC7	I
REACTOME_ANCHORING_OF_THE_BASAL_BODY_TO_THE_PLASMA_MEMBRANE	REACTOME_ANCHORING_OF_THE_BASAL_BODY_TO_THE_PLASMA_MEMBRANE	7/187	91/8238	0.00451073	0.0642274	0.0576155	10806/55125/80321/117177/132320/5116/347240	7	SDCCAG8, CEP192, CEP70, RAB3IP, SCLT1, PCNT, KIF24	I
REACTOME_REGULATION_OF_TP53_ACTIVITY	REACTOME_REGULATION_OF_TP53_ACTIVITY	9/187	142/8238	0.00493738	0.0692685	0.0621376	672/6790/22974/5932/83990/1763/580/84126/11200	9	BRCA1, AURKA, TPX2, RBBP8, BRIP1, DNA2, BARD1, ATRIP, CHEK2	I
REACTOME_RHOA_GTPASE_CYCLE	REACTOME_RHOA_GTPASE_CYCLE	8/187	118/8238	0.00529919	0.0732671	0.0657245	54443/9748/23256/1894/10144/81624/143872/9824	8	ANLN, SLK, SCFD1, ECT2, FAM13A, DIAPH3, ARHGAP42, ARHGAP11A	I
REACTOME_S_PHASE	REACTOME_S_PHASE	9/187	144/8238	0.00540771	0.0736994	0.0661123	996/5427/5422/6500/7029/5000/1763/9134/132660	9	CDC27, POLE2, POLA1, SKP1, TFDP2, ORC4, DNA2, CCNE2, LIN54	I
PID_ATM_PATHWAY	PID_ATM_PATHWAY	4/187	32/8238	0.00562428	0.0755613	0.0677826	672/51720/5932/11200	4	BRCA1, UIMC1, RBBP8, CHEK2	I
REACTOME_MEIOTIC_RECOMBINATION	REACTOME_MEIOTIC_RECOMBINATION	6/187	72/8238	0.00570274	0.0755613	0.0677826	672/5932/675/3017/8342/8343	6	BRCA1, RBBP8, BRCA2, H2BC5, H2BC14, H2BC7	I
REACTOME_CELLULAR_SENESCENCE	REACTOME_CELLULAR_SENESCENCE	10/187	174/8238	0.00618295	0.0787364	0.0706308	996/2146/5599/7029/6045/3017/80012/9134/8342/8343	10	CDC27, EZH2, MAPK8, TFDP2, RNF2, H2BC5, PHC3, CCNE2, H2BC14, H2BC7	I
REACTOME_INITIATION_OF_NUCLEAR_ENVELOPE_NE_REFORMATION	REACTOME_INITIATION_OF_NUCLEAR_ENVELOPE_NE_REFORMATION	3/187	17/8238	0.00618997	0.0787364	0.0706308	7444/7443/891	3	VRK2, VRK1, CCNB1	I
REACTOME_RHO_GTPASES_ACTIVATE_CIT	REACTOME_RHO_GTPASES_ACTIVATE_CIT	3/187	17/8238	0.00618997	0.0787364	0.0706308	9928/4628/9055	3	KIF14, MYH10, PRC1	I
WP_ATM_SIGNALING_PATHWAY	WP_ATM_SIGNALING_PATHWAY	4/187	33/8238	0.00628848	0.078937	0.0708107	672/1386/891/11200	4	BRCA1, ATF2, CCNB1, CHEK2	I
KEGG_UBIQUITIN_MEDIATED_PROTEOLYSIS	KEGG_UBIQUITIN_MEDIATED_PROTEOLYSIS	8/187	123/8238	0.00678123	0.0830246	0.0744775	996/672/3093/7323/55294/6500/9320/10477	8	CDC27, BRCA1, UBE2K, UBE2D3, FBXW7, SKP1, TRIP12, UBE2E3	I
WP_G1_TO_S_CELL_CYCLE_CONTROL	WP_G1_TO_S_CELL_CYCLE_CONTROL	5/187	53/8238	0.00678817	0.0830246	0.0744775	5427/7029/5000/891/9134	5	POLE2, TFDP2, ORC4, CCNB1, CCNE2	I
REACTOME_METALLOPROTEASE_DUBS	REACTOME_METALLOPROTEASE_DUBS	4/187	34/8238	0.0070028	0.0835084	0.0749115	672/51720/8027/580	4	BRCA1, UIMC1, STAM, BARD1	I
WP_MECHANOREGULATION_AND_PATHOLOGY_OF_YAPTAZ_VIA_HIPPO_AND_NONHIPPO_MECHANISMS	WP_MECHANOREGULATION_AND_PATHOLOGY_OF_YAPTAZ_VIA_HIPPO_AND_NONHIPPO_MECHANISMS	4/187	34/8238	0.0070028	0.0835084	0.0749115	11183/999/5599/55249	4	MAP4K5, CDH1, MAPK8, YY1AP1	I
REACTOME_REGULATION_OF_PTEN_GENE_TRANSCRIPTION	REACTOME_REGULATION_OF_PTEN_GENE_TRANSCRIPTION	5/187	54/8238	0.00734627	0.0865227	0.0776155	2146/6009/1386/6045/80012	5	EZH2, RHEB, ATF2, RNF2, PHC3	I
WP_DNA_DAMAGE_RESPONSE	WP_DNA_DAMAGE_RESPONSE	5/187	56/8238	0.00855703	0.0995537	0.0893051	672/891/84126/9134/11200	5	BRCA1, CCNB1, ATRIP, CCNE2, CHEK2	I
REACTOME_E3_UBIQUITIN_LIGASES_UBIQUITINATE_TARGET_PROTEINS	REACTOME_E3_UBIQUITIN_LIGASES_UBIQUITINATE_TARGET_PROTEINS	5/187	57/8238	0.00921137	0.105875	0.0949758	56852/7323/3017/8342/8343	5	RAD18, UBE2D3, H2BC5, H2BC14, H2BC7	I
BIOCARTA_G2_PATHWAY	BIOCARTA_G2_PATHWAY	3/187	20/8238	0.00987242	0.112122	0.10058	672/891/11200	3	BRCA1, CCNB1, CHEK2	I
REACTOME_GOLGI_TO_ER_RETROGRADE_TRANSPORT	REACTOME_GOLGI_TO_ER_RETROGRADE_TRANSPORT	7/187	106/8238	0.0102356	0.11488	0.103054	24137/81930/9493/3832/9585/1062/56992	7	KIF4A, KIF18A, KIF23, KIF11, KIF20B, CENPE, KIF15	I
WP_MIRNA_REGULATION_OF_DNA_DAMAGE_RESPONSE	WP_MIRNA_REGULATION_OF_DNA_DAMAGE_RESPONSE	5/187	59/8238	0.010622	0.11783	0.1057	672/891/84126/9134/11200	5	BRCA1, CCNB1, ATRIP, CCNE2, CHEK2	I
REACTOME_SYNTHESIS_OF_DNA	REACTOME_SYNTHESIS_OF_DNA	7/187	108/8238	0.0112791	0.121983	0.109425	996/5427/5422/6500/5000/1763/9134	7	CDC27, POLE2, POLA1, SKP1, ORC4, DNA2, CCNE2	I
BIOCARTA_ATRBRCA_PATHWAY	BIOCARTA_ATRBRCA_PATHWAY	3/187	21/8238	0.0113283	0.121983	0.109425	672/675/11200	3	BRCA1, BRCA2, CHEK2	I
PID_P73PATHWAY	PID_P73PATHWAY	5/187	60/8238	0.0113799	0.121983	0.109425	5204/891/675/699/9134	5	PFDN5, CCNB1, BRCA2, BUB1, CCNE2	I
REACTOME_DNA_REPLICATION_PRE_INITIATION	REACTOME_DNA_REPLICATION_PRE_INITIATION	8/187	135/8238	0.0116043	0.123006	0.110343	55388/8317/5427/5422/5000/3017/8342/8343	8	MCM10, CDC7, POLE2, POLA1, ORC4, H2BC5, H2BC14, H2BC7	I
PID_CDC42_PATHWAY	PID_CDC42_PATHWAY	5/187	61/8238	0.0121739	0.127625	0.114487	999/5599/1386/81624/8476	5	CDH1, MAPK8, ATF2, DIAPH3, CDC42BPA	I
WP_INTEGRATED_CANCER_PATHWAY	WP_INTEGRATED_CANCER_PATHWAY	4/187	41/8238	0.0135271	0.14027	0.12583	672/580/4087/11200	4	BRCA1, BARD1, SMAD2, CHEK2	I
REACTOME_RHOBTB1_GTPASE_CYCLE	REACTOME_RHOBTB1_GTPASE_CYCLE	3/187	23/8238	0.0145932	0.149698	0.134287	9352/9318/10576	3	TXNL1, COPS2, CCT2	I
REACTOME_CYCLIN_D_ASSOCIATED_EVENTS_IN_G1	REACTOME_CYCLIN_D_ASSOCIATED_EVENTS_IN_G1	4/187	43/8238	0.015919	0.158697	0.142359	5933/6500/7029/9134	4	RBL1, SKP1, TFDP2, CCNE2	I
WP_ATM_SIGNALING_IN_DEVELOPMENT_AND_DISEASE	WP_ATM_SIGNALING_IN_DEVELOPMENT_AND_DISEASE	4/187	43/8238	0.015919	0.158697	0.142359	5932/1386/699/11200	4	RBBP8, ATF2, BUB1, CHEK2	I
WP_DNA_REPAIR_PATHWAYS_FULL_NETWORK	WP_DNA_REPAIR_PATHWAYS_FULL_NETWORK	7/187	116/8238	0.0162322	0.158697	0.142359	672/5427/55247/83990/675/2187/2074	7	BRCA1, POLE2, NEIL3, BRIP1, BRCA2, FANCB, ERCC6	I
REACTOME_CILIUM_ASSEMBLY	REACTOME_CILIUM_ASSEMBLY	9/187	172/8238	0.0163022	0.158697	0.142359	10806/55125/80321/117177/132320/50807/5116/10576/347240	9	SDCCAG8, CEP192, CEP70, RAB3IP, SCLT1, ASAP1, PCNT, CCT2, KIF24	I
REACTOME_INTRA_GOLGI_AND_RETROGRADE_GOLGI_TO_ER_TRAFFIC	REACTOME_INTRA_GOLGI_AND_RETROGRADE_GOLGI_TO_ER_TRAFFIC	9/187	172/8238	0.0163022	0.158697	0.142359	24137/81930/9493/3832/9585/1062/9712/56992/22836	9	KIF4A, KIF18A, KIF23, KIF11, KIF20B, CENPE, USP6NL, KIF15, RHOBTB3	I
REACTOME_TRANSCRIPTIONAL_ACTIVITY_OF_SMAD2_SMAD3_SMAD4_HETEROTRIMER	REACTOME_TRANSCRIPTIONAL_ACTIVITY_OF_SMAD2_SMAD3_SMAD4_HETEROTRIMER	4/187	44/8238	0.0172082	0.165825	0.148754	5933/7323/7029/4087	4	RBL1, UBE2D3, TFDP2, SMAD2	I
REACTOME_FACTORS_INVOLVED_IN_MEGAKARYOCYTE_DEVELOPMENT_AND_PLATELET_PRODUCTION	REACTOME_FACTORS_INVOLVED_IN_MEGAKARYOCYTE_DEVELOPMENT_AND_PLATELET_PRODUCTION	7/187	119/8238	0.0184357	0.173599	0.155728	24137/81930/9493/3832/9585/1062/56992	7	KIF4A, KIF18A, KIF23, KIF11, KIF20B, CENPE, KIF15	I
WP_CILIOPATHIES	WP_CILIOPATHIES	7/187	119/8238	0.0184357	0.173599	0.155728	10806/79848/51715/1063/4750/282809/132320	7	SDCCAG8, CSPP1, RAB23, CENPF, NEK1, POC1B, SCLT1	I
REACTOME_SUMOYLATION_OF_DNA_REPLICATION_PROTEINS	REACTOME_SUMOYLATION_OF_DNA_REPLICATION_PROTEINS	4/187	45/8238	0.0185609	0.173599	0.155728	6790/7153/53371/7150	4	AURKA, TOP2A, NUP54, TOP1	I
REACTOME_MEIOSIS	REACTOME_MEIOSIS	6/187	94/8238	0.0197849	0.18325	0.164386	672/5932/675/3017/8342/8343	6	BRCA1, RBBP8, BRCA2, H2BC5, H2BC14, H2BC7	I
PID_DELTA_NP63_PATHWAY	PID_DELTA_NP63_PATHWAY	3/187	26/8238	0.0203889	0.184134	0.165178	55294/7153/675	3	FBXW7, TOP2A, BRCA2	I
REACTOME_RHO_GTPASE_CYCLE	REACTOME_RHO_GTPASE_CYCLE	15/187	370/8238	0.0209474	0.186765	0.167538	54443/7444/9748/9352/23256/1894/9928/8027/10144/81624/8476/143872/9318/10576/9824	15	ANLN, VRK2, SLK, TXNL1, SCFD1, ECT2, KIF14, STAM, FAM13A, DIAPH3, CDC42BPA, ARHGAP42, COPS2, CCT2, ARHGAP11A	I
REACTOME_RECOGNITION_AND_ASSOCIATION_OF_DNA_GLYCOSYLASE_WITH_SITE_CONTAINING_AN_AFFECTED_PURINE	REACTOME_RECOGNITION_AND_ASSOCIATION_OF_DNA_GLYCOSYLASE_WITH_SITE_CONTAINING_AN_AFFECTED_PURINE	4/187	49/8238	0.0246214	0.211744	0.189946	55247/3017/8342/8343	4	NEIL3, H2BC5, H2BC14, H2BC7	I
WP_DNA_IRDOUBLE_STRAND_BREAKS_AND_CELLULAR_RESPONSE_VIA_ATM	WP_DNA_IRDOUBLE_STRAND_BREAKS_AND_CELLULAR_RESPONSE_VIA_ATM	4/187	49/8238	0.0246214	0.211744	0.189946	672/1386/675/11200	4	BRCA1, ATF2, BRCA2, CHEK2	I
REACTOME_NUCLEAR_ENVELOPE_BREAKDOWN	REACTOME_NUCLEAR_ENVELOPE_BREAKDOWN	4/187	50/8238	0.0263021	0.224038	0.200974	7444/7443/891/53371	4	VRK2, VRK1, CCNB1, NUP54	I
REACTOME_DEUBIQUITINATION	REACTOME_DEUBIQUITINATION	11/187	250/8238	0.026912	0.227204	0.203814	672/27430/4287/51720/63967/8027/580/3017/4087/8342/8343	11	BRCA1, MAT2B, ATXN3, UIMC1, CLSPN, STAM, BARD1, H2BC5, SMAD2, H2BC14, H2BC7	I
REACTOME_MHC_CLASS_II_ANTIGEN_PRESENTATION	REACTOME_MHC_CLASS_II_ANTIGEN_PRESENTATION	6/187	102/8238	0.0282495	0.234348	0.210223	24137/81930/9493/3832/1062/56992	6	KIF4A, KIF18A, KIF23, KIF11, CENPE, KIF15	I
REACTOME_REPRODUCTION	REACTOME_REPRODUCTION	6/187	102/8238	0.0282495	0.234348	0.210223	672/5932/675/3017/8342/8343	6	BRCA1, RBBP8, BRCA2, H2BC5, H2BC14, H2BC7	I
REACTOME_RECOGNITION_OF_DNA_DAMAGE_BY_PCNA_CONTAINING_REPLICATION_COMPLEX	REACTOME_RECOGNITION_OF_DNA_DAMAGE_BY_PCNA_CONTAINING_REPLICATION_COMPLEX	3/187	30/8238	0.0298115	0.243523	0.218453	56852/5427/51514	3	RAD18, POLE2, DTL	I
REACTOME_RHOB_GTPASE_CYCLE	REACTOME_RHOB_GTPASE_CYCLE	4/187	52/8238	0.029866	0.243523	0.218453	54443/9748/1894/81624	4	ANLN, SLK, ECT2, DIAPH3	I
REACTOME_MITOTIC_PROPHASE	REACTOME_MITOTIC_PROPHASE	7/187	132/8238	0.0304279	0.246002	0.220677	7444/7443/891/53371/3017/8342/8343	7	VRK2, VRK1, CCNB1, NUP54, H2BC5, H2BC14, H2BC7	I
REACTOME_APC_C_MEDIATED_DEGRADATION_OF_CELL_CYCLE_PROTEINS	REACTOME_APC_C_MEDIATED_DEGRADATION_OF_CELL_CYCLE_PROTEINS	5/187	78/8238	0.0318222	0.255112	0.22885	996/6790/6500/891/701	5	CDC27, AURKA, SKP1, CCNB1, BUB1B	I
REACTOME_SMAD2_SMAD3_SMAD4_HETEROTRIMER_REGULATES_TRANSCRIPTION	REACTOME_SMAD2_SMAD3_SMAD4_HETEROTRIMER_REGULATES_TRANSCRIPTION	3/187	31/8238	0.032469	0.258129	0.231555	5933/7029/4087	3	RBL1, TFDP2, SMAD2	I
REACTOME_ORGANELLE_BIOGENESIS_AND_MAINTENANCE	REACTOME_ORGANELLE_BIOGENESIS_AND_MAINTENANCE	11/187	258/8238	0.0328343	0.258876	0.232226	10806/55125/80321/1386/23408/117177/132320/50807/5116/10576/347240	11	SDCCAG8, CEP192, CEP70, ATF2, SIRT5, RAB3IP, SCLT1, ASAP1, PCNT, CCT2, KIF24	I
REACTOME_BASE_EXCISION_REPAIR_AP_SITE_FORMATION	REACTOME_BASE_EXCISION_REPAIR_AP_SITE_FORMATION	4/187	56/8238	0.0378128	0.288588	0.258879	55247/3017/8342/8343	4	NEIL3, H2BC5, H2BC14, H2BC7	I
PID_ATR_PATHWAY	PID_ATR_PATHWAY	3/187	34/8238	0.0411552	0.306814	0.275229	63967/675/84126	3	CLSPN, BRCA2, ATRIP	I
REACTOME_ASSOCIATION_OF_TRIC_CCT_WITH_TARGET_PROTEINS_DURING_BIOSYNTHESIS	REACTOME_ASSOCIATION_OF_TRIC_CCT_WITH_TARGET_PROTEINS_DURING_BIOSYNTHESIS	3/187	34/8238	0.0411552	0.306814	0.275229	55294/10576/9134	3	FBXW7, CCT2, CCNE2	I
WP_MALIGNANT_PLEURAL_MESOTHELIOMA	WP_MALIGNANT_PLEURAL_MESOTHELIOMA	11/187	268/8238	0.0414738	0.306814	0.275229	672/999/2146/6009/5599/2305/1386/6045/9493/580/92597	11	BRCA1, CDH1, EZH2, RHEB, MAPK8, FOXM1, ATF2, RNF2, KIF23, BARD1, MOB1B	I
REACTOME_BASE_EXCISION_REPAIR	REACTOME_BASE_EXCISION_REPAIR	5/187	84/8238	0.0418091	0.306814	0.275229	5427/55247/3017/8342/8343	5	POLE2, NEIL3, H2BC5, H2BC14, H2BC7	I
WP_EPITHELIAL_TO_MESENCHYMAL_TRANSITION_IN_COLORECTAL_CANCER	WP_EPITHELIAL_TO_MESENCHYMAL_TRANSITION_IN_COLORECTAL_CANCER	5/187	84/8238	0.0418091	0.306814	0.275229	999/2146/5599/2305/4087	5	CDH1, EZH2, MAPK8, FOXM1, SMAD2	I
KEGG_ADHERENS_JUNCTION	KEGG_ADHERENS_JUNCTION	4/187	58/8238	0.042199	0.307312	0.275675	999/51701/10580/4087	4	CDH1, NLK, SORBS1, SMAD2	I
KEGG_DNA_REPLICATION	KEGG_DNA_REPLICATION	3/187	35/8238	0.0442852	0.309845	0.277947	5427/5422/1763	3	POLE2, POLA1, DNA2	I
REACTOME_DISEASES_OF_MITOTIC_CELL_CYCLE	REACTOME_DISEASES_OF_MITOTIC_CELL_CYCLE	3/187	35/8238	0.0442852	0.309845	0.277947	996/7029/9134	3	CDC27, TFDP2, CCNE2	I
REACTOME_RHOBTB_GTPASE_CYCLE	REACTOME_RHOBTB_GTPASE_CYCLE	3/187	35/8238	0.0442852	0.309845	0.277947	9352/9318/10576	3	TXNL1, COPS2, CCT2	I
KEGG_PROGESTERONE_MEDIATED_OOCYTE_MATURATION	KEGG_PROGESTERONE_MEDIATED_OOCYTE_MATURATION	4/187	59/8238	0.0444955	0.309845	0.277947	996/5599/891/699	4	CDC27, MAPK8, CCNB1, BUB1	I
REACTOME_INTERFERON_SIGNALING	REACTOME_INTERFERON_SIGNALING	36/89	170/8238	1.87e-38	9.1e-36	7.75e-36	3430/4938/9830/23586/4940/4939/6772/2635/2633/3437/3433/4502/2537/684/85363/10346/54739/91543/8638/51191/5371/10410/24138/115362/9246/4599/2634/115361/3429/6773/11274/3665/3434/8519/9636/10379	36	IFI35, OAS1, TRIM14, RIGI, OAS3, OAS2, STAT1, GBP3, GBP1, IFIT3, IFIT2, MT2A, IFI6, BST2, TRIM5, TRIM22, XAF1, RSAD2, OASL, HERC5, PML, IFITM3, IFIT5, GBP5, UBE2L6, MX1, GBP2, GBP4, IFI27, STAT2, USP18, IRF7, IFIT1, IFITM1, ISG15, IRF9	J
REACTOME_INTERFERON_ALPHA_BETA_SIGNALING	REACTOME_INTERFERON_ALPHA_BETA_SIGNALING	24/89	55/8238	4.26e-34	1.04e-31	8.83e-32	3430/4938/4940/4939/6772/3437/3433/2537/684/54739/91543/8638/10410/24138/4599/2634/3429/6773/11274/3665/3434/8519/9636/10379	24	IFI35, OAS1, OAS3, OAS2, STAT1, IFIT3, IFIT2, IFI6, BST2, XAF1, RSAD2, OASL, IFITM3, IFIT5, MX1, GBP2, IFI27, STAT2, USP18, IRF7, IFIT1, IFITM1, ISG15, IRF9	J
REACTOME_INTERFERON_GAMMA_SIGNALING	REACTOME_INTERFERON_GAMMA_SIGNALING	17/89	76/8238	1.73e-18	2.81e-16	2.39e-16	4938/9830/4940/4939/6772/2635/2633/4502/85363/10346/8638/5371/115362/2634/115361/3665/10379	17	OAS1, TRIM14, OAS3, OAS2, STAT1, GBP3, GBP1, MT2A, TRIM5, TRIM22, OASL, PML, GBP5, GBP2, GBP4, IRF7, IRF9	J
WP_IMMUNE_RESPONSE_TO_TUBERCULOSIS	WP_IMMUNE_RESPONSE_TO_TUBERCULOSIS	Oct-89	23/8238	1.32e-14	1.6e-12	1.36e-12	3430/4938/6772/3437/4599/6890/6773/3434/8519/10379	10	IFI35, OAS1, STAT1, IFIT3, MX1, TAP1, STAT2, IFIT1, IFITM1, IRF9	J
WP_TYPE_II_INTERFERON_SIGNALING_IFNG	WP_TYPE_II_INTERFERON_SIGNALING_IFNG	Oct-89	30/8238	3.25e-13	3.16e-11	2.7e-11	4938/6772/2633/3433/2537/6890/6773/9636/10379/5698	10	OAS1, STAT1, GBP1, IFIT2, IFI6, TAP1, STAT2, ISG15, IRF9, PSMB9	J
WP_TYPE_I_INTERFERON_INDUCTION_AND_SIGNALING_DURING_SARSCOV2_INFECTION	WP_TYPE_I_INTERFERON_INDUCTION_AND_SIGNALING_DURING_SARSCOV2_INFECTION	Sep-89	27/8238	5.3e-12	4.31e-10	3.67e-10	4938/23586/4940/4939/64135/6772/6773/3665/10379	9	OAS1, RIGI, OAS3, OAS2, IFIH1, STAT1, STAT2, IRF7, IRF9	J
WP_NETWORK_MAP_OF_SARSCOV2_SIGNALING_PATHWAY	WP_NETWORK_MAP_OF_SARSCOV2_SIGNALING_PATHWAY	15/89	146/8238	3.22e-11	2.24e-09	1.91e-09	11119/8542/23586/4939/64135/6772/2537/684/10964/10410/4599/3429/3434/8519/10379	15	BTN3A1, APOL1, RIGI, OAS2, IFIH1, STAT1, IFI6, BST2, IFI44L, IFITM3, MX1, IFI27, IFIT1, IFITM1, IRF9	J
REACTOME_ANTIVIRAL_MECHANISM_BY_IFN_STIMULATED_GENES	REACTOME_ANTIVIRAL_MECHANISM_BY_IFN_STIMULATED_GENES	Dec-89	80/8238	3.91e-11	2.38e-09	2.03e-09	4938/23586/4940/4939/6772/8638/51191/9246/4599/11274/3434/9636	12	OAS1, RIGI, OAS3, OAS2, STAT1, OASL, HERC5, UBE2L6, MX1, USP18, IFIT1, ISG15	J
WP_HOSTPATHOGEN_INTERACTION_OF_HUMAN_CORONAVIRUSES_INTERFERON_INDUCTION	WP_HOSTPATHOGEN_INTERACTION_OF_HUMAN_CORONAVIRUSES_INTERFERON_INDUCTION	Aug-89	33/8238	1.5e-09	8.12e-08	6.92e-08	4938/23586/4940/4939/64135/6772/6773/10379	8	OAS1, RIGI, OAS3, OAS2, IFIH1, STAT1, STAT2, IRF9	J
WP_MEASLES_VIRUS_INFECTION	WP_MEASLES_VIRUS_INFECTION	Nov-89	107/8238	1.66e-08	8.06e-07	6.87e-07	355/4938/23586/4940/4939/64135/6772/4599/6773/3665/10379	11	FAS, OAS1, RIGI, OAS3, OAS2, IFIH1, STAT1, MX1, STAT2, IRF7, IRF9	J
WP_SARSCOV2_INNATE_IMMUNITY_EVASION_AND_CELLSPECIFIC_IMMUNE_RESPONSE	WP_SARSCOV2_INNATE_IMMUNITY_EVASION_AND_CELLSPECIFIC_IMMUNE_RESPONSE	Aug-89	50/8238	5e-08	2.21e-06	1.89e-06	23586/79132/6772/3433/4599/6773/3665/8519	8	RIGI, DHX58, STAT1, IFIT2, MX1, STAT2, IRF7, IFITM1	J
WP_SARS_CORONAVIRUS_AND_INNATE_IMMUNITY	WP_SARS_CORONAVIRUS_AND_INNATE_IMMUNITY	May-89	15/8238	3.62e-07	1.47e-05	1.25e-05	23586/64135/6772/6773/10379	5	RIGI, IFIH1, STAT1, STAT2, IRF9	J
REACTOME_DDX58_IFIH1_MEDIATED_INDUCTION_OF_INTERFERON_ALPHA_BETA	REACTOME_DDX58_IFIH1_MEDIATED_INDUCTION_OF_INTERFERON_ALPHA_BETA	Jul-89	66/8238	6.29e-06	0.000235467	0.000200527	23586/79132/64135/51191/9246/3665/9636	7	RIGI, DHX58, IFIH1, HERC5, UBE2L6, IRF7, ISG15	J
WP_PATHWAYS_OF_NUCLEIC_ACID_METABOLISM_AND_INNATE_IMMUNE_SENSING	WP_PATHWAYS_OF_NUCLEIC_ACID_METABOLISM_AND_INNATE_IMMUNE_SENSING	Apr-89	15/8238	1.59e-05	0.000551933	0.000470035	4938/23586/64135/11277	4	OAS1, RIGI, IFIH1, TREX1	J
WP_CYTOSOLIC_DNASENSING_PATHWAY	WP_CYTOSOLIC_DNASENSING_PATHWAY	Jun-89	55/8238	2.54e-05	0.000825625	0.000703115	23586/81030/9447/3665/9636/11277	6	RIGI, ZBP1, AIM2, IRF7, ISG15, TREX1	J
WP_NONGENOMIC_ACTIONS_OF_125_DIHYDROXYVITAMIN_D3	WP_NONGENOMIC_ACTIONS_OF_125_DIHYDROXYVITAMIN_D3	Jun-89	56/8238	2.82e-05	0.000859445	0.000731917	4939/6772/91543/10964/6773/9636	6	OAS2, STAT1, RSAD2, IFI44L, STAT2, ISG15	J
REACTOME_NEGATIVE_REGULATORS_OF_DDX58_IFIH1_SIGNALING	REACTOME_NEGATIVE_REGULATORS_OF_DDX58_IFIH1_SIGNALING	May-89	35/8238	3.3e-05	0.000946643	0.000806176	23586/64135/51191/9246/9636	5	RIGI, IFIH1, HERC5, UBE2L6, ISG15	J
KEGG_CYTOSOLIC_DNA_SENSING_PATHWAY	KEGG_CYTOSOLIC_DNA_SENSING_PATHWAY	May-89	37/8238	4.36e-05	0.00118024	0.00100512	23586/81030/9447/3665/11277	5	RIGI, ZBP1, AIM2, IRF7, TREX1	J
KEGG_RIG_I_LIKE_RECEPTOR_SIGNALING_PATHWAY	KEGG_RIG_I_LIKE_RECEPTOR_SIGNALING_PATHWAY	May-89	49/8238	0.000172349	0.00441759	0.00376209	23586/79132/64135/3665/9636	5	RIGI, DHX58, IFIH1, IRF7, ISG15	J
WP_NOVEL_INTRACELLULAR_COMPONENTS_OF_RIGILIKE_RECEPTOR_RLR_PATHWAY	WP_NOVEL_INTRACELLULAR_COMPONENTS_OF_RIGILIKE_RECEPTOR_RLR_PATHWAY	May-89	51/8238	0.000208744	0.00506338	0.00431205	23586/79132/64135/3665/9636	5	RIGI, DHX58, IFIH1, IRF7, ISG15	J
REACTOME_CLASS_I_MHC_MEDIATED_ANTIGEN_PROCESSING_PRESENTATION	REACTOME_CLASS_I_MHC_MEDIATED_ANTIGEN_PROCESSING_PRESENTATION	Dec-89	332/8238	0.000218339	0.00506338	0.00431205	5720/5721/26270/55008/51191/9246/151636/6890/57674/140691/6891/5698	12	PSME1, PSME2, FBXO6, HERC6, HERC5, UBE2L6, DTX3L, TAP1, RNF213, TRIM69, TAP2, PSMB9	J
BIOCARTA_MHC_PATHWAY	BIOCARTA_MHC_PATHWAY	Mar-89	Dec-38	0.000249934	0.00529209	0.00450683	6890/6891/5698	3	TAP1, TAP2, PSMB9	J
REACTOME_REGULATION_OF_IFNA_SIGNALING	REACTOME_REGULATION_OF_IFNA_SIGNALING	Mar-89	Dec-38	0.000249934	0.00529209	0.00450683	6772/6773/11274	3	STAT1, STAT2, USP18	J
REACTOME_TRAF3_DEPENDENT_IRF_ACTIVATION_PATHWAY	REACTOME_TRAF3_DEPENDENT_IRF_ACTIVATION_PATHWAY	Mar-89	14/8238	0.000407102	0.00826077	0.00703501	23586/64135/3665	3	RIGI, IFIH1, IRF7	J
WP_HOSTPATHOGEN_INTERACTION_OF_HUMAN_CORONAVIRUSES_MAPK_SIGNALING	WP_HOSTPATHOGEN_INTERACTION_OF_HUMAN_CORONAVIRUSES_MAPK_SIGNALING	Apr-89	34/8238	0.000460858	0.00897751	0.00764539	684/10410/3429/8519	4	BST2, IFITM3, IFI27, IFITM1	J
WP_OVERVIEW_OF_INTERFERONSMEDIATED_SIGNALING_PATHWAY	WP_OVERVIEW_OF_INTERFERONSMEDIATED_SIGNALING_PATHWAY	Mar-89	15/8238	0.000504911	0.00945737	0.00805404	6772/6773/10379	3	STAT1, STAT2, IRF9	J
REACTOME_TRAF6_MEDIATED_IRF7_ACTIVATION	REACTOME_TRAF6_MEDIATED_IRF7_ACTIVATION	Mar-89	16/8238	0.000616587	0.0111214	0.00947116	23586/64135/3665	3	RIGI, IFIH1, IRF7	J
REACTOME_ANTIGEN_PROCESSING_UBIQUITINATION_PROTEASOME_DEGRADATION	REACTOME_ANTIGEN_PROCESSING_UBIQUITINATION_PROTEASOME_DEGRADATION	Oct-89	271/8238	0.000645583	0.0112285	0.0095624	5720/5721/26270/55008/51191/9246/151636/57674/140691/5698	10	PSME1, PSME2, FBXO6, HERC6, HERC5, UBE2L6, DTX3L, RNF213, TRIM69, PSMB9	J
WP_HEPATITIS_B_INFECTION	WP_HEPATITIS_B_INFECTION	Jun-89	125/8238	0.00225173	0.0378136	0.0322026	355/23586/64135/6772/6773/3665	6	FAS, RIGI, IFIH1, STAT1, STAT2, IRF7	J
WP_P53_TRANSCRIPTIONAL_GENE_NETWORK	WP_P53_TRANSCRIPTIONAL_GENE_NETWORK	Apr-89	53/8238	0.00248974	0.0404168	0.0344195	355/5371/9636/10379	4	FAS, PML, ISG15, IRF9	J
WP_MITOCHONDRIAL_IMMUNE_RESPONSE_TO_SARSCOV2	WP_MITOCHONDRIAL_IMMUNE_RESPONSE_TO_SARSCOV2	Mar-89	26/8238	0.00264785	0.0415969	0.0354245	23586/64135/3665	3	RIGI, IFIH1, IRF7	J
REACTOME_ANTIGEN_PROCESSING_CROSS_PRESENTATION	REACTOME_ANTIGEN_PROCESSING_CROSS_PRESENTATION	May-89	96/8238	0.00371437	0.0565281	0.0481402	5720/5721/6890/6891/5698	5	PSME1, PSME2, TAP1, TAP2, PSMB9	J
REACTOME_CYTOSOLIC_SENSORS_OF_PATHOGEN_ASSOCIATED_DNA	REACTOME_CYTOSOLIC_SENSORS_OF_PATHOGEN_ASSOCIATED_DNA	Apr-89	61/8238	0.00415612	0.0613343	0.0522332	81030/9447/3665/11277	4	ZBP1, AIM2, IRF7, TREX1	J
KEGG_ANTIGEN_PROCESSING_AND_PRESENTATION	KEGG_ANTIGEN_PROCESSING_AND_PRESENTATION	Apr-89	62/8238	0.00440662	0.0631184	0.0537526	5720/5721/6890/6891	4	PSME1, PSME2, TAP1, TAP2	J
REACTOME_REGULATION_OF_RUNX2_EXPRESSION_AND_ACTIVITY	REACTOME_REGULATION_OF_RUNX2_EXPRESSION_AND_ACTIVITY	Apr-89	63/8238	0.00466712	0.0649397	0.0553037	5720/5721/6772/5698	4	PSME1, PSME2, STAT1, PSMB9	J
WP_COPPER_HOMEOSTASIS	WP_COPPER_HOMEOSTASIS	Mar-89	39/8238	0.00841396	0.105067	0.0894764	4502/54739/9997	3	MT2A, XAF1, SCO2	J
KEGG_PROTEASOME	KEGG_PROTEASOME	Mar-89	41/8238	0.00966366	0.109477	0.0932327	5720/5721/5698	3	PSME1, PSME2, PSMB9	J
REACTOME_MAPK6_MAPK4_SIGNALING	REACTOME_MAPK6_MAPK4_SIGNALING	Apr-89	78/8238	0.00989119	0.109477	0.0932327	5720/5721/4343/5698	4	PSME1, PSME2, MOV10, PSMB9	J
REACTOME_SIGNALING_BY_NOTCH4	REACTOME_SIGNALING_BY_NOTCH4	Apr-89	78/8238	0.00989119	0.109477	0.0932327	5720/5721/59/5698	4	PSME1, PSME2, ACTA2, PSMB9	J
REACTOME_PTEN_REGULATION	REACTOME_PTEN_REGULATION	May-89	128/8238	0.0122947	0.126247	0.107514	5720/5721/5371/4343/5698	5	PSME1, PSME2, PML, MOV10, PSMB9	J
REACTOME_UB_SPECIFIC_PROCESSING_PROTEASES	REACTOME_UB_SPECIFIC_PROCESSING_PROTEASES	Jun-89	179/8238	0.0127025	0.126247	0.107514	5720/5721/23586/64135/11274/5698	6	PSME1, PSME2, RIGI, IFIH1, USP18, PSMB9	J
REACTOME_CROSS_PRESENTATION_OF_SOLUBLE_EXOGENOUS_ANTIGENS_ENDOSOMES	REACTOME_CROSS_PRESENTATION_OF_SOLUBLE_EXOGENOUS_ANTIGENS_ENDOSOMES	Mar-89	46/8238	0.0132401	0.128959	0.109823	5720/5721/5698	3	PSME1, PSME2, PSMB9	J
REACTOME_TRANSCRIPTIONAL_REGULATION_BY_RUNX2	REACTOME_TRANSCRIPTIONAL_REGULATION_BY_RUNX2	Apr-89	89/8238	0.0154858	0.147805	0.125873	5720/5721/6772/5698	4	PSME1, PSME2, STAT1, PSMB9	J
REACTOME_AUF1_HNRNP_D0_BINDS_AND_DESTABILIZES_MRNA	REACTOME_AUF1_HNRNP_D0_BINDS_AND_DESTABILIZES_MRNA	Mar-89	53/8238	0.0193605	0.16505	0.140559	5720/5721/5698	3	PSME1, PSME2, PSMB9	J
REACTOME_DEGRADATION_OF_AXIN	REACTOME_DEGRADATION_OF_AXIN	Mar-89	53/8238	0.0193605	0.16505	0.140559	5720/5721/5698	3	PSME1, PSME2, PSMB9	J
REACTOME_DEGRADATION_OF_DVL	REACTOME_DEGRADATION_OF_DVL	Mar-89	54/8238	0.0203424	0.16505	0.140559	5720/5721/5698	3	PSME1, PSME2, PSMB9	J
REACTOME_NEGATIVE_REGULATION_OF_NOTCH4_SIGNALING	REACTOME_NEGATIVE_REGULATION_OF_NOTCH4_SIGNALING	Mar-89	54/8238	0.0203424	0.16505	0.140559	5720/5721/5698	3	PSME1, PSME2, PSMB9	J
REACTOME_REGULATION_OF_RUNX3_EXPRESSION_AND_ACTIVITY	REACTOME_REGULATION_OF_RUNX3_EXPRESSION_AND_ACTIVITY	Mar-89	54/8238	0.0203424	0.16505	0.140559	5720/5721/5698	3	PSME1, PSME2, PSMB9	J
REACTOME_STABILIZATION_OF_P53	REACTOME_STABILIZATION_OF_P53	Mar-89	54/8238	0.0203424	0.16505	0.140559	5720/5721/5698	3	PSME1, PSME2, PSMB9	J
WP_INTERFERON_TYPE_I_SIGNALING_PATHWAYS	WP_INTERFERON_TYPE_I_SIGNALING_PATHWAYS	Mar-89	54/8238	0.0203424	0.16505	0.140559	6772/6773/10379	3	STAT1, STAT2, IRF9	J
REACTOME_CDT1_ASSOCIATION_WITH_THE_CDC6_ORC_ORIGIN_COMPLEX	REACTOME_CDT1_ASSOCIATION_WITH_THE_CDC6_ORC_ORIGIN_COMPLEX	Mar-89	55/8238	0.0213515	0.16505	0.140559	5720/5721/5698	3	PSME1, PSME2, PSMB9	J
REACTOME_METABOLISM_OF_POLYAMINES	REACTOME_METABOLISM_OF_POLYAMINES	Mar-89	55/8238	0.0213515	0.16505	0.140559	5720/5721/5698	3	PSME1, PSME2, PSMB9	J
REACTOME_SCF_SKP2_MEDIATED_DEGRADATION_OF_P27_P21	REACTOME_SCF_SKP2_MEDIATED_DEGRADATION_OF_P27_P21	Mar-89	55/8238	0.0213515	0.16505	0.140559	5720/5721/5698	3	PSME1, PSME2, PSMB9	J
REACTOME_DEGRADATION_OF_GLI1_BY_THE_PROTEASOME	REACTOME_DEGRADATION_OF_GLI1_BY_THE_PROTEASOME	Mar-89	56/8238	0.0223876	0.167734	0.142845	5720/5721/5698	3	PSME1, PSME2, PSMB9	J
REACTOME_HEDGEHOG_LIGAND_BIOGENESIS	REACTOME_HEDGEHOG_LIGAND_BIOGENESIS	Mar-89	56/8238	0.0223876	0.167734	0.142845	5720/5721/5698	3	PSME1, PSME2, PSMB9	J
REACTOME_ASYMMETRIC_LOCALIZATION_OF_PCP_PROTEINS	REACTOME_ASYMMETRIC_LOCALIZATION_OF_PCP_PROTEINS	Mar-89	57/8238	0.0234507	0.170455	0.145162	5720/5721/5698	3	PSME1, PSME2, PSMB9	J
REACTOME_DECTIN_1_MEDIATED_NONCANONICAL_NF_KB_SIGNALING	REACTOME_DECTIN_1_MEDIATED_NONCANONICAL_NF_KB_SIGNALING	Mar-89	58/8238	0.024541	0.17321	0.147508	5720/5721/5698	3	PSME1, PSME2, PSMB9	J
REACTOME_DEFECTIVE_CFTR_CAUSES_CYSTIC_FIBROSIS	REACTOME_DEFECTIVE_CFTR_CAUSES_CYSTIC_FIBROSIS	Mar-89	58/8238	0.024541	0.17321	0.147508	5720/5721/5698	3	PSME1, PSME2, PSMB9	J
WP_PROTEASOME_DEGRADATION	WP_PROTEASOME_DEGRADATION	Mar-89	59/8238	0.0256583	0.175994	0.149879	5720/5721/5698	3	PSME1, PSME2, PSMB9	J
REACTOME_SIGNALING_BY_NOTCH	REACTOME_SIGNALING_BY_NOTCH	Jun-89	213/8238	0.0273922	0.18274	0.155624	5720/5721/59/6772/4343/5698	6	PSME1, PSME2, ACTA2, STAT1, MOV10, PSMB9	J
REACTOME_G1_S_DNA_DAMAGE_CHECKPOINTS	REACTOME_G1_S_DNA_DAMAGE_CHECKPOINTS	Mar-89	61/8238	0.027974	0.184099	0.156782	5720/5721/5698	3	PSME1, PSME2, PSMB9	J
REACTOME_REGULATION_OF_HMOX1_EXPRESSION_AND_ACTIVITY	REACTOME_REGULATION_OF_HMOX1_EXPRESSION_AND_ACTIVITY	Mar-89	63/8238	0.0303976	0.194785	0.165882	5720/5721/5698	3	PSME1, PSME2, PSMB9	J
REACTOME_REGULATION_OF_RAS_BY_GAPS	REACTOME_REGULATION_OF_RAS_BY_GAPS	Mar-89	63/8238	0.0303976	0.194785	0.165882	5720/5721/5698	3	PSME1, PSME2, PSMB9	J
WP_EBOLA_VIRUS_INFECTION_IN_HOST	WP_EBOLA_VIRUS_INFECTION_IN_HOST	Apr-89	111/8238	0.0318083	0.197979	0.168602	23586/6772/684/3665	4	RIGI, STAT1, BST2, IRF7	J
REACTOME_ORC1_REMOVAL_FROM_CHROMATIN	REACTOME_ORC1_REMOVAL_FROM_CHROMATIN	Mar-89	65/8238	0.0329287	0.197979	0.168602	5720/5721/5698	3	PSME1, PSME2, PSMB9	J
REACTOME_REGULATION_OF_PTEN_STABILITY_AND_ACTIVITY	REACTOME_REGULATION_OF_PTEN_STABILITY_AND_ACTIVITY	Mar-89	65/8238	0.0329287	0.197979	0.168602	5720/5721/5698	3	PSME1, PSME2, PSMB9	J
REACTOME_THE_ROLE_OF_GTSE1_IN_G2_M_PROGRESSION_AFTER_G2_CHECKPOINT	REACTOME_THE_ROLE_OF_GTSE1_IN_G2_M_PROGRESSION_AFTER_G2_CHECKPOINT	Mar-89	65/8238	0.0329287	0.197979	0.168602	5720/5721/5698	3	PSME1, PSME2, PSMB9	J
REACTOME_ABC_TRANSPORTER_DISORDERS	REACTOME_ABC_TRANSPORTER_DISORDERS	Mar-89	67/8238	0.0355666	0.208686	0.17772	5720/5721/5698	3	PSME1, PSME2, PSMB9	J
REACTOME_HEDGEHOG_ON_STATE	REACTOME_HEDGEHOG_ON_STATE	Mar-89	67/8238	0.0355666	0.208686	0.17772	5720/5721/5698	3	PSME1, PSME2, PSMB9	J
REACTOME_BETA_CATENIN_INDEPENDENT_WNT_SIGNALING	REACTOME_BETA_CATENIN_INDEPENDENT_WNT_SIGNALING	Apr-89	116/8238	0.0365324	0.211561	0.180168	5720/5721/4343/5698	4	PSME1, PSME2, MOV10, PSMB9	J
REACTOME_CELLULAR_RESPONSE_TO_HYPOXIA	REACTOME_CELLULAR_RESPONSE_TO_HYPOXIA	Mar-89	68/8238	0.0369254	0.211561	0.180168	5720/5721/5698	3	PSME1, PSME2, PSMB9	J
REACTOME_CYTOPROTECTION_BY_HMOX1	REACTOME_CYTOPROTECTION_BY_HMOX1	Apr-89	117/8238	0.0375234	0.212301	0.180799	5720/5721/5698/9997	4	PSME1, PSME2, PSMB9, SCO2	J
REACTOME_APC_C_CDH1_MEDIATED_DEGRADATION_OF_CDC20_AND_OTHER_APC_C_CDH1_TARGETED_PROTEINS_IN_LATE_MITOSIS_EARLY_G1	REACTOME_APC_C_CDH1_MEDIATED_DEGRADATION_OF_CDC20_AND_OTHER_APC_C_CDH1_TARGETED_PROTEINS_IN_LATE_MITOSIS_EARLY_G1	Mar-89	69/8238	0.0383106	0.212301	0.180799	5720/5721/5698	3	PSME1, PSME2, PSMB9	J
REACTOME_METABOLISM_OF_VITAMINS_AND_COFACTORS	REACTOME_METABOLISM_OF_VITAMINS_AND_COFACTORS	Apr-89	127/8238	0.0482832	0.255218	0.217348	2643/83666/54625/375790	4	GCH1, PARP9, PARP14, AGRN	J
REACTOME_PCP_CE_PATHWAY	REACTOME_PCP_CE_PATHWAY	Mar-89	76/8238	0.0487377	0.255218	0.217348	5720/5721/5698	3	PSME1, PSME2, PSMB9	J
REACTOME_APC_C_MEDIATED_DEGRADATION_OF_CELL_CYCLE_PROTEINS	REACTOME_APC_C_MEDIATED_DEGRADATION_OF_CELL_CYCLE_PROTEINS	Mar-89	78/8238	0.0519476	0.260984	0.222258	5720/5721/5698	3	PSME1, PSME2, PSMB9	J
REACTOME_CYCLIN_A_CDK2_ASSOCIATED_EVENTS_AT_S_PHASE_ENTRY	REACTOME_CYCLIN_A_CDK2_ASSOCIATED_EVENTS_AT_S_PHASE_ENTRY	Mar-89	78/8238	0.0519476	0.260984	0.222258	5720/5721/5698	3	PSME1, PSME2, PSMB9	J
REACTOME_DEUBIQUITINATION	REACTOME_DEUBIQUITINATION	Jun-89	250/8238	0.052971	0.260984	0.222258	5720/5721/23586/64135/11274/5698	6	PSME1, PSME2, RIGI, IFIH1, USP18, PSMB9	J
REACTOME_DOWNSTREAM_SIGNALING_EVENTS_OF_B_CELL_RECEPTOR_BCR	REACTOME_DOWNSTREAM_SIGNALING_EVENTS_OF_B_CELL_RECEPTOR_BCR	Mar-89	79/8238	0.0535902	0.260984	0.222258	5720/5721/5698	3	PSME1, PSME2, PSMB9	J
REACTOME_FCERI_MEDIATED_NF_KB_ACTIVATION	REACTOME_FCERI_MEDIATED_NF_KB_ACTIVATION	Mar-89	79/8238	0.0535902	0.260984	0.222258	5720/5721/5698	3	PSME1, PSME2, PSMB9	J
WP_MALE_INFERTILITY	WP_MALE_INFERTILITY	Mar-89	79/8238	0.0535902	0.260984	0.222258	355/9985/94240	3	FAS, REC8, EPSTI1	J
WP_ELECTRON_TRANSPORT_CHAIN_OXPHOS_SYSTEM_IN_MITOCHONDRIA	WP_ELECTRON_TRANSPORT_CHAIN_OXPHOS_SYSTEM_IN_MITOCHONDRIA	15/200	99/8238	1.27e-08	1.42e-05	1.33e-05	7385/4729/4697/4513/4519/4536/4540/4512/4537/4538/4535/4508/4514/4539/4509	15	UQCRC2, NDUFV2, NDUFA4, COX2, CYTB, ND2, ND5, COX1, ND3, ND4, ND1, ATP6, COX3, ND4L, ATP8	K
KEGG_PARKINSONS_DISEASE	KEGG_PARKINSONS_DISEASE	15/200	112/8238	7.03e-08	2.95e-05	2.76e-05	7385/4729/4697/4513/4519/4536/4540/4512/4537/4538/4535/4508/4514/4539/4509	15	UQCRC2, NDUFV2, NDUFA4, COX2, CYTB, ND2, ND5, COX1, ND3, ND4, ND1, ATP6, COX3, ND4L, ATP8	K
KEGG_OXIDATIVE_PHOSPHORYLATION	KEGG_OXIDATIVE_PHOSPHORYLATION	15/200	113/8238	7.93e-08	2.95e-05	2.76e-05	7385/4729/4697/4513/4519/4536/4540/4512/4537/4538/4535/4508/4514/4539/4509	15	UQCRC2, NDUFV2, NDUFA4, COX2, CYTB, ND2, ND5, COX1, ND3, ND4, ND1, ATP6, COX3, ND4L, ATP8	K
REACTOME_RESPIRATORY_ELECTRON_TRANSPORT_ATP_SYNTHESIS_BY_CHEMIOSMOTIC_COUPLING_AND_HEAT_PRODUCTION_BY_UNCOUPLING_PROTEINS	REACTOME_RESPIRATORY_ELECTRON_TRANSPORT_ATP_SYNTHESIS_BY_CHEMIOSMOTIC_COUPLING_AND_HEAT_PRODUCTION_BY_UNCOUPLING_PROTEINS	15/200	124/8238	2.76e-07	7.72e-05	7.22e-05	7385/4729/4697/4513/4519/4536/4540/4512/4537/4538/4535/4508/4514/116228/4509	15	UQCRC2, NDUFV2, NDUFA4, COX2, CYTB, ND2, ND5, COX1, ND3, ND4, ND1, ATP6, COX3, COX20, ATP8	K
REACTOME_RESPIRATORY_ELECTRON_TRANSPORT	REACTOME_RESPIRATORY_ELECTRON_TRANSPORT	13/200	103/8238	1.08e-06	0.000241937	0.000226399	7385/4729/4697/4513/4519/4536/4540/4512/4537/4538/4535/4514/116228	13	UQCRC2, NDUFV2, NDUFA4, COX2, CYTB, ND2, ND5, COX1, ND3, ND4, ND1, COX3, COX20	K
REACTOME_MRNA_SPLICING	REACTOME_MRNA_SPLICING	17/200	186/8238	2.46e-06	0.000457604	0.000428215	51729/6430/1665/9295/65109/22826/51691/85313/10250/6434/55339/3184/85437/6637/9879/5440/23350	17	WBP11, SRSF5, DHX15, SRSF11, UPF3B, DNAJC8, LSM8, PPIL4, SRRM1, TRA2B, WDR33, HNRNPD, ZCRB1, SNRPG, DDX46, POLR2K, U2SURP	K
REACTOME_THE_CITRIC_ACID_TCA_CYCLE_AND_RESPIRATORY_ELECTRON_TRANSPORT	REACTOME_THE_CITRIC_ACID_TCA_CYCLE_AND_RESPIRATORY_ELECTRON_TRANSPORT	16/200	168/8238	2.87e-06	0.000457855	0.00042845	7385/5162/4729/4697/4513/4519/4536/4540/4512/4537/4538/4535/4508/4514/116228/4509	16	UQCRC2, PDHB, NDUFV2, NDUFA4, COX2, CYTB, ND2, ND5, COX1, ND3, ND4, ND1, ATP6, COX3, COX20, ATP8	K
WP_OXIDATIVE_PHOSPHORYLATION	WP_OXIDATIVE_PHOSPHORYLATION	9/200	59/8238	1.08e-05	0.00150157	0.00140514	4729/4697/4536/4540/4537/4538/4535/4508/4539	9	NDUFV2, NDUFA4, ND2, ND5, ND3, ND4, ND1, ATP6, ND4L	K
REACTOME_PROCESSING_OF_CAPPED_INTRON_CONTAINING_PRE_MRNA	REACTOME_PROCESSING_OF_CAPPED_INTRON_CONTAINING_PRE_MRNA	18/200	237/8238	1.68e-05	0.00208309	0.00194931	51729/6430/1665/9295/65109/57187/22826/51691/85313/10250/6434/55339/3184/85437/6637/9879/5440/23350	18	WBP11, SRSF5, DHX15, SRSF11, UPF3B, THOC2, DNAJC8, LSM8, PPIL4, SRRM1, TRA2B, WDR33, HNRNPD, ZCRB1, SNRPG, DDX46, POLR2K, U2SURP	K
WP_MRNA_PROCESSING	WP_MRNA_PROCESSING	12/200	126/8238	5.19e-05	0.00580152	0.00542893	6430/1665/8732/8899/6421/58155/22826/10250/6434/3184/6637/140890	12	SRSF5, DHX15, RNGTT, PRP4K, SFPQ, PTBP2, DNAJC8, SRRM1, TRA2B, HNRNPD, SNRPG, SREK1	K
REACTOME_DEADENYLATION_OF_MRNA	REACTOME_DEADENYLATION_OF_MRNA	5/200	25/8238	0.00028687	0.0291303	0.0272595	4850/4848/23318/55571/29883	5	CNOT4, CNOT2, TUT4, CNOT11, CNOT7	K
PID_INSULIN_PATHWAY	PID_INSULIN_PATHWAY	6/200	40/8238	0.000366197	0.0340869	0.0318977	10640/6198/6654/60412/4690/5781	6	EXOC5, RPS6KB1, SOS1, EXOC4, NCK1, PTPN11	K
REACTOME_PEPTIDE_HORMONE_METABOLISM	REACTOME_PEPTIDE_HORMONE_METABOLISM	6/200	43/8238	0.00054751	0.0470438	0.0440225	10640/28972/9789/60412/55676/148867	6	EXOC5, SPCS1, SPCS2, EXOC4, SLC30A6, SLC30A7	K
REACTOME_TRANSLESION_SYNTHESIS_BY_POLK	REACTOME_TRANSLESION_SYNTHESIS_BY_POLK	4/200	17/8238	0.000625958	0.0499425	0.046735	5980/5981/51426/51455	4	REV3L, RFC1, POLK, REV1	K
REACTOME_RNA_POLYMERASE_II_TRANSCRIPTION_TERMINATION	REACTOME_RNA_POLYMERASE_II_TRANSCRIPTION_TERMINATION	7/200	65/8238	0.000945796	0.0644796	0.0603386	6430/9295/65109/57187/10250/55339/6637	7	SRSF5, SRSF11, UPF3B, THOC2, SRRM1, WDR33, SNRPG	K
REACTOME_INSULIN_PROCESSING	REACTOME_INSULIN_PROCESSING	4/200	19/8238	0.000981337	0.0644796	0.0603386	10640/60412/55676/148867	4	EXOC5, EXOC4, SLC30A6, SLC30A7	K
REACTOME_TP53_REGULATES_TRANSCRIPTION_OF_ADDITIONAL_CELL_CYCLE_GENES_WHOSE_EXACT_ROLE_IN_THE_P53_PATHWAY_REMAIN_UNCERTAIN	REACTOME_TP53_REGULATES_TRANSCRIPTION_OF_ADDITIONAL_CELL_CYCLE_GENES_WHOSE_EXACT_ROLE_IN_THE_P53_PATHWAY_REMAIN_UNCERTAIN	4/200	19/8238	0.000981337	0.0644796	0.0603386	4850/4848/55571/29883	4	CNOT4, CNOT2, CNOT11, CNOT7	K
BIOCARTA_IL6_PATHWAY	BIOCARTA_IL6_PATHWAY	4/200	20/8238	0.00120357	0.0702819	0.0657682	1457/6654/3572/5781	4	CSNK2A1, SOS1, IL6ST, PTPN11	K
KEGG_HUNTINGTONS_DISEASE	KEGG_HUNTINGTONS_DISEASE	11/200	153/8238	0.00120992	0.0702819	0.0657682	5978/7385/5440/4729/4697/4513/4519/4512/4508/4514/4509	11	REST, UQCRC2, POLR2K, NDUFV2, NDUFA4, COX2, CYTB, COX1, ATP6, COX3, ATP8	K
WP_MITOCHONDRIAL_COMPLEX_IV_ASSEMBLY	WP_MITOCHONDRIAL_COMPLEX_IV_ASSEMBLY	5/200	34/8238	0.0012584	0.0702819	0.0657682	4697/4513/4512/4514/116228	5	NDUFA4, COX2, COX1, COX3, COX20	K
REACTOME_FRS_MEDIATED_FGFR1_SIGNALING	REACTOME_FRS_MEDIATED_FGFR1_SIGNALING	3/200	Oct-38	0.00149132	0.0793241	0.0742297	6654/5781/4893	3	SOS1, PTPN11, NRAS	K
REACTOME_CONSTITUTIVE_SIGNALING_BY_OVEREXPRESSED_ERBB2	REACTOME_CONSTITUTIVE_SIGNALING_BY_OVEREXPRESSED_ERBB2	3/200	Nov-38	0.00201407	0.100916	0.0944346	3320/6654/4893	3	HSP90AA1, SOS1, NRAS	K
KEGG_PROTEIN_EXPORT	KEGG_PROTEIN_EXPORT	4/200	23/8238	0.00207794	0.100916	0.0944346	11231/28972/9789/23480	4	SEC63, SPCS1, SPCS2, SEC61G	K
WP_MITOCHONDRIAL_COMPLEX_I_ASSEMBLY_MODEL_OXPHOS_SYSTEM	WP_MITOCHONDRIAL_COMPLEX_I_ASSEMBLY_MODEL_OXPHOS_SYSTEM	6/200	56/8238	0.0022459	0.104528	0.097815	4729/4536/4540/4538/4535/4539	6	NDUFV2, ND2, ND5, ND4, ND1, ND4L	K
REACTOME_COMPLEX_I_BIOGENESIS	REACTOME_COMPLEX_I_BIOGENESIS	6/200	57/8238	0.00246036	0.109929	0.102869	4729/4536/4540/4537/4538/4535	6	NDUFV2, ND2, ND5, ND3, ND4, ND1	K
REACTOME_TRANSCRIPTIONAL_REGULATION_BY_TP53	REACTOME_TRANSCRIPTIONAL_REGULATION_BY_TP53	17/200	330/8238	0.00270945	0.116402	0.108926	6873/4850/1457/2965/4848/5440/472/55571/29117/1121/4697/4513/29883/4512/4514/116228/8148	17	TAF2, CNOT4, CSNK2A1, GTF2H1, CNOT2, POLR2K, ATM, CNOT11, BRD7, CHM, NDUFA4, COX2, CNOT7, COX1, COX3, COX20, TAF15	K
KEGG_SPLICEOSOME	KEGG_SPLICEOSOME	9/200	124/8238	0.0031297	0.117568	0.110017	51729/6430/1665/57187/51691/6434/6637/9879/23350	9	WBP11, SRSF5, DHX15, THOC2, LSM8, TRA2B, SNRPG, DDX46, U2SURP	K
REACTOME_DOWNSTREAM_SIGNAL_TRANSDUCTION	REACTOME_DOWNSTREAM_SIGNAL_TRANSDUCTION	4/200	26/8238	0.00331446	0.117568	0.110017	6654/4690/5781/4893	4	SOS1, NCK1, PTPN11, NRAS	K
REACTOME_DOWNSTREAM_SIGNALING_OF_ACTIVATED_FGFR2	REACTOME_DOWNSTREAM_SIGNALING_OF_ACTIVATED_FGFR2	3/200	13/8238	0.0033681	0.117568	0.110017	6654/5781/4893	3	SOS1, PTPN11, NRAS	K
REACTOME_DOWNSTREAM_SIGNALING_OF_ACTIVATED_FGFR3	REACTOME_DOWNSTREAM_SIGNALING_OF_ACTIVATED_FGFR3	3/200	13/8238	0.0033681	0.117568	0.110017	6654/5781/4893	3	SOS1, PTPN11, NRAS	K
REACTOME_DOWNSTREAM_SIGNALING_OF_ACTIVATED_FGFR4	REACTOME_DOWNSTREAM_SIGNALING_OF_ACTIVATED_FGFR4	3/200	13/8238	0.0033681	0.117568	0.110017	6654/5781/4893	3	SOS1, PTPN11, NRAS	K
REACTOME_TIE2_SIGNALING	REACTOME_TIE2_SIGNALING	3/200	13/8238	0.0033681	0.117568	0.110017	6654/5781/4893	3	SOS1, PTPN11, NRAS	K
REACTOME_CONSTITUTIVE_SIGNALING_BY_EGFRVIII	REACTOME_CONSTITUTIVE_SIGNALING_BY_EGFRVIII	3/200	14/8238	0.00421065	0.142524	0.133371	3320/6654/4893	3	HSP90AA1, SOS1, NRAS	K
KEGG_CARDIAC_MUSCLE_CONTRACTION	KEGG_CARDIAC_MUSCLE_CONTRACTION	5/200	45/8238	0.00445468	0.146349	0.13695	7385/4513/4519/4512/4514	5	UQCRC2, COX2, CYTB, COX1, COX3	K
REACTOME_DOWNSTREAM_SIGNALING_OF_ACTIVATED_FGFR1	REACTOME_DOWNSTREAM_SIGNALING_OF_ACTIVATED_FGFR1	3/200	15/8238	0.00517007	0.15608	0.146056	6654/5781/4893	3	SOS1, PTPN11, NRAS	K
REACTOME_SIGNALING_BY_ERBB2_ECD_MUTANTS	REACTOME_SIGNALING_BY_ERBB2_ECD_MUTANTS	3/200	15/8238	0.00517007	0.15608	0.146056	3320/6654/4893	3	HSP90AA1, SOS1, NRAS	K
REACTOME_SIGNALING_BY_FLT3_ITD_AND_TKD_MUTANTS	REACTOME_SIGNALING_BY_FLT3_ITD_AND_TKD_MUTANTS	3/200	15/8238	0.00517007	0.15608	0.146056	6654/5781/4893	3	SOS1, PTPN11, NRAS	K
REACTOME_SELECTIVE_AUTOPHAGY	REACTOME_SELECTIVE_AUTOPHAGY	6/200	67/8238	0.00554114	0.16288	0.15242	8100/9474/3320/1457/472/7334	6	IFT88, ATG5, HSP90AA1, CSNK2A1, ATM, UBE2N	K
KEGG_ALZHEIMERS_DISEASE	KEGG_ALZHEIMERS_DISEASE	9/200	137/8238	0.00603766	0.172925	0.161819	7385/4729/4697/4513/4519/4512/4508/4514/4509	9	UQCRC2, NDUFV2, NDUFA4, COX2, CYTB, COX1, ATP6, COX3, ATP8	K
REACTOME_SIGNALING_BY_FGFR2	REACTOME_SIGNALING_BY_FGFR2	5/200	50/8238	0.00700798	0.189334	0.177174	6654/7072/5440/5781/4893	5	SOS1, TIA1, POLR2K, PTPN11, NRAS	K
WP_DNA_REPAIR_PATHWAYS_FULL_NETWORK	WP_DNA_REPAIR_PATHWAYS_FULL_NETWORK	8/200	116/8238	0.00711365	0.189334	0.177174	5980/5981/1161/2965/51426/51455/472/3146	8	REV3L, RFC1, ERCC8, GTF2H1, POLK, REV1, ATM, HMGB1	K
PID_IL2_PI3K_PATHWAY	PID_IL2_PI3K_PATHWAY	4/200	32/8238	0.00711909	0.189334	0.177174	3320/6198/6654/5781	4	HSP90AA1, RPS6KB1, SOS1, PTPN11	K
REACTOME_CYTOPROTECTION_BY_HMOX1	REACTOME_CYTOPROTECTION_BY_HMOX1	8/200	117/8238	0.00748117	0.194336	0.181856	1457/64839/5707/4697/4513/4512/4514/116228	8	CSNK2A1, FBXL17, PSMD1, NDUFA4, COX2, COX1, COX3, COX20	K
PID_ERBB1_RECEPTOR_PROXIMAL_PATHWAY	PID_ERBB1_RECEPTOR_PROXIMAL_PATHWAY	4/200	33/8238	0.00795005	0.201823	0.188861	6654/4690/5781/4893	4	SOS1, NCK1, PTPN11, NRAS	K
REACTOME_CONSTITUTIVE_SIGNALING_BY_LIGAND_RESPONSIVE_EGFR_CANCER_VARIANTS	REACTOME_CONSTITUTIVE_SIGNALING_BY_LIGAND_RESPONSIVE_EGFR_CANCER_VARIANTS	3/200	18/8238	0.0087891	0.213422	0.199716	3320/6654/4893	3	HSP90AA1, SOS1, NRAS	K
REACTOME_SIGNALING_BY_ERBB2_IN_CANCER	REACTOME_SIGNALING_BY_ERBB2_IN_CANCER	3/200	18/8238	0.0087891	0.213422	0.199716	3320/6654/4893	3	HSP90AA1, SOS1, NRAS	K
REACTOME_RUNX1_INTERACTS_WITH_CO_FACTORS_WHOSE_PRECISE_EFFECT_ON_RUNX1_TARGETS_IS_NOT_KNOWN	REACTOME_RUNX1_INTERACTS_WITH_CO_FACTORS_WHOSE_PRECISE_EFFECT_ON_RUNX1_TARGETS_IS_NOT_KNOWN	4/200	35/8238	0.00979745	0.232846	0.217892	6605/1457/6601/55193	4	SMARCE1, CSNK2A1, SMARCC2, PBRM1	K
KEGG_RNA_DEGRADATION	KEGG_RNA_DEGRADATION	5/200	56/8238	0.0112445	0.246218	0.230405	4850/4848/51691/10200/29883	5	CNOT4, CNOT2, LSM8, MPHOSPH6, CNOT7	K
REACTOME_DEADENYLATION_DEPENDENT_MRNA_DECAY	REACTOME_DEADENYLATION_DEPENDENT_MRNA_DECAY	5/200	56/8238	0.0112445	0.246218	0.230405	4850/4848/23318/55571/29883	5	CNOT4, CNOT2, TUT4, CNOT11, CNOT7	K
REACTOME_SIGNALING_BY_FGFR	REACTOME_SIGNALING_BY_FGFR	5/200	56/8238	0.0112445	0.246218	0.230405	6654/7072/5440/5781/4893	5	SOS1, TIA1, POLR2K, PTPN11, NRAS	K
BIOCARTA_IGF1_PATHWAY	BIOCARTA_IGF1_PATHWAY	3/200	20/8238	0.01185	0.246218	0.230405	1457/6654/5781	3	CSNK2A1, SOS1, PTPN11	K
BIOCARTA_INSULIN_PATHWAY	BIOCARTA_INSULIN_PATHWAY	3/200	20/8238	0.01185	0.246218	0.230405	1457/6654/5781	3	CSNK2A1, SOS1, PTPN11	K
REACTOME_SIGNALING_BY_NTRK2_TRKB	REACTOME_SIGNALING_BY_NTRK2_TRKB	3/200	20/8238	0.01185	0.246218	0.230405	6654/5781/4893	3	SOS1, PTPN11, NRAS	K
REACTOME_TRANSLESION_SYNTHESIS_BY_Y_FAMILY_DNA_POLYMERASES_BYPASSES_LESIONS_ON_DNA_TEMPLATE	REACTOME_TRANSLESION_SYNTHESIS_BY_Y_FAMILY_DNA_POLYMERASES_BYPASSES_LESIONS_ON_DNA_TEMPLATE	4/200	37/8238	0.0119031	0.246218	0.230405	5980/5981/51426/51455	4	REV3L, RFC1, POLK, REV1	K
WP_IL6_SIGNALING_PATHWAY	WP_IL6_SIGNALING_PATHWAY	4/200	38/8238	0.0130566	0.262794	0.245917	6198/6654/3572/5781	4	RPS6KB1, SOS1, IL6ST, PTPN11	K
PID_VEGFR1_PATHWAY	PID_VEGFR1_PATHWAY	3/200	21/8238	0.0135819	0.262794	0.245917	3320/4690/5781	3	HSP90AA1, NCK1, PTPN11	K
REACTOME_SIGNALING_BY_EGFR_IN_CANCER	REACTOME_SIGNALING_BY_EGFR_IN_CANCER	3/200	21/8238	0.0135819	0.262794	0.245917	3320/6654/4893	3	HSP90AA1, SOS1, NRAS	K
REACTOME_TRANSPORT_OF_MATURE_TRANSCRIPT_TO_CYTOPLASM	REACTOME_TRANSPORT_OF_MATURE_TRANSCRIPT_TO_CYTOPLASM	6/200	81/8238	0.0136455	0.262794	0.245917	6430/9295/65109/57187/10250/55339	6	SRSF5, SRSF11, UPF3B, THOC2, SRRM1, WDR33	K
PID_TELOMERASE_PATHWAY	PID_TELOMERASE_PATHWAY	5/200	59/8238	0.0139056	0.263264	0.246356	3320/6198/25913/7013/472	5	HSP90AA1, RPS6KB1, POT1, TERF1, ATM	K
REACTOME_SIGNALING_BY_PDGF	REACTOME_SIGNALING_BY_PDGF	4/200	40/8238	0.0155716	0.28054	0.262523	6654/4690/5781/4893	4	SOS1, NCK1, PTPN11, NRAS	K
REACTOME_TP53_REGULATES_TRANSCRIPTION_OF_CELL_CYCLE_GENES	REACTOME_TP53_REGULATES_TRANSCRIPTION_OF_CELL_CYCLE_GENES	4/200	40/8238	0.0155716	0.28054	0.262523	4850/4848/55571/29883	4	CNOT4, CNOT2, CNOT11, CNOT7	K
REACTOME_TRANSPORT_OF_BILE_SALTS_AND_ORGANIC_ACIDS_METAL_IONS_AND_AMINE_COMPOUNDS	REACTOME_TRANSPORT_OF_BILE_SALTS_AND_ORGANIC_ACIDS_METAL_IONS_AND_AMINE_COMPOUNDS	4/200	40/8238	0.0155716	0.28054	0.262523	55676/148867/6526/6248	4	SLC30A6, SLC30A7, SLC5A3, RSC1A1	K
REACTOME_NUCLEOTIDE_EXCISION_REPAIR	REACTOME_NUCLEOTIDE_EXCISION_REPAIR	7/200	110/8238	0.01738	0.303729	0.284222	5981/1161/2965/51426/5440/7336/7334	7	RFC1, ERCC8, GTF2H1, POLK, POLR2K, UBE2V2, UBE2N	K
REACTOME_RHOBTB2_GTPASE_CYCLE	REACTOME_RHOBTB2_GTPASE_CYCLE	3/200	23/8238	0.017456	0.303729	0.284222	3320/10250/6434	3	HSP90AA1, SRRM1, TRA2B	K
REACTOME_DNA_REPAIR	REACTOME_DNA_REPAIR	14/200	308/8238	0.0176744	0.303729	0.284222	5980/5981/1161/55183/2965/51426/25913/51455/7013/5440/472/8467/7336/7334	14	REV3L, RFC1, ERCC8, RIF1, GTF2H1, POLK, POT1, REV1, TERF1, POLR2K, ATM, SMARCA5, UBE2V2, UBE2N	K
PID_SHP2_PATHWAY	PID_SHP2_PATHWAY	4/200	42/8238	0.0183721	0.310934	0.290965	6654/3572/5781/4893	4	SOS1, IL6ST, PTPN11, NRAS	K
WP_DNA_DAMAGE_RESPONSE_ONLY_ATM_DEPENDENT	WP_DNA_DAMAGE_RESPONSE_ONLY_ATM_DEPENDENT	6/200	87/8238	0.018858	0.314395	0.294203	5286/6654/6342/472/3146/4893	6	PIK3C2A, SOS1, SCP2, ATM, HMGB1, NRAS	K
BIOCARTA_VDR_PATHWAY	BIOCARTA_VDR_PATHWAY	3/200	24/8238	0.0196002	0.315577	0.29531	6605/7155/6601	3	SMARCE1, TOP2B, SMARCC2	K
REACTOME_DUAL_INCISION_IN_TC_NER	REACTOME_DUAL_INCISION_IN_TC_NER	5/200	65/8238	0.0204324	0.315577	0.29531	5981/1161/2965/51426/5440	5	RFC1, ERCC8, GTF2H1, POLK, POLR2K	K
REACTOME_POLYMERASE_SWITCHING_ON_THE_C_STRAND_OF_THE_TELOMERE	REACTOME_POLYMERASE_SWITCHING_ON_THE_C_STRAND_OF_THE_TELOMERE	3/200	25/8238	0.0218832	0.315577	0.29531	5981/25913/7013	3	RFC1, POT1, TERF1	K
REACTOME_TRANSCRIPTION_OF_THE_HIV_GENOME	REACTOME_TRANSCRIPTION_OF_THE_HIV_GENOME	5/200	67/8238	0.0229873	0.315577	0.29531	6873/2965/8732/5440/8148	5	TAF2, GTF2H1, RNGTT, POLR2K, TAF15	K
WP_BREAST_CANCER_PATHWAY	WP_BREAST_CANCER_PATHWAY	6/200	91/8238	0.0230048	0.315577	0.29531	1457/6198/6654/51426/472/4893	6	CSNK2A1, RPS6KB1, SOS1, POLK, ATM, NRAS	K
REACTOME_HIV_TRANSCRIPTION_INITIATION	REACTOME_HIV_TRANSCRIPTION_INITIATION	4/200	45/8238	0.0231262	0.315577	0.29531	6873/2965/5440/8148	4	TAF2, GTF2H1, POLR2K, TAF15	K
REACTOME_CILIUM_ASSEMBLY	REACTOME_CILIUM_ASSEMBLY	9/200	172/8238	0.0240781	0.315577	0.29531	8100/10640/5108/3320/51668/10142/60412/121441/79738	9	IFT88, EXOC5, PCM1, HSP90AA1, IFT25, AKAP9, EXOC4, NEDD1, BBS10	K
REACTOME_SIGNALING_BY_FGFR2_IN_DISEASE	REACTOME_SIGNALING_BY_FGFR2_IN_DISEASE	3/200	26/8238	0.0243052	0.315577	0.29531	6654/5440/4893	3	SOS1, POLR2K, NRAS	K
REACTOME_SIGNALING_BY_FGFR4	REACTOME_SIGNALING_BY_FGFR4	3/200	26/8238	0.0243052	0.315577	0.29531	6654/5781/4893	3	SOS1, PTPN11, NRAS	K
WP_BDNFTRKB_SIGNALING	WP_BDNFTRKB_SIGNALING	3/200	26/8238	0.0243052	0.315577	0.29531	6198/6654/4893	3	RPS6KB1, SOS1, NRAS	K
WP_GLYCEROPHOSPHOLIPID_BIOSYNTHETIC_PATHWAY	WP_GLYCEROPHOSPHOLIPID_BIOSYNTHETIC_PATHWAY	3/200	26/8238	0.0243052	0.315577	0.29531	54675/8443/10390	3	CRLS1, GNPAT, CEPT1	K
REACTOME_CELLULAR_RESPONSE_TO_CHEMICAL_STRESS	REACTOME_CELLULAR_RESPONSE_TO_CHEMICAL_STRESS	8/200	145/8238	0.0247027	0.315577	0.29531	1457/64839/5707/4697/4513/4512/4514/116228	8	CSNK2A1, FBXL17, PSMD1, NDUFA4, COX2, COX1, COX3, COX20	K
PID_AVB3_INTEGRIN_PATHWAY	PID_AVB3_INTEGRIN_PATHWAY	4/200	46/8238	0.0248619	0.315577	0.29531	5286/3320/6198/5781	4	PIK3C2A, HSP90AA1, RPS6KB1, PTPN11	K
REACTOME_DNA_DAMAGE_BYPASS	REACTOME_DNA_DAMAGE_BYPASS	4/200	46/8238	0.0248619	0.315577	0.29531	5980/5981/51426/51455	4	REV3L, RFC1, POLK, REV1	K
REACTOME_SIGNALING_BY_NOTCH1_PEST_DOMAIN_MUTANTS_IN_CANCER	REACTOME_SIGNALING_BY_NOTCH1_PEST_DOMAIN_MUTANTS_IN_CANCER	Apr-82	50/8238	0.00148301	0.381481	0.381481	51564/10014/4851/142678	4	HDAC7, HDAC5, NOTCH1, MIB2	L
WP_ETHANOL_EFFECTS_ON_HISTONE_MODIFICATIONS	WP_ETHANOL_EFFECTS_ON_HISTONE_MODIFICATIONS	Mar-82	25/8238	0.00186682	0.381481	0.381481	51564/10014/6573	3	HDAC7, HDAC5, SLC19A1	L
REACTOME_NOTCH_HLH_TRANSCRIPTION_PATHWAY	REACTOME_NOTCH_HLH_TRANSCRIPTION_PATHWAY	Mar-82	27/8238	0.00234037	0.381481	0.381481	51564/10014/4851	3	HDAC7, HDAC5, NOTCH1	L
REACTOME_SIGNALING_BY_NOTCH1	REACTOME_SIGNALING_BY_NOTCH1	Apr-82	63/8238	0.00347881	0.413913	0.413913	51564/10014/4851/142678	4	HDAC7, HDAC5, NOTCH1, MIB2	L
WP_NEURAL_CREST_DIFFERENTIATION	WP_NEURAL_CREST_DIFFERENTIATION	Mar-82	41/8238	0.00771884	0.471814	0.471814	51564/10014/4851	3	HDAC7, HDAC5, NOTCH1	L
REACTOME_NOTCH1_INTRACELLULAR_DOMAIN_REGULATES_TRANSCRIPTION	REACTOME_NOTCH1_INTRACELLULAR_DOMAIN_REGULATES_TRANSCRIPTION	Mar-82	44/8238	0.00938761	0.51006	0.51006	51564/10014/4851	3	HDAC7, HDAC5, NOTCH1	L
REACTOME_REGULATION_OF_PTEN_GENE_TRANSCRIPTION	REACTOME_REGULATION_OF_PTEN_GENE_TRANSCRIPTION	Mar-82	54/8238	0.0163788	0.578326	0.578326	51564/10014/389541	3	HDAC7, HDAC5, LAMTOR4	L
REACTOME_EUKARYOTIC_TRANSLATION_ELONGATION	REACTOME_EUKARYOTIC_TRANSLATION_ELONGATION	44/71	89/8238	1.99e-73	9.74e-71	8.16e-71	6224/6141/6193/6175/6122/6217/6223/6142/6158/6143/6152/1933/6125/6204/25873/11224/6194/6176/6187/23521/6202/6233/6134/6130/6188/2197/1915/6132/6159/6208/6137/1938/3921/6203/6227/6201/6138/6181/6168/6147/4736/6171/1937/6139	44	RPS20, RPL18, RPS5, RPLP0, RPL3, RPS16, RPS19, RPL18A, RPL28, RPL19, RPL24, EEF1B2, RPL5, RPS10, RPL36, RPL35, RPS6, RPLP1, RPS2, RPL13A, RPS8, RPS27A, RPL10, RPL7A, RPS3, FAU, EEF1A1, RPL8, RPL29, RPS14, RPL13, EEF2, RPSA, RPS9, RPS21, RPS7, RPL15, RPLP2, RPL37A, RPL23A, RPL10A, RPL41, EEF1G, RPL17	M
REACTOME_EUKARYOTIC_TRANSLATION_INITIATION	REACTOME_EUKARYOTIC_TRANSLATION_INITIATION	44/71	116/8238	7.31e-67	1.79e-64	1.5e-64	6224/1975/6141/6193/8668/6175/6122/6217/6223/6142/6158/6143/6152/6125/6204/25873/11224/6194/6176/6187/23521/6202/6233/6134/6130/6188/2197/6132/6159/6208/6137/3921/6203/6227/6201/6138/8665/6181/27335/6168/6147/4736/6171/6139	44	RPS20, EIF4B, RPL18, RPS5, EIF3I, RPLP0, RPL3, RPS16, RPS19, RPL18A, RPL28, RPL19, RPL24, RPL5, RPS10, RPL36, RPL35, RPS6, RPLP1, RPS2, RPL13A, RPS8, RPS27A, RPL10, RPL7A, RPS3, FAU, RPL8, RPL29, RPS14, RPL13, RPSA, RPS9, RPS21, RPS7, RPL15, EIF3F, RPLP2, EIF3K, RPL37A, RPL23A, RPL10A, RPL41, RPL17	M
WP_CYTOPLASMIC_RIBOSOMAL_PROTEINS	WP_CYTOPLASMIC_RIBOSOMAL_PROTEINS	40/71	86/8238	1.21e-64	1.97e-62	1.65e-62	6224/6141/6193/6175/6122/6217/6223/6142/6158/6143/6152/6125/6204/25873/11224/6194/6176/6187/23521/6202/6233/6134/6130/6188/2197/6132/6159/6208/6137/3921/6203/6227/6201/6138/6181/6168/6147/4736/6171/6139	40	RPS20, RPL18, RPS5, RPLP0, RPL3, RPS16, RPS19, RPL18A, RPL28, RPL19, RPL24, RPL5, RPS10, RPL36, RPL35, RPS6, RPLP1, RPS2, RPL13A, RPS8, RPS27A, RPL10, RPL7A, RPS3, FAU, RPL8, RPL29, RPS14, RPL13, RPSA, RPS9, RPS21, RPS7, RPL15, RPLP2, RPL37A, RPL23A, RPL10A, RPL41, RPL17	M
KEGG_RIBOSOME	KEGG_RIBOSOME	39/71	85/8238	1.43e-62	1.75e-60	1.47e-60	6224/6141/6193/6175/6122/6217/6223/6142/6158/6143/6152/6125/6204/25873/11224/6194/6176/6187/23521/6202/6233/6134/6130/6188/2197/6132/6159/6137/3921/6203/6227/6201/6138/6181/6168/6147/4736/6171/6139	39	RPS20, RPL18, RPS5, RPLP0, RPL3, RPS16, RPS19, RPL18A, RPL28, RPL19, RPL24, RPL5, RPS10, RPL36, RPL35, RPS6, RPLP1, RPS2, RPL13A, RPS8, RPS27A, RPL10, RPL7A, RPS3, FAU, RPL8, RPL29, RPL13, RPSA, RPS9, RPS21, RPS7, RPL15, RPLP2, RPL37A, RPL23A, RPL10A, RPL41, RPL17	M
REACTOME_RESPONSE_OF_EIF2AK4_GCN2_TO_AMINO_ACID_DEFICIENCY	REACTOME_RESPONSE_OF_EIF2AK4_GCN2_TO_AMINO_ACID_DEFICIENCY	40/71	97/8238	6.24e-62	6.11e-60	5.12e-60	6224/6141/6193/6175/6122/6217/6223/6142/6158/6143/6152/6125/6204/25873/11224/6194/6176/6187/23521/6202/6233/6134/6130/6188/2197/6132/6159/6208/6137/3921/6203/6227/6201/6138/6181/6168/6147/4736/6171/6139	40	RPS20, RPL18, RPS5, RPLP0, RPL3, RPS16, RPS19, RPL18A, RPL28, RPL19, RPL24, RPL5, RPS10, RPL36, RPL35, RPS6, RPLP1, RPS2, RPL13A, RPS8, RPS27A, RPL10, RPL7A, RPS3, FAU, RPL8, RPL29, RPS14, RPL13, RPSA, RPS9, RPS21, RPS7, RPL15, RPLP2, RPL37A, RPL23A, RPL10A, RPL41, RPL17	M
REACTOME_SRP_DEPENDENT_COTRANSLATIONAL_PROTEIN_TARGETING_TO_MEMBRANE	REACTOME_SRP_DEPENDENT_COTRANSLATIONAL_PROTEIN_TARGETING_TO_MEMBRANE	41/71	109/8238	1.36e-61	1.11e-59	9.34e-60	6224/6141/6193/6175/6122/6217/6223/6142/6158/6143/6152/6125/6204/25873/11224/6194/6176/6187/23521/6202/6233/6134/6130/6188/2197/6132/6159/6208/6137/3921/6203/6227/6201/6138/6181/6748/6168/6147/4736/6171/6139	41	RPS20, RPL18, RPS5, RPLP0, RPL3, RPS16, RPS19, RPL18A, RPL28, RPL19, RPL24, RPL5, RPS10, RPL36, RPL35, RPS6, RPLP1, RPS2, RPL13A, RPS8, RPS27A, RPL10, RPL7A, RPS3, FAU, RPL8, RPL29, RPS14, RPL13, RPSA, RPS9, RPS21, RPS7, RPL15, RPLP2, SSR4, RPL37A, RPL23A, RPL10A, RPL41, RPL17	M
REACTOME_TRANSLATION	REACTOME_TRANSLATION	51/71	288/8238	7.01e-60	4.91e-58	4.11e-58	6224/1975/6141/6193/8668/6175/6122/6217/6223/6142/6158/6143/6152/1933/51253/6125/6204/25873/11224/6194/6176/6187/23521/6202/6233/6134/6130/6188/2197/1915/6132/6159/6208/6137/1938/3921/6203/6227/6201/51504/6138/8665/6181/27335/6748/6168/6147/4736/6171/1937/6139	51	RPS20, EIF4B, RPL18, RPS5, EIF3I, RPLP0, RPL3, RPS16, RPS19, RPL18A, RPL28, RPL19, RPL24, EEF1B2, MRPL37, RPL5, RPS10, RPL36, RPL35, RPS6, RPLP1, RPS2, RPL13A, RPS8, RPS27A, RPL10, RPL7A, RPS3, FAU, EEF1A1, RPL8, RPL29, RPS14, RPL13, EEF2, RPSA, RPS9, RPS21, RPS7, TRMT112, RPL15, EIF3F, RPLP2, EIF3K, SSR4, RPL37A, RPL23A, RPL10A, RPL41, EEF1G, RPL17	M
REACTOME_SELENOAMINO_ACID_METABOLISM	REACTOME_SELENOAMINO_ACID_METABOLISM	40/71	110/8238	3.32e-59	2.03e-57	1.7e-57	6224/6141/6193/6175/6122/6217/6223/6142/6158/6143/6152/6125/6204/25873/11224/6194/6176/6187/23521/6202/6233/6134/6130/6188/2197/6132/6159/6208/6137/3921/6203/6227/6201/6138/6181/6168/6147/4736/6171/6139	40	RPS20, RPL18, RPS5, RPLP0, RPL3, RPS16, RPS19, RPL18A, RPL28, RPL19, RPL24, RPL5, RPS10, RPL36, RPL35, RPS6, RPLP1, RPS2, RPL13A, RPS8, RPS27A, RPL10, RPL7A, RPS3, FAU, RPL8, RPL29, RPS14, RPL13, RPSA, RPS9, RPS21, RPS7, RPL15, RPLP2, RPL37A, RPL23A, RPL10A, RPL41, RPL17	M
REACTOME_NONSENSE_MEDIATED_DECAY_NMD	REACTOME_NONSENSE_MEDIATED_DECAY_NMD	40/71	112/8238	8.01e-59	4.36e-57	3.65e-57	6224/6141/6193/6175/6122/6217/6223/6142/6158/6143/6152/6125/6204/25873/11224/6194/6176/6187/23521/6202/6233/6134/6130/6188/2197/6132/6159/6208/6137/3921/6203/6227/6201/6138/6181/6168/6147/4736/6171/6139	40	RPS20, RPL18, RPS5, RPLP0, RPL3, RPS16, RPS19, RPL18A, RPL28, RPL19, RPL24, RPL5, RPS10, RPL36, RPL35, RPS6, RPLP1, RPS2, RPL13A, RPS8, RPS27A, RPL10, RPL7A, RPS3, FAU, RPL8, RPL29, RPS14, RPL13, RPSA, RPS9, RPS21, RPS7, RPL15, RPLP2, RPL37A, RPL23A, RPL10A, RPL41, RPL17	M
REACTOME_CELLULAR_RESPONSE_TO_STARVATION	REACTOME_CELLULAR_RESPONSE_TO_STARVATION	40/71	147/8238	3.07e-53	1.5e-51	1.26e-51	6224/6141/6193/6175/6122/6217/6223/6142/6158/6143/6152/6125/6204/25873/11224/6194/6176/6187/23521/6202/6233/6134/6130/6188/2197/6132/6159/6208/6137/3921/6203/6227/6201/6138/6181/6168/6147/4736/6171/6139	40	RPS20, RPL18, RPS5, RPLP0, RPL3, RPS16, RPS19, RPL18A, RPL28, RPL19, RPL24, RPL5, RPS10, RPL36, RPL35, RPS6, RPLP1, RPS2, RPL13A, RPS8, RPS27A, RPL10, RPL7A, RPS3, FAU, RPL8, RPL29, RPS14, RPL13, RPSA, RPS9, RPS21, RPS7, RPL15, RPLP2, RPL37A, RPL23A, RPL10A, RPL41, RPL17	M
REACTOME_INFLUENZA_INFECTION	REACTOME_INFLUENZA_INFECTION	40/71	152/8238	1.42e-52	6.33e-51	5.3e-51	6224/6141/6193/6175/6122/6217/6223/6142/6158/6143/6152/6125/6204/25873/11224/6194/6176/6187/23521/6202/6233/6134/6130/6188/2197/6132/6159/6208/6137/3921/6203/6227/6201/6138/6181/6168/6147/4736/6171/6139	40	RPS20, RPL18, RPS5, RPLP0, RPL3, RPS16, RPS19, RPL18A, RPL28, RPL19, RPL24, RPL5, RPS10, RPL36, RPL35, RPS6, RPLP1, RPS2, RPL13A, RPS8, RPS27A, RPL10, RPL7A, RPS3, FAU, RPL8, RPL29, RPS14, RPL13, RPSA, RPS9, RPS21, RPS7, RPL15, RPLP2, RPL37A, RPL23A, RPL10A, RPL41, RPL17	M
REACTOME_REGULATION_OF_EXPRESSION_OF_SLITS_AND_ROBOS	REACTOME_REGULATION_OF_EXPRESSION_OF_SLITS_AND_ROBOS	40/71	155/8238	3.46e-52	1.41e-50	1.19e-50	6224/6141/6193/6175/6122/6217/6223/6142/6158/6143/6152/6125/6204/25873/11224/6194/6176/6187/23521/6202/6233/6134/6130/6188/2197/6132/6159/6208/6137/3921/6203/6227/6201/6138/6181/6168/6147/4736/6171/6139	40	RPS20, RPL18, RPS5, RPLP0, RPL3, RPS16, RPS19, RPL18A, RPL28, RPL19, RPL24, RPL5, RPS10, RPL36, RPL35, RPS6, RPLP1, RPS2, RPL13A, RPS8, RPS27A, RPL10, RPL7A, RPS3, FAU, RPL8, RPL29, RPS14, RPL13, RPSA, RPS9, RPS21, RPS7, RPL15, RPLP2, RPL37A, RPL23A, RPL10A, RPL41, RPL17	M
REACTOME_RRNA_PROCESSING	REACTOME_RRNA_PROCESSING	42/71	195/8238	1.97e-51	7.44e-50	6.24e-50	6224/6141/6193/6175/6122/6217/2091/6223/6142/6158/6143/6152/6125/6204/25873/11224/6194/6176/6187/23521/6202/6233/6134/6130/6188/2197/6132/6159/6208/6137/3921/6203/6227/6201/51504/6138/6181/6168/6147/4736/6171/6139	42	RPS20, RPL18, RPS5, RPLP0, RPL3, RPS16, FBL, RPS19, RPL18A, RPL28, RPL19, RPL24, RPL5, RPS10, RPL36, RPL35, RPS6, RPLP1, RPS2, RPL13A, RPS8, RPS27A, RPL10, RPL7A, RPS3, FAU, RPL8, RPL29, RPS14, RPL13, RPSA, RPS9, RPS21, RPS7, TRMT112, RPL15, RPLP2, RPL37A, RPL23A, RPL10A, RPL41, RPL17	M
REACTOME_SIGNALING_BY_ROBO_RECEPTORS	REACTOME_SIGNALING_BY_ROBO_RECEPTORS	40/71	186/8238	1.23e-48	4.3e-47	3.6e-47	6224/6141/6193/6175/6122/6217/6223/6142/6158/6143/6152/6125/6204/25873/11224/6194/6176/6187/23521/6202/6233/6134/6130/6188/2197/6132/6159/6208/6137/3921/6203/6227/6201/6138/6181/6168/6147/4736/6171/6139	40	RPS20, RPL18, RPS5, RPLP0, RPL3, RPS16, RPS19, RPL18A, RPL28, RPL19, RPL24, RPL5, RPS10, RPL36, RPL35, RPS6, RPLP1, RPS2, RPL13A, RPS8, RPS27A, RPL10, RPL7A, RPS3, FAU, RPL8, RPL29, RPS14, RPL13, RPSA, RPS9, RPS21, RPS7, RPL15, RPLP2, RPL37A, RPL23A, RPL10A, RPL41, RPL17	M
REACTOME_METABOLISM_OF_AMINO_ACIDS_AND_DERIVATIVES	REACTOME_METABOLISM_OF_AMINO_ACIDS_AND_DERIVATIVES	40/71	270/8238	1.18e-41	3.85e-40	3.22e-40	6224/6141/6193/6175/6122/6217/6223/6142/6158/6143/6152/6125/6204/25873/11224/6194/6176/6187/23521/6202/6233/6134/6130/6188/2197/6132/6159/6208/6137/3921/6203/6227/6201/6138/6181/6168/6147/4736/6171/6139	40	RPS20, RPL18, RPS5, RPLP0, RPL3, RPS16, RPS19, RPL18A, RPL28, RPL19, RPL24, RPL5, RPS10, RPL36, RPL35, RPS6, RPLP1, RPS2, RPL13A, RPS8, RPS27A, RPL10, RPL7A, RPS3, FAU, RPL8, RPL29, RPS14, RPL13, RPSA, RPS9, RPS21, RPS7, RPL15, RPLP2, RPL37A, RPL23A, RPL10A, RPL41, RPL17	M
REACTOME_NERVOUS_SYSTEM_DEVELOPMENT	REACTOME_NERVOUS_SYSTEM_DEVELOPMENT	40/71	410/8238	3.64e-34	1.12e-32	9.35e-33	6224/6141/6193/6175/6122/6217/6223/6142/6158/6143/6152/6125/6204/25873/11224/6194/6176/6187/23521/6202/6233/6134/6130/6188/2197/6132/6159/6208/6137/3921/6203/6227/6201/6138/6181/6168/6147/4736/6171/6139	40	RPS20, RPL18, RPS5, RPLP0, RPL3, RPS16, RPS19, RPL18A, RPL28, RPL19, RPL24, RPL5, RPS10, RPL36, RPL35, RPS6, RPLP1, RPS2, RPL13A, RPS8, RPS27A, RPL10, RPL7A, RPS3, FAU, RPL8, RPL29, RPS14, RPL13, RPSA, RPS9, RPS21, RPS7, RPL15, RPLP2, RPL37A, RPL23A, RPL10A, RPL41, RPL17	M
REACTOME_ACTIVATION_OF_THE_MRNA_UPON_BINDING_OF_THE_CAP_BINDING_COMPLEX_AND_EIFS_AND_SUBSEQUENT_BINDING_TO_43S	REACTOME_ACTIVATION_OF_THE_MRNA_UPON_BINDING_OF_THE_CAP_BINDING_COMPLEX_AND_EIFS_AND_SUBSEQUENT_BINDING_TO_43S	20/71	59/8238	6e-28	1.73e-26	1.45e-26	6224/1975/6193/8668/6217/6223/6204/6194/6187/6202/6233/6188/2197/6208/3921/6203/6227/6201/8665/27335	20	RPS20, EIF4B, RPS5, EIF3I, RPS16, RPS19, RPS10, RPS6, RPS2, RPS8, RPS27A, RPS3, FAU, RPS14, RPSA, RPS9, RPS21, RPS7, EIF3F, EIF3K	M
WP_TRANSLATION_FACTORS	WP_TRANSLATION_FACTORS	Jul-71	49/8238	1.68e-07	4.58e-06	3.84e-06	1975/8668/1933/1915/1938/8665/1937	7	EIF4B, EIF3I, EEF1B2, EEF1A1, EEF2, EIF3F, EEF1G	M
REACTOME_RRNA_MODIFICATION_IN_THE_NUCLEUS_AND_CYTOSOL	REACTOME_RRNA_MODIFICATION_IN_THE_NUCLEUS_AND_CYTOSOL	Jul-71	58/8238	5.54e-07	1.43e-05	1.2e-05	2091/6194/6187/6208/6203/6201/51504	7	FBL, RPS6, RPS2, RPS14, RPS9, RPS7, TRMT112	M
REACTOME_PROTEIN_METHYLATION	REACTOME_PROTEIN_METHYLATION	Mar-71	16/8238	0.000317015	0.00776688	0.00650716	6187/1915/1938	3	RPS2, EEF1A1, EEF2	M
REACTOME_CHAPERONE_MEDIATED_AUTOPHAGY	REACTOME_CHAPERONE_MEDIATED_AUTOPHAGY	Mar-71	18/8238	0.000456258	0.0101621	0.0085139	11315/6233/1915	3	PARK7, RPS27A, EEF1A1	M
REACTOME_FORMATION_OF_ATP_BY_CHEMIOSMOTIC_COUPLING	REACTOME_FORMATION_OF_ATP_BY_CHEMIOSMOTIC_COUPLING	Mar-71	18/8238	0.000456258	0.0101621	0.0085139	517/518/539	3	ATP5MC2, ATP5MC3, ATP5PO	M
WP_VEGFAVEGFR2_SIGNALING_PATHWAY	WP_VEGFAVEGFR2_SIGNALING_PATHWAY	Oct-71	360/8238	0.00095633	0.0199431	0.0167085	6142/6125/6194/23521/5867/8665/6181/6748/4736/10399	10	RPL18A, RPL5, RPS6, RPL13A, RAB4A, EIF3F, RPLP2, SSR4, RPL10A, RACK1	M
REACTOME_PROCESSING_OF_DNA_DOUBLE_STRAND_BREAK_ENDS	REACTOME_PROCESSING_OF_DNA_DOUBLE_STRAND_BREAK_ENDS	May-71	89/8238	0.000976803	0.0199431	0.0167085	6117/6233/8365/8364/8341	5	RPA1, RPS27A, H4C8, H4C3, H2BC15	M
REACTOME_CRISTAE_FORMATION	REACTOME_CRISTAE_FORMATION	Mar-71	30/8238	0.00210808	0.0413184	0.0346169	517/518/539	3	ATP5MC2, ATP5MC3, ATP5PO	M
KEGG_PARKINSONS_DISEASE	KEGG_PARKINSONS_DISEASE	May-71	112/8238	0.00271019	0.0510766	0.0427925	292/11315/517/518/539	5	SLC25A5, PARK7, ATP5MC2, ATP5MC3, ATP5PO	M
REACTOME_DNA_DOUBLE_STRAND_BREAK_RESPONSE	REACTOME_DNA_DOUBLE_STRAND_BREAK_RESPONSE	Apr-71	71/8238	0.00318688	0.0578359	0.0484554	6233/8365/8364/8341	4	RPS27A, H4C8, H4C3, H2BC15	M
REACTOME_MEIOTIC_RECOMBINATION	REACTOME_MEIOTIC_RECOMBINATION	Apr-71	72/8238	0.00335265	0.0586714	0.0491554	6117/8365/8364/8341	4	RPA1, H4C8, H4C3, H2BC15	M
REACTOME_HOMOLOGY_DIRECTED_REPAIR	REACTOME_HOMOLOGY_DIRECTED_REPAIR	May-71	125/8238	0.00434731	0.0734545	0.0615408	6117/6233/8365/8364/8341	5	RPA1, RPS27A, H4C8, H4C3, H2BC15	M
REACTOME_BASE_EXCISION_REPAIR	REACTOME_BASE_EXCISION_REPAIR	Apr-71	84/8238	0.00582036	0.0874598	0.0732746	6117/8365/8364/8341	4	RPA1, H4C8, H4C3, H2BC15	M
REACTOME_FORMATION_OF_INCISION_COMPLEX_IN_GG_NER	REACTOME_FORMATION_OF_INCISION_COMPLEX_IN_GG_NER	Mar-71	43/8238	0.00591592	0.0874598	0.0732746	6117/6233/6612	3	RPA1, RPS27A, SUMO3	M
REACTOME_DNA_REPLICATION_PRE_INITIATION	REACTOME_DNA_REPLICATION_PRE_INITIATION	May-71	135/8238	0.00601542	0.0874598	0.0732746	6117/6233/8365/8364/8341	5	RPA1, RPS27A, H4C8, H4C3, H2BC15	M
REACTOME_AMYLOID_FIBER_FORMATION	REACTOME_AMYLOID_FIBER_FORMATION	Apr-71	85/8238	0.00606864	0.0874598	0.0732746	6233/8365/8364/8341	4	RPS27A, H4C8, H4C3, H2BC15	M
REACTOME_G2_M_DNA_DAMAGE_CHECKPOINT	REACTOME_G2_M_DNA_DAMAGE_CHECKPOINT	Apr-71	85/8238	0.00606864	0.0874598	0.0732746	6117/8365/8364/8341	4	RPA1, H4C8, H4C3, H2BC15	M
REACTOME_RECOGNITION_AND_ASSOCIATION_OF_DNA_GLYCOSYLASE_WITH_SITE_CONTAINING_AN_AFFECTED_PURINE	REACTOME_RECOGNITION_AND_ASSOCIATION_OF_DNA_GLYCOSYLASE_WITH_SITE_CONTAINING_AN_AFFECTED_PURINE	Mar-71	49/8238	0.00851331	0.117018	0.0980387	8365/8364/8341	3	H4C8, H4C3, H2BC15	M
REACTOME_MEIOSIS	REACTOME_MEIOSIS	Apr-71	94/8238	0.00862654	0.117018	0.0980387	6117/8365/8364/8341	4	RPA1, H4C8, H4C3, H2BC15	M
REACTOME_DNA_DOUBLE_STRAND_BREAK_REPAIR	REACTOME_DNA_DOUBLE_STRAND_BREAK_REPAIR	May-71	151/8238	0.00955249	0.117018	0.0980387	6117/6233/8365/8364/8341	5	RPA1, RPS27A, H4C8, H4C3, H2BC15	M
REACTOME_G2_M_CHECKPOINTS	REACTOME_G2_M_CHECKPOINTS	May-71	151/8238	0.00955249	0.117018	0.0980387	6117/6233/8365/8364/8341	5	RPA1, RPS27A, H4C8, H4C3, H2BC15	M
REACTOME_MRNA_SPLICING_MINOR_PATHWAY	REACTOME_MRNA_SPLICING_MINOR_PATHWAY	Mar-71	52/8238	0.0100263	0.117518	0.0984574	6633/83443/57819	3	SNRPD2, SF3B5, LSM2	M
REACTOME_SENESCENCE_ASSOCIATED_SECRETORY_PHENOTYPE_SASP	REACTOME_SENESCENCE_ASSOCIATED_SECRETORY_PHENOTYPE_SASP	Apr-71	99/8238	0.0103128	0.117518	0.0984574	6233/8365/8364/8341	4	RPS27A, H4C8, H4C3, H2BC15	M
WP_ELECTRON_TRANSPORT_CHAIN_OXPHOS_SYSTEM_IN_MITOCHONDRIA	WP_ELECTRON_TRANSPORT_CHAIN_OXPHOS_SYSTEM_IN_MITOCHONDRIA	Apr-71	99/8238	0.0103128	0.117518	0.0984574	292/517/518/539	4	SLC25A5, ATP5MC2, ATP5MC3, ATP5PO	M
REACTOME_TELOMERE_MAINTENANCE	REACTOME_TELOMERE_MAINTENANCE	Apr-71	100/8238	0.0106739	0.118868	0.0995886	6117/8365/8364/8341	4	RPA1, H4C8, H4C3, H2BC15	M
WP_INTERFERON_TYPE_I_SIGNALING_PATHWAYS	WP_INTERFERON_TYPE_I_SIGNALING_PATHWAYS	Mar-71	54/8238	0.0111164	0.119064	0.0997525	1975/6194/10399	3	EIF4B, RPS6, RACK1	M
REACTOME_REPRODUCTION	REACTOME_REPRODUCTION	Apr-71	102/8238	0.0114204	0.119064	0.0997525	6117/8365/8364/8341	4	RPA1, H4C8, H4C3, H2BC15	M
REACTOME_BASE_EXCISION_REPAIR_AP_SITE_FORMATION	REACTOME_BASE_EXCISION_REPAIR_AP_SITE_FORMATION	Mar-71	56/8238	0.0122725	0.122725	0.10282	8365/8364/8341	3	H4C8, H4C3, H2BC15	M
REACTOME_DNA_METHYLATION	REACTOME_DNA_METHYLATION	Mar-71	56/8238	0.0122725	0.122725	0.10282	8365/8364/8341	3	H4C8, H4C3, H2BC15	M
REACTOME_ACTIVATED_PKN1_STIMULATES_TRANSCRIPTION_OF_AR_ANDROGEN_RECEPTOR_REGULATED_GENES_KLK2_AND_KLK3	REACTOME_ACTIVATED_PKN1_STIMULATES_TRANSCRIPTION_OF_AR_ANDROGEN_RECEPTOR_REGULATED_GENES_KLK2_AND_KLK3	Mar-71	57/8238	0.0128756	0.126181	0.105715	8365/8364/8341	3	H4C8, H4C3, H2BC15	M
WP_OXIDATIVE_PHOSPHORYLATION	WP_OXIDATIVE_PHOSPHORYLATION	Mar-71	59/8238	0.0141319	0.132816	0.111274	517/518/539	3	ATP5MC2, ATP5MC3, ATP5PO	M
REACTOME_SUMOYLATION	REACTOME_SUMOYLATION	May-71	168/8238	0.0146605	0.132816	0.111274	11315/6117/8365/6612/8364	5	PARK7, RPA1, H4C8, SUMO3, H4C3	M
REACTOME_DEPOSITION_OF_NEW_CENPA_CONTAINING_NUCLEOSOMES_AT_THE_CENTROMERE	REACTOME_DEPOSITION_OF_NEW_CENPA_CONTAINING_NUCLEOSOMES_AT_THE_CENTROMERE	Mar-71	60/8238	0.0147853	0.132816	0.111274	8365/8364/8341	3	H4C8, H4C3, H2BC15	M
REACTOME_ASSEMBLY_OF_THE_ORC_COMPLEX_AT_THE_ORIGIN_OF_REPLICATION	REACTOME_ASSEMBLY_OF_THE_ORC_COMPLEX_AT_THE_ORIGIN_OF_REPLICATION	Mar-71	61/8238	0.0154556	0.132816	0.111274	8365/8364/8341	3	H4C8, H4C3, H2BC15	M
REACTOME_INHIBITION_OF_DNA_RECOMBINATION_AT_TELOMERE	REACTOME_INHIBITION_OF_DNA_RECOMBINATION_AT_TELOMERE	Mar-71	61/8238	0.0154556	0.132816	0.111274	8365/8364/8341	3	H4C8, H4C3, H2BC15	M
REACTOME_SIRT1_NEGATIVELY_REGULATES_RRNA_EXPRESSION	REACTOME_SIRT1_NEGATIVELY_REGULATES_RRNA_EXPRESSION	Mar-71	61/8238	0.0154556	0.132816	0.111274	8365/8364/8341	3	H4C8, H4C3, H2BC15	M
REACTOME_OXIDATIVE_STRESS_INDUCED_SENESCENCE	REACTOME_OXIDATIVE_STRESS_INDUCED_SENESCENCE	Apr-71	112/8238	0.0156567	0.132816	0.111274	6233/8365/8364/8341	4	RPS27A, H4C8, H4C3, H2BC15	M
REACTOME_DNA_REPLICATION	REACTOME_DNA_REPLICATION	May-71	171/8238	0.0157211	0.132816	0.111274	6117/6233/8365/8364/8341	5	RPA1, RPS27A, H4C8, H4C3, H2BC15	M
REACTOME_MEIOTIC_SYNAPSIS	REACTOME_MEIOTIC_SYNAPSIS	Mar-71	62/8238	0.0161429	0.134068	0.112323	8365/8364/8341	3	H4C8, H4C3, H2BC15	M
REACTOME_CONDENSATION_OF_PROPHASE_CHROMOSOMES	REACTOME_CONDENSATION_OF_PROPHASE_CHROMOSOMES	Mar-71	65/8238	0.0183069	0.142387	0.119293	8365/8364/8341	3	H4C8, H4C3, H2BC15	M
REACTOME_NONHOMOLOGOUS_END_JOINING_NHEJ	REACTOME_NONHOMOLOGOUS_END_JOINING_NHEJ	Mar-71	65/8238	0.0183069	0.142387	0.119293	8365/8364/8341	3	H4C8, H4C3, H2BC15	M
REACTOME_PRC2_METHYLATES_HISTONES_AND_DNA	REACTOME_PRC2_METHYLATES_HISTONES_AND_DNA	Mar-71	65/8238	0.0183069	0.142387	0.119293	8365/8364/8341	3	H4C8, H4C3, H2BC15	M
REACTOME_RUNX1_REGULATES_TRANSCRIPTION_OF_GENES_INVOLVED_IN_DIFFERENTIATION_OF_HSCS	REACTOME_RUNX1_REGULATES_TRANSCRIPTION_OF_GENES_INVOLVED_IN_DIFFERENTIATION_OF_HSCS	Apr-71	118/8238	0.0186177	0.142542	0.119423	6233/8365/8364/8341	4	RPS27A, H4C8, H4C3, H2BC15	M
REACTOME_CHROMOSOME_MAINTENANCE	REACTOME_CHROMOSOME_MAINTENANCE	Apr-71	120/8238	0.0196769	0.146086	0.122392	6117/8365/8364/8341	4	RPA1, H4C8, H4C3, H2BC15	M
REACTOME_DNA_DAMAGE_TELOMERE_STRESS_INDUCED_SENESCENCE	REACTOME_DNA_DAMAGE_TELOMERE_STRESS_INDUCED_SENESCENCE	Mar-71	68/8238	0.0206248	0.149081	0.124901	8365/8364/8341	3	H4C8, H4C3, H2BC15	M
REACTOME_ERCC6_CSB_AND_EHMT2_G9A_POSITIVELY_REGULATE_RRNA_EXPRESSION	REACTOME_ERCC6_CSB_AND_EHMT2_G9A_POSITIVELY_REGULATE_RRNA_EXPRESSION	Mar-71	69/8238	0.0214317	0.149081	0.124901	8365/8364/8341	3	H4C8, H4C3, H2BC15	M
REACTOME_SUMOYLATION_OF_CHROMATIN_ORGANIZATION_PROTEINS	REACTOME_SUMOYLATION_OF_CHROMATIN_ORGANIZATION_PROTEINS	Mar-71	69/8238	0.0214317	0.149081	0.124901	8365/6612/8364	3	H4C8, SUMO3, H4C3	M
KEGG_SPLICEOSOME	KEGG_SPLICEOSOME	Apr-71	124/8238	0.0219058	0.149081	0.124901	10084/6633/83443/57819	4	PQBP1, SNRPD2, SF3B5, LSM2	M
REACTOME_RESPIRATORY_ELECTRON_TRANSPORT_ATP_SYNTHESIS_BY_CHEMIOSMOTIC_COUPLING_AND_HEAT_PRODUCTION_BY_UNCOUPLING_PROTEINS	REACTOME_RESPIRATORY_ELECTRON_TRANSPORT_ATP_SYNTHESIS_BY_CHEMIOSMOTIC_COUPLING_AND_HEAT_PRODUCTION_BY_UNCOUPLING_PROTEINS	Apr-71	124/8238	0.0219058	0.149081	0.124901	517/54539/518/539	4	ATP5MC2, NDUFB11, ATP5MC3, ATP5PO	M
REACTOME_RMTS_METHYLATE_HISTONE_ARGININES	REACTOME_RMTS_METHYLATE_HISTONE_ARGININES	Mar-71	71/8238	0.0230971	0.155035	0.12989	6187/8365/8364	3	RPS2, H4C8, H4C3	M
WP_NUCLEOTIDE_EXCISION_REPAIR_IN_XERODERMA_PIGMENTOSUM	WP_NUCLEOTIDE_EXCISION_REPAIR_IN_XERODERMA_PIGMENTOSUM	Mar-71	75/8238	0.0266339	0.171325	0.143537	6117/8365/8364	3	RPA1, H4C8, H4C3	M
REACTOME_HATS_ACETYLATE_HISTONES	REACTOME_HATS_ACETYLATE_HISTONES	Apr-71	135/8238	0.0288107	0.177582	0.14878	8365/64769/8364/8341	4	H4C8, MEAF6, H4C3, H2BC15	M
REACTOME_RHO_GTPASES_ACTIVATE_PKNS	REACTOME_RHO_GTPASES_ACTIVATE_PKNS	Mar-71	78/8238	0.0294665	0.178254	0.149343	8365/8364/8341	3	H4C8, H4C3, H2BC15	M
REACTOME_FORMATION_OF_THE_BETA_CATENIN_TCF_TRANSACTIVATING_COMPLEX	REACTOME_FORMATION_OF_THE_BETA_CATENIN_TCF_TRANSACTIVATING_COMPLEX	Mar-71	81/8238	0.0324528	0.192228	0.16105	8365/8364/8341	3	H4C8, H4C3, H2BC15	M
REACTOME_B_WICH_COMPLEX_POSITIVELY_REGULATES_RRNA_EXPRESSION	REACTOME_B_WICH_COMPLEX_POSITIVELY_REGULATES_RRNA_EXPRESSION	Mar-71	83/8238	0.0345286	0.194472	0.16293	8365/8364/8341	3	H4C8, H4C3, H2BC15	M
REACTOME_RNA_POLYMERASE_I_PROMOTER_ESCAPE	REACTOME_RNA_POLYMERASE_I_PROMOTER_ESCAPE	Mar-71	83/8238	0.0345286	0.194472	0.16293	8365/8364/8341	3	H4C8, H4C3, H2BC15	M
REACTOME_TRANSCRIPTIONAL_REGULATION_OF_GRANULOPOIESIS	REACTOME_TRANSCRIPTIONAL_REGULATION_OF_GRANULOPOIESIS	Mar-71	83/8238	0.0345286	0.194472	0.16293	8365/8364/8341	3	H4C8, H4C3, H2BC15	M
WP_7Q1123_COPY_NUMBER_VARIATION_SYNDROME	WP_7Q1123_COPY_NUMBER_VARIATION_SYNDROME	Mar-71	83/8238	0.0345286	0.194472	0.16293	517/518/539	3	ATP5MC2, ATP5MC3, ATP5PO	M
REACTOME_GLOBAL_GENOME_NUCLEOTIDE_EXCISION_REPAIR_GG_NER	REACTOME_GLOBAL_GENOME_NUCLEOTIDE_EXCISION_REPAIR_GG_NER	Mar-71	84/8238	0.0355919	0.198182	0.166039	6117/6233/6612	3	RPA1, RPS27A, SUMO3	M
REACTOME_MITOCHONDRIAL_BIOGENESIS	REACTOME_MITOCHONDRIAL_BIOGENESIS	Mar-71	86/8238	0.0377689	0.205631	0.172279	517/518/539	3	ATP5MC2, ATP5MC3, ATP5PO	M
REACTOME_HDACS_DEACETYLATE_HISTONES	REACTOME_HDACS_DEACETYLATE_HISTONES	Mar-71	88/8238	0.040013	0.214002	0.179292	8365/8364/8341	3	H4C8, H4C3, H2BC15	M
REACTOME_DISEASES_OF_PROGRAMMED_CELL_DEATH	REACTOME_DISEASES_OF_PROGRAMMED_CELL_DEATH	Mar-71	90/8238	0.0423236	0.21989	0.184226	8365/8364/8341	3	H4C8, H4C3, H2BC15	M
REACTOME_RUNX1_REGULATES_GENES_INVOLVED_IN_MEGAKARYOCYTE_DIFFERENTIATION_AND_PLATELET_FUNCTION	REACTOME_RUNX1_REGULATES_GENES_INVOLVED_IN_MEGAKARYOCYTE_DIFFERENTIATION_AND_PLATELET_FUNCTION	Mar-71	90/8238	0.0423236	0.21989	0.184226	8365/8364/8341	3	H4C8, H4C3, H2BC15	M
KEGG_HUNTINGTONS_DISEASE	KEGG_HUNTINGTONS_DISEASE	Apr-71	153/8238	0.0426317	0.21989	0.184226	292/517/518/539	4	SLC25A5, ATP5MC2, ATP5MC3, ATP5PO	M
REACTOME_DNA_REPAIR	REACTOME_DNA_REPAIR	Jun-71	308/8238	0.0489401	0.239806	0.200912	6117/6233/8365/6612/8364/8341	6	RPA1, RPS27A, H4C8, SUMO3, H4C3, H2BC15	M
REACTOME_POSITIVE_EPIGENETIC_REGULATION_OF_RRNA_EXPRESSION	REACTOME_POSITIVE_EPIGENETIC_REGULATION_OF_RRNA_EXPRESSION	Mar-71	98/8238	0.0522208	0.250865	0.210177	8365/8364/8341	3	H4C8, H4C3, H2BC15	M
REACTOME_NEGATIVE_EPIGENETIC_REGULATION_OF_RRNA_EXPRESSION	REACTOME_NEGATIVE_EPIGENETIC_REGULATION_OF_RRNA_EXPRESSION	Mar-71	100/8238	0.0548559	0.253921	0.212737	8365/8364/8341	3	H4C8, H4C3, H2BC15	M
REACTOME_PRE_NOTCH_EXPRESSION_AND_PROCESSING	REACTOME_PRE_NOTCH_EXPRESSION_AND_PROCESSING	Mar-71	100/8238	0.0548559	0.253921	0.212737	8365/8364/8341	3	H4C8, H4C3, H2BC15	M
REACTOME_TRANSCRIPTIONAL_REGULATION_BY_SMALL_RNAS	REACTOME_TRANSCRIPTIONAL_REGULATION_BY_SMALL_RNAS	Mar-71	100/8238	0.0548559	0.253921	0.212737	8365/8364/8341	3	H4C8, H4C3, H2BC15	M
REACTOME_ACTIVATION_OF_ANTERIOR_HOX_GENES_IN_HINDBRAIN_DEVELOPMENT_DURING_EARLY_EMBRYOGENESIS	REACTOME_ACTIVATION_OF_ANTERIOR_HOX_GENES_IN_HINDBRAIN_DEVELOPMENT_DURING_EARLY_EMBRYOGENESIS	Mar-71	101/8238	0.0561971	0.256377	0.214795	8365/8364/8341	3	H4C8, H4C3, H2BC15	M
REACTOME_THE_CITRIC_ACID_TCA_CYCLE_AND_RESPIRATORY_ELECTRON_TRANSPORT	REACTOME_THE_CITRIC_ACID_TCA_CYCLE_AND_RESPIRATORY_ELECTRON_TRANSPORT	Apr-71	168/8238	0.0565752	0.256377	0.214795	517/54539/518/539	4	ATP5MC2, NDUFB11, ATP5MC3, ATP5PO	M
REACTOME_RNA_POLYMERASE_I_TRANSCRIPTION	REACTOME_RNA_POLYMERASE_I_TRANSCRIPTION	Mar-71	102/8238	0.057554	0.256377	0.214795	8365/8364/8341	3	H4C8, H4C3, H2BC15	M
KEGG_SYSTEMIC_LUPUS_ERYTHEMATOSUS	KEGG_SYSTEMIC_LUPUS_ERYTHEMATOSUS	Mar-71	103/8238	0.0589264	0.260077	0.217895	8365/8364/8341	3	H4C8, H4C3, H2BC15	M
REACTOME_CELLULAR_SENESCENCE	REACTOME_CELLULAR_SENESCENCE	Apr-71	174/8238	0.0627663	0.269785	0.226028	6233/8365/8364/8341	4	RPS27A, H4C8, H4C3, H2BC15	M
REACTOME_HCMV_LATE_EVENTS	REACTOME_HCMV_LATE_EVENTS	Mar-71	108/8238	0.0660189	0.278873	0.233642	8365/8364/8341	3	H4C8, H4C3, H2BC15	M
REACTOME_CELL_CYCLE_CHECKPOINTS	REACTOME_CELL_CYCLE_CHECKPOINTS	May-71	255/8238	0.068344	0.285171	0.238918	6117/6233/8365/8364/8341	5	RPA1, RPS27A, H4C8, H4C3, H2BC15	M
REACTOME_NUCLEOTIDE_EXCISION_REPAIR	REACTOME_NUCLEOTIDE_EXCISION_REPAIR	Mar-71	110/8238	0.0689615	0.285171	0.238918	6117/6233/6612	3	RPA1, RPS27A, SUMO3	M
REACTOME_CHROMATIN_MODIFYING_ENZYMES	REACTOME_CHROMATIN_MODIFYING_ENZYMES	May-71	256/8238	0.0692557	0.285171	0.238918	6187/8365/64769/8364/8341	5	RPS2, H4C8, MEAF6, H4C3, H2BC15	M
KEGG_OXIDATIVE_PHOSPHORYLATION	KEGG_OXIDATIVE_PHOSPHORYLATION	Mar-71	113/8238	0.073486	0.297588	0.249322	517/518/539	3	ATP5MC2, ATP5MC3, ATP5PO	M
WP_BRAINDERIVED_NEUROTROPHIC_FACTOR_BDNF_SIGNALING_PATHWAY	WP_BRAINDERIVED_NEUROTROPHIC_FACTOR_BDNF_SIGNALING_PATHWAY	Mar-71	113/8238	0.073486	0.297588	0.249322	6194/1938/10399	3	RPS6, EEF2, RACK1	M
REACTOME_MRNA_SPLICING	REACTOME_MRNA_SPLICING	Apr-71	186/8238	0.0761797	0.301085	0.252252	10084/6633/83443/57819	4	PQBP1, SNRPD2, SF3B5, LSM2	M
REACTOME_TCF_DEPENDENT_SIGNALING_IN_RESPONSE_TO_WNT	REACTOME_TCF_DEPENDENT_SIGNALING_IN_RESPONSE_TO_WNT	Apr-71	186/8238	0.0761797	0.301085	0.252252	6233/8365/8364/8341	4	RPS27A, H4C8, H4C3, H2BC15	M
REACTOME_HEMOSTASIS	REACTOME_HEMOSTASIS	51/154	437/8238	7.6e-28	7.18e-25	5.97e-25	5577/3674/6915/928/30845/5874/2983/3796/11343/51206/6547/81027/94121/5054/5197/7450/6678/4352/1191/6385/2162/5908/2791/5270/22915/8654/1950/351/23052/90952/5473/5196/2982/3673/51266/83700/84790/64805/2815/5028/6403/2814/51807/5627/2811/5154/2812/80739/259215/7114/3690	51	PRKAR2B, ITGA2B, TBXA2R, CD9, EHD3, RAB27B, GUCY1B1, KIF2A, MGLL, GP6, SLC8A3, TUBB1, SYTL4, SERPINE1, PF4V1, VWF, SPARC, MPL, CLU, SDC4, F13A1, RAP1B, GNG11, SERPINE2, MMRN1, PDE5A, EGF, APP, ENDOD1, ESAM, PPBP, PF4, GUCY1A1, ITGA2, CLEC1B, JAM3, TUBA1C, P2RY12, GP9, P2RY1, SELP, GP5, TUBA8, PROS1, GP1BA, PDGFA, GP1BB, MPIG6B, LY6G6F, TMSB4X, ITGB3	O
REACTOME_PLATELET_ACTIVATION_SIGNALING_AND_AGGREGATION	REACTOME_PLATELET_ACTIVATION_SIGNALING_AND_AGGREGATION	35/154	198/8238	4.87e-25	2.3e-22	1.92e-22	3674/6915/928/5874/11343/51206/94121/5054/7450/6678/4352/1191/2162/5908/2791/22915/1950/351/23052/5473/5196/51266/64805/2815/5028/6403/2814/5627/2811/5154/2812/80739/259215/7114/3690	35	ITGA2B, TBXA2R, CD9, RAB27B, MGLL, GP6, SYTL4, SERPINE1, VWF, SPARC, MPL, CLU, F13A1, RAP1B, GNG11, MMRN1, EGF, APP, ENDOD1, PPBP, PF4, CLEC1B, P2RY12, GP9, P2RY1, SELP, GP5, PROS1, GP1BA, PDGFA, GP1BB, MPIG6B, LY6G6F, TMSB4X, ITGB3	O
REACTOME_RESPONSE_TO_ELEVATED_PLATELET_CYTOSOLIC_CA2	REACTOME_RESPONSE_TO_ELEVATED_PLATELET_CYTOSOLIC_CA2	21/154	98/8238	4.77e-17	1.5e-14	1.25e-14	3674/928/5874/94121/5054/7450/6678/1191/2162/22915/1950/351/23052/5473/5196/6403/5627/5154/259215/7114/3690	21	ITGA2B, CD9, RAB27B, SYTL4, SERPINE1, VWF, SPARC, CLU, F13A1, MMRN1, EGF, APP, ENDOD1, PPBP, PF4, SELP, PROS1, PDGFA, LY6G6F, TMSB4X, ITGB3	O
REACTOME_FORMATION_OF_FIBRIN_CLOT_CLOTTING_CASCADE	REACTOME_FORMATION_OF_FIBRIN_CLOT_CLOTTING_CASCADE	10/154	20/8238	6.12e-13	1.45e-10	1.2e-10	5197/7450/2162/5270/5196/2815/2814/5627/2811/2812	10	PF4V1, VWF, F13A1, SERPINE2, PF4, GP9, GP5, PROS1, GP1BA, GP1BB	O
KEGG_ECM_RECEPTOR_INTERACTION	KEGG_ECM_RECEPTOR_INTERACTION	12/154	47/8238	3.52e-11	6.66e-09	5.54e-09	3674/3693/51206/7450/6385/1293/3673/2815/2814/2811/2812/3690	12	ITGA2B, ITGB5, GP6, VWF, SDC4, COL6A3, ITGA2, GP9, GP5, GP1BA, GP1BB, ITGB3	O
REACTOME_PLATELET_AGGREGATION_PLUG_FORMATION	REACTOME_PLATELET_AGGREGATION_PLUG_FORMATION	9/154	25/8238	3.49e-10	5.5e-08	4.58e-08	3674/7450/4352/5908/2815/2814/2811/2812/3690	9	ITGA2B, VWF, MPL, RAP1B, GP9, GP5, GP1BA, GP1BB, ITGB3	O
REACTOME_INTRINSIC_PATHWAY_OF_FIBRIN_CLOT_FORMATION	REACTOME_INTRINSIC_PATHWAY_OF_FIBRIN_CLOT_FORMATION	7/154	Dec-38	5.1e-10	6.88e-08	5.73e-08	7450/5270/2815/2814/5627/2811/2812	7	VWF, SERPINE2, GP9, GP5, PROS1, GP1BA, GP1BB	O
REACTOME_PLATELET_ADHESION_TO_EXPOSED_COLLAGEN	REACTOME_PLATELET_ADHESION_TO_EXPOSED_COLLAGEN	7/154	13/8238	1.09e-09	1.28e-07	1.07e-07	51206/7450/3673/2815/2814/2811/2812	7	GP6, VWF, ITGA2, GP9, GP5, GP1BA, GP1BB	O
NABA_MATRISOME	NABA_MATRISOME	23/154	309/8238	1.17e-08	1.22e-06	1.02e-06	4052/5054/5197/7450/6678/7292/29094/6385/2162/5270/22915/1950/5046/56034/654/1293/11167/6374/5473/5196/51266/255631/5154	23	LTBP1, SERPINE1, PF4V1, VWF, SPARC, TNFSF4, LGALSL, SDC4, F13A1, SERPINE2, MMRN1, EGF, PCSK6, PDGFC, BMP6, COL6A3, FSTL1, CXCL5, PPBP, PF4, CLEC1B, COL24A1, PDGFA	O
REACTOME_ECM_PROTEOGLYCANS	REACTOME_ECM_PROTEOGLYCANS	8/154	31/8238	6.81e-08	6.44e-06	5.36e-06	3674/3693/5054/6678/351/1293/3673/3690	8	ITGA2B, ITGB5, SERPINE1, SPARC, APP, COL6A3, ITGA2, ITGB3	O
REACTOME_COMMON_PATHWAY_OF_FIBRIN_CLOT_FORMATION	REACTOME_COMMON_PATHWAY_OF_FIBRIN_CLOT_FORMATION	5/154	Oct-38	5e-07	3.94e-05	3.28e-05	5197/2162/5270/5196/5627	5	PF4V1, F13A1, SERPINE2, PF4, PROS1	O
REACTOME_GP1B_IX_V_ACTIVATION_SIGNALLING	REACTOME_GP1B_IX_V_ACTIVATION_SIGNALLING	5/154	Oct-38	5e-07	3.94e-05	3.28e-05	7450/2815/2814/2811/2812	5	VWF, GP9, GP5, GP1BA, GP1BB	O
REACTOME_EXTRACELLULAR_MATRIX_ORGANIZATION	REACTOME_EXTRACELLULAR_MATRIX_ORGANIZATION	14/154	148/8238	5.99e-07	4.36e-05	3.62e-05	3674/4052/3693/5054/7450/6678/6385/351/1293/3673/83700/255631/5154/3690	14	ITGA2B, LTBP1, ITGB5, SERPINE1, VWF, SPARC, SDC4, APP, COL6A3, ITGA2, JAM3, COL24A1, PDGFA, ITGB3	O
KEGG_FOCAL_ADHESION	KEGG_FOCAL_ADHESION	13/154	131/8238	8.9e-07	5.69e-05	4.73e-05	3674/4638/3693/10398/7450/5908/1950/56034/1293/3673/29780/5154/3690	13	ITGA2B, MYLK, ITGB5, MYL9, VWF, RAP1B, EGF, PDGFC, COL6A3, ITGA2, PARVB, PDGFA, ITGB3	O
REACTOME_DEFECTS_OF_CONTACT_ACTIVATION_SYSTEM_CAS_AND_KALLIKREIN_KININ_SYSTEM_KKS	REACTOME_DEFECTS_OF_CONTACT_ACTIVATION_SYSTEM_CAS_AND_KALLIKREIN_KININ_SYSTEM_KKS	5/154	Nov-38	9.03e-07	5.69e-05	4.73e-05	7450/2815/2814/2811/2812	5	VWF, GP9, GP5, GP1BA, GP1BB	O
NABA_MATRISOME_ASSOCIATED	NABA_MATRISOME_ASSOCIATED	17/154	236/8238	1.74e-06	0.000103018	8.57e-05	5054/5197/7292/29094/6385/2162/5270/1950/5046/56034/654/11167/6374/5473/5196/51266/5154	17	SERPINE1, PF4V1, TNFSF4, LGALSL, SDC4, F13A1, SERPINE2, EGF, PCSK6, PDGFC, BMP6, FSTL1, CXCL5, PPBP, PF4, CLEC1B, PDGFA	O
NABA_SECRETED_FACTORS	NABA_SECRETED_FACTORS	10/154	81/8238	2.34e-06	0.000130186	0.000108325	5197/7292/1950/56034/654/11167/6374/5473/5196/5154	10	PF4V1, TNFSF4, EGF, PDGFC, BMP6, FSTL1, CXCL5, PPBP, PF4, PDGFA	O
WP_FOCAL_ADHESION	WP_FOCAL_ADHESION	12/154	134/8238	7.02e-06	0.000357505	0.000297473	3674/4638/3693/10398/7450/5908/1950/56034/3673/29780/5154/3690	12	ITGA2B, MYLK, ITGB5, MYL9, VWF, RAP1B, EGF, PDGFC, ITGA2, PARVB, PDGFA, ITGB3	O
KEGG_GAP_JUNCTION	KEGG_GAP_JUNCTION	8/154	55/8238	7.19e-06	0.000357505	0.000297473	2983/81027/1950/56034/2982/84790/51807/5154	8	GUCY1B1, TUBB1, EGF, PDGFC, GUCY1A1, TUBA1C, TUBA8, PDGFA	O
REACTOME_SMOOTH_MUSCLE_CONTRACTION	REACTOME_SMOOTH_MUSCLE_CONTRACTION	6/154	28/8238	1.04e-05	0.000490443	0.000408088	2983/4638/3693/10398/800/2982	6	GUCY1B1, MYLK, ITGB5, MYL9, CALD1, GUCY1A1	O
REACTOME_P130CAS_LINKAGE_TO_MAPK_SIGNALING_FOR_INTEGRINS	REACTOME_P130CAS_LINKAGE_TO_MAPK_SIGNALING_FOR_INTEGRINS	4/154	Oct-38	2.26e-05	0.00101692	0.000846162	3674/7450/5908/3690	4	ITGA2B, VWF, RAP1B, ITGB3	O
KEGG_VASCULAR_SMOOTH_MUSCLE_CONTRACTION	KEGG_VASCULAR_SMOOTH_MUSCLE_CONTRACTION	8/154	65/8238	2.54e-05	0.0010928	0.000909301	2983/4638/10398/800/81579/808/2982/552	8	GUCY1B1, MYLK, MYL9, CALD1, PLA2G12A, CALM3, GUCY1A1, AVPR1A	O
KEGG_HEMATOPOIETIC_CELL_LINEAGE	KEGG_HEMATOPOIETIC_CELL_LINEAGE	8/154	67/8238	3.19e-05	0.00130875	0.00108899	3674/928/3673/2815/2814/2811/2812/3690	8	ITGA2B, CD9, ITGA2, GP9, GP5, GP1BA, GP1BB, ITGB3	O
REACTOME_GRB2_SOS_PROVIDES_LINKAGE_TO_MAPK_SIGNALING_FOR_INTEGRINS	REACTOME_GRB2_SOS_PROVIDES_LINKAGE_TO_MAPK_SIGNALING_FOR_INTEGRINS	4/154	Nov-38	3.5e-05	0.00133892	0.00111409	3674/7450/5908/3690	4	ITGA2B, VWF, RAP1B, ITGB3	O
REACTOME_INTEGRIN_CELL_SURFACE_INTERACTIONS	REACTOME_INTEGRIN_CELL_SURFACE_INTERACTIONS	7/154	50/8238	3.54e-05	0.00133892	0.00111409	3674/3693/7450/1293/3673/83700/3690	7	ITGA2B, ITGB5, VWF, COL6A3, ITGA2, JAM3, ITGB3	O
REACTOME_GAP_JUNCTION_TRAFFICKING_AND_REGULATION	REACTOME_GAP_JUNCTION_TRAFFICKING_AND_REGULATION	5/154	22/8238	4.36e-05	0.00158355	0.00131764	81027/1759/1601/84790/51807	5	TUBB1, DNM1, DAB2, TUBA1C, TUBA8	O
KEGG_REGULATION_OF_ACTIN_CYTOSKELETON	KEGG_REGULATION_OF_ACTIN_CYTOSKELETON	11/154	143/8238	7.07e-05	0.00241298	0.00200779	3674/10787/4638/3693/10398/1950/56034/3673/5154/7114/3690	11	ITGA2B, NCKAP1, MYLK, ITGB5, MYL9, EGF, PDGFC, ITGA2, PDGFA, TMSB4X, ITGB3	O
REACTOME_CELL_SURFACE_INTERACTIONS_AT_THE_VASCULAR_WALL	REACTOME_CELL_SURFACE_INTERACTIONS_AT_THE_VASCULAR_WALL	9/154	96/8238	7.15e-05	0.00241298	0.00200779	51206/5197/6385/90952/5196/83700/6403/5627/3690	9	GP6, PF4V1, SDC4, ESAM, PF4, JAM3, SELP, PROS1, ITGB3	O
REACTOME_L1CAM_INTERACTIONS	REACTOME_L1CAM_INTERACTIONS	8/154	78/8238	9.63e-05	0.00313677	0.00261005	3674/81027/1759/3673/84790/51807/26052/3690	8	ITGA2B, TUBB1, DNM1, ITGA2, TUBA1C, TUBA8, DNM3, ITGB3	O
KEGG_CYTOKINE_CYTOKINE_RECEPTOR_INTERACTION	KEGG_CYTOKINE_CYTOKINE_RECEPTOR_INTERACTION	10/154	129/8238	0.000142428	0.00448648	0.00373311	5197/90/4352/7292/1950/56034/6374/5473/5196/5154	10	PF4V1, ACVR1, MPL, TNFSF4, EGF, PDGFC, CXCL5, PPBP, PF4, PDGFA	O
REACTOME_SYNDECAN_INTERACTIONS	REACTOME_SYNDECAN_INTERACTIONS	4/154	17/8238	0.000231214	0.00704831	0.00586476	3693/6385/3673/3690	4	ITGB5, SDC4, ITGA2, ITGB3	O
REACTOME_NON_INTEGRIN_MEMBRANE_ECM_INTERACTIONS	REACTOME_NON_INTEGRIN_MEMBRANE_ECM_INTERACTIONS	5/154	31/8238	0.000245425	0.00724771	0.00603068	3693/6385/3673/5154/3690	5	ITGB5, SDC4, ITGA2, PDGFA, ITGB3	O
WP_MYOMETRIAL_RELAXATION_AND_CONTRACTION_PATHWAYS	WP_MYOMETRIAL_RELAXATION_AND_CONTRACTION_PATHWAYS	8/154	97/8238	0.000439906	0.0119588	0.00995066	5577/7531/800/2791/7533/9446/808/2982	8	PRKAR2B, YWHAE, CALD1, GNG11, YWHAH, GSTO1, CALM3, GUCY1A1	O
REACTOME_RECYCLING_PATHWAY_OF_L1	REACTOME_RECYCLING_PATHWAY_OF_L1	5/154	35/8238	0.000441519	0.0119588	0.00995066	81027/1759/84790/51807/26052	5	TUBB1, DNM1, TUBA1C, TUBA8, DNM3	O
REACTOME_INTEGRIN_SIGNALING	REACTOME_INTEGRIN_SIGNALING	4/154	20/8238	0.000450554	0.0119588	0.00995066	3674/7450/5908/3690	4	ITGA2B, VWF, RAP1B, ITGB3	O
REACTOME_RHO_GTPASE_EFFECTORS	REACTOME_RHO_GTPASE_EFFECTORS	14/154	267/8238	0.000455572	0.0119588	0.00995066	10787/4638/3796/2017/8655/81027/10398/7531/8970/7533/10810/84790/51807/30851	14	NCKAP1, MYLK, KIF2A, CTTN, DYNLL1, TUBB1, MYL9, YWHAE, H2BC11, YWHAH, WASF3, TUBA1C, TUBA8, TAX1BP3	O
REACTOME_CLASS_A_1_RHODOPSIN_LIKE_RECEPTORS	REACTOME_CLASS_A_1_RHODOPSIN_LIKE_RECEPTORS	8/154	101/8238	0.000577672	0.0147541	0.0122766	6915/351/6374/5473/5196/552/64805/5028	8	TBXA2R, APP, CXCL5, PPBP, PF4, AVPR1A, P2RY12, P2RY1	O
WP_PHOSPHODIESTERASES_IN_NEURONAL_FUNCTION	WP_PHOSPHODIESTERASES_IN_NEURONAL_FUNCTION	4/154	22/8238	0.000660738	0.0160102	0.0133218	2983/8654/2982/5139	4	GUCY1B1, PDE5A, GUCY1A1, PDE3A	O
WP_PURINERGIC_SIGNALING	WP_PURINERGIC_SIGNALING	4/154	22/8238	0.000660738	0.0160102	0.0133218	24145/2781/64805/5028	4	PANX1, GNAZ, P2RY12, P2RY1	O
REACTOME_GAP_JUNCTION_ASSEMBLY	REACTOME_GAP_JUNCTION_ASSEMBLY	3/154	Oct-38	0.000698134	0.0164934	0.0137238	81027/84790/51807	3	TUBB1, TUBA1C, TUBA8	O
PID_INTEGRIN_CS_PATHWAY	PID_INTEGRIN_CS_PATHWAY	4/154	23/8238	0.000788296	0.0171898	0.0143033	3674/3693/3673/3690	4	ITGA2B, ITGB5, ITGA2, ITGB3	O
PID_INTEGRIN3_PATHWAY	PID_INTEGRIN3_PATHWAY	4/154	23/8238	0.000788296	0.0171898	0.0143033	3674/6385/8877/3690	4	ITGA2B, SDC4, SPHK1, ITGB3	O
REACTOME_SIGNAL_AMPLIFICATION	REACTOME_SIGNAL_AMPLIFICATION	4/154	23/8238	0.000788296	0.0171898	0.0143033	6915/2791/64805/5028	4	TBXA2R, GNG11, P2RY12, P2RY1	O
KEGG_CALCIUM_SIGNALING_PATHWAY	KEGG_CALCIUM_SIGNALING_PATHWAY	7/154	82/8238	0.000818561	0.0171898	0.0143033	6915/4638/7419/6547/808/552/8877	7	TBXA2R, MYLK, VDAC3, SLC8A3, CALM3, AVPR1A, SPHK1	O
WP_CALCIUM_REGULATION_IN_CARDIAC_CELLS	WP_CALCIUM_REGULATION_IN_CARDIAC_CELLS	7/154	82/8238	0.000818561	0.0171898	0.0143033	5577/6547/7531/2791/7533/2781/808	7	PRKAR2B, SLC8A3, YWHAE, GNG11, YWHAH, GNAZ, CALM3	O
WP_COMPLEMENT_SYSTEM	WP_COMPLEMENT_SYSTEM	6/154	60/8238	0.000842978	0.0173177	0.0144097	3674/2162/3673/6403/5627/3690	6	ITGA2B, F13A1, ITGA2, SELP, PROS1, ITGB3	O
REACTOME_GPCR_LIGAND_BINDING	REACTOME_GPCR_LIGAND_BINDING	9/154	137/8238	0.00103155	0.0207407	0.0172579	6915/2791/351/6374/5473/5196/552/64805/5028	9	TBXA2R, GNG11, APP, CXCL5, PPBP, PF4, AVPR1A, P2RY12, P2RY1	O
KEGG_MELANOMA	KEGG_MELANOMA	5/154	43/8238	0.00116104	0.0228579	0.0190196	1026/1950/56034/4286/5154	5	CDKN1A, EGF, PDGFC, MITF, PDGFA	O
KEGG_ARRHYTHMOGENIC_RIGHT_VENTRICULAR_CARDIOMYOPATHY_ARVC	KEGG_ARRHYTHMOGENIC_RIGHT_VENTRICULAR_CARDIOMYOPATHY_ARVC	5/154	44/8238	0.00129041	0.0241836	0.0201227	3674/3693/4000/3673/3690	5	ITGA2B, ITGB5, LMNA, ITGA2, ITGB3	O
WP_ARRHYTHMOGENIC_RIGHT_VENTRICULAR_CARDIOMYOPATHY	WP_ARRHYTHMOGENIC_RIGHT_VENTRICULAR_CARDIOMYOPATHY	5/154	44/8238	0.00129041	0.0241836	0.0201227	3674/3693/4000/3673/3690	5	ITGA2B, ITGB5, LMNA, ITGA2, ITGB3	O
WP_PI3KAKT_SIGNALING_PATHWAY	WP_PI3KAKT_SIGNALING_PATHWAY	11/154	201/8238	0.00132836	0.0241836	0.0201227	3674/3693/7450/1026/2791/1950/56034/1293/3673/5154/3690	11	ITGA2B, ITGB5, VWF, CDKN1A, GNG11, EGF, PDGFC, COL6A3, ITGA2, PDGFA, ITGB3	O
REACTOME_MUSCLE_CONTRACTION	REACTOME_MUSCLE_CONTRACTION	7/154	89/8238	0.00133073	0.0241836	0.0201227	2983/4638/3693/6547/10398/800/2982	7	GUCY1B1, MYLK, ITGB5, SLC8A3, MYL9, CALD1, GUCY1A1	O
REACTOME_SIGNALING_BY_RECEPTOR_TYROSINE_KINASES	REACTOME_SIGNALING_BY_RECEPTOR_TYROSINE_KINASES	16/154	368/8238	0.00137872	0.0245829	0.0204549	10787/9402/1759/6678/5908/10810/1950/5046/56034/1293/3673/255631/8877/5154/26052/3690	16	NCKAP1, GRAP2, DNM1, SPARC, RAP1B, WASF3, EGF, PCSK6, PDGFC, COL6A3, ITGA2, COL24A1, SPHK1, PDGFA, DNM3, ITGB3	O
WP_COMPLEMENT_AND_COAGULATION_CASCADES	WP_COMPLEMENT_AND_COAGULATION_CASCADES	4/154	28/8238	0.00169515	0.0296651	0.0246838	5054/7450/1191/5627	4	SERPINE1, VWF, CLU, PROS1	O
KEGG_HYPERTROPHIC_CARDIOMYOPATHY_HCM	KEGG_HYPERTROPHIC_CARDIOMYOPATHY_HCM	5/154	48/8238	0.00191633	0.0321315	0.026736	3674/3693/4000/3673/3690	5	ITGA2B, ITGB5, LMNA, ITGA2, ITGB3	O
KEGG_COMPLEMENT_AND_COAGULATION_CASCADES	KEGG_COMPLEMENT_AND_COAGULATION_CASCADES	4/154	29/8238	0.00193809	0.0321315	0.026736	5054/7450/2162/5627	4	SERPINE1, VWF, F13A1, PROS1	O
WP_OVERVIEW_OF_PROINFLAMMATORY_AND_PROFIBROTIC_MEDIATORS	WP_OVERVIEW_OF_PROINFLAMMATORY_AND_PROFIBROTIC_MEDIATORS	4/154	29/8238	0.00193809	0.0321315	0.026736	5197/6374/5473/5196	4	PF4V1, CXCL5, PPBP, PF4	O
KEGG_ENDOCYTOSIS	KEGG_ENDOCYTOSIS	9/154	151/8238	0.00203604	0.0331735	0.027603	30845/1759/1950/56288/8853/1601/23362/80230/26052	9	EHD3, DNM1, EGF, PARD3, ASAP2, DAB2, PSD3, RUFY1, DNM3	O
PID_A6B1_A6B4_INTEGRIN_PATHWAY	PID_A6B1_A6B4_INTEGRIN_PATHWAY	4/154	30/8238	0.00220411	0.0353031	0.029375	928/7531/7533/1950	4	CD9, YWHAE, YWHAH, EGF	O
KEGG_DILATED_CARDIOMYOPATHY	KEGG_DILATED_CARDIOMYOPATHY	5/154	50/8238	0.00230136	0.0356522	0.0296654	3674/3693/4000/3673/3690	5	ITGA2B, ITGB5, LMNA, ITGA2, ITGB3	O
REACTOME_PEPTIDE_LIGAND_BINDING_RECEPTORS	REACTOME_PEPTIDE_LIGAND_BINDING_RECEPTORS	5/154	50/8238	0.00230136	0.0356522	0.0296654	351/6374/5473/5196/552	5	APP, CXCL5, PPBP, PF4, AVPR1A	O
NABA_CORE_MATRISOME	NABA_CORE_MATRISOME	6/154	73/8238	0.00234963	0.0358129	0.0297992	4052/7450/6678/22915/1293/255631	6	LTBP1, VWF, SPARC, MMRN1, COL6A3, COL24A1	O
REACTOME_POST_CHAPERONIN_TUBULIN_FOLDING_PATHWAY	REACTOME_POST_CHAPERONIN_TUBULIN_FOLDING_PATHWAY	3/154	15/8238	0.00247132	0.0368297	0.0306452	81027/84790/51807	3	TUBB1, TUBA1C, TUBA8	O
REACTOME_AGGREPHAGY	REACTOME_AGGREPHAGY	4/154	31/8238	0.00249429	0.0368297	0.0306452	8655/81027/84790/51807	4	DYNLL1, TUBB1, TUBA1C, TUBA8	O
REACTOME_PROTEIN_FOLDING	REACTOME_PROTEIN_FOLDING	6/154	75/8238	0.00269578	0.0391924	0.0326112	81027/2791/3801/84790/8877/51807	6	TUBB1, GNG11, KIFC3, TUBA1C, SPHK1, TUBA8	O
WP_FOCAL_ADHESION_PI3KAKTMTORSIGNALING_PATHWAY	WP_FOCAL_ADHESION_PI3KAKTMTORSIGNALING_PATHWAY	10/154	190/8238	0.00291504	0.0411271	0.0342211	3674/3693/7450/1026/2791/1950/56034/3673/5154/3690	10	ITGA2B, ITGB5, VWF, CDKN1A, GNG11, EGF, PDGFC, ITGA2, PDGFA, ITGB3	O
REACTOME_MHC_CLASS_II_ANTIGEN_PRESENTATION	REACTOME_MHC_CLASS_II_ANTIGEN_PRESENTATION	7/154	102/8238	0.00291589	0.0411271	0.0342211	3796/8655/81027/1759/84790/51807/26052	7	KIF2A, DYNLL1, TUBB1, DNM1, TUBA1C, TUBA8, DNM3	O
REACTOME_ACTIVATION_OF_AMPK_DOWNSTREAM_OF_NMDARS	REACTOME_ACTIVATION_OF_AMPK_DOWNSTREAM_OF_NMDARS	3/154	16/8238	0.00300023	0.0416943	0.034693	81027/84790/51807	3	TUBB1, TUBA1C, TUBA8	O
REACTOME_TRANSMISSION_ACROSS_CHEMICAL_SYNAPSES	REACTOME_TRANSMISSION_ACROSS_CHEMICAL_SYNAPSES	8/154	131/8238	0.00308963	0.0423145	0.035209	5577/81027/6532/2791/10550/4900/84790/51807	8	PRKAR2B, TUBB1, SLC6A4, GNG11, ARL6IP5, NRGN, TUBA1C, TUBA8	O
REACTOME_MAP2K_AND_MAPK_ACTIVATION	REACTOME_MAP2K_AND_MAPK_ACTIVATION	4/154	33/8238	0.00315134	0.042471	0.0353393	3674/7450/5908/3690	4	ITGA2B, VWF, RAP1B, ITGB3	O
REACTOME_PLATELET_HOMEOSTASIS	REACTOME_PLATELET_HOMEOSTASIS	5/154	54/8238	0.00323589	0.042471	0.0353393	2983/6547/2791/8654/2982	5	GUCY1B1, SLC8A3, GNG11, PDE5A, GUCY1A1	O
REACTOME_SIGNALING_BY_BRAF_AND_RAF1_FUSIONS	REACTOME_SIGNALING_BY_BRAF_AND_RAF1_FUSIONS	5/154	54/8238	0.00323589	0.042471	0.0353393	3674/7450/5908/4000/3690	5	ITGA2B, VWF, RAP1B, LMNA, ITGB3	O
REACTOME_ACTIVATION_OF_NMDA_RECEPTORS_AND_POSTSYNAPTIC_EVENTS	REACTOME_ACTIVATION_OF_NMDA_RECEPTORS_AND_POSTSYNAPTIC_EVENTS	5/154	55/8238	0.00350677	0.0441031	0.0366973	5577/81027/4900/84790/51807	5	PRKAR2B, TUBB1, NRGN, TUBA1C, TUBA8	O
BIOCARTA_NO1_PATHWAY	BIOCARTA_NO1_PATHWAY	3/154	17/8238	0.00359358	0.0441031	0.0366973	5577/808/5139	3	PRKAR2B, CALM3, PDE3A	O
REACTOME_FORMATION_OF_TUBULIN_FOLDING_INTERMEDIATES_BY_CCT_TRIC	REACTOME_FORMATION_OF_TUBULIN_FOLDING_INTERMEDIATES_BY_CCT_TRIC	3/154	17/8238	0.00359358	0.0441031	0.0366973	81027/84790/51807	3	TUBB1, TUBA1C, TUBA8	O
REACTOME_MOLECULES_ASSOCIATED_WITH_ELASTIC_FIBRES	REACTOME_MOLECULES_ASSOCIATED_WITH_ELASTIC_FIBRES	3/154	17/8238	0.00359358	0.0441031	0.0366973	4052/3693/3690	3	LTBP1, ITGB5, ITGB3	O
WP_MONOAMINE_TRANSPORT	WP_MONOAMINE_TRANSPORT	3/154	17/8238	0.00359358	0.0441031	0.0366973	6532/7041/3690	3	SLC6A4, TGFB1I1, ITGB3	O
REACTOME_RHO_GTPASES_ACTIVATE_PAKS	REACTOME_RHO_GTPASES_ACTIVATE_PAKS	3/154	18/8238	0.00425371	0.0515353	0.0428815	4638/2017/10398	3	MYLK, CTTN, MYL9	O
REACTOME_TRANSLOCATION_OF_SLC2A4_GLUT4_TO_THE_PLASMA_MEMBRANE	REACTOME_TRANSLOCATION_OF_SLC2A4_GLUT4_TO_THE_PLASMA_MEMBRANE	5/154	58/8238	0.00441704	0.0521907	0.0434268	81027/7531/7533/84790/51807	5	TUBB1, YWHAE, YWHAH, TUBA1C, TUBA8	O
REACTOME_RECRUITMENT_OF_NUMA_TO_MITOTIC_CENTROSOMES	REACTOME_RECRUITMENT_OF_NUMA_TO_MITOTIC_CENTROSOMES	6/154	83/8238	0.00447349	0.0521907	0.0434268	5577/8655/81027/7531/84790/51807	6	PRKAR2B, DYNLL1, TUBB1, YWHAE, TUBA1C, TUBA8	O
WP_22Q112_COPY_NUMBER_VARIATION_SYNDROME	WP_22Q112_COPY_NUMBER_VARIATION_SYNDROME	6/154	83/8238	0.00447349	0.0521907	0.0434268	7450/2815/2814/7122/2811/2812	6	VWF, GP9, GP5, CLDN5, GP1BA, GP1BB	O
REACTOME_SIGNALING_BY_GPCR	REACTOME_SIGNALING_BY_GPCR	13/154	306/8238	0.004717	0.0540106	0.0449411	5577/6915/11343/2791/2781/351/6374/5473/5196/552/64805/5028/5139	13	PRKAR2B, TBXA2R, MGLL, GNG11, GNAZ, APP, CXCL5, PPBP, PF4, AVPR1A, P2RY12, P2RY1, PDE3A	O
REACTOME_KINESINS	REACTOME_KINESINS	4/154	37/8238	0.00480094	0.0540106	0.0449411	3796/81027/84790/51807	4	KIF2A, TUBB1, TUBA1C, TUBA8	O
REACTOME_SIGNALING_BY_MODERATE_KINASE_ACTIVITY_BRAF_MUTANTS	REACTOME_SIGNALING_BY_MODERATE_KINASE_ACTIVITY_BRAF_MUTANTS	4/154	37/8238	0.00480094	0.0540106	0.0449411	3674/7450/5908/3690	4	ITGA2B, VWF, RAP1B, ITGB3	O
BIOCARTA_EDG1_PATHWAY	BIOCARTA_EDG1_PATHWAY	3/154	19/8238	0.0049827	0.0541225	0.0450342	8877/5154/3690	3	SPHK1, PDGFA, ITGB3	O
PID_S1P_S1P1_PATHWAY	PID_S1P_S1P1_PATHWAY	3/154	19/8238	0.0049827	0.0541225	0.0450342	2781/8877/3690	3	GNAZ, SPHK1, ITGB3	O
REACTOME_ASSEMBLY_AND_CELL_SURFACE_PRESENTATION_OF_NMDA_RECEPTORS	REACTOME_ASSEMBLY_AND_CELL_SURFACE_PRESENTATION_OF_NMDA_RECEPTORS	3/154	19/8238	0.0049827	0.0541225	0.0450342	81027/84790/51807	3	TUBB1, TUBA1C, TUBA8	O
KEGG_CELL_ADHESION_MOLECULES_CAMS	KEGG_CELL_ADHESION_MOLECULES_CAMS	6/154	86/8238	0.00532378	0.0571702	0.0475702	6385/90952/10666/83700/6403/7122	6	SDC4, ESAM, CD226, JAM3, SELP, CLDN5	O
REACTOME_G_ALPHA_I_SIGNALLING_EVENTS	REACTOME_G_ALPHA_I_SIGNALLING_EVENTS	8/154	146/8238	0.00595338	0.0632129	0.0525982	5577/2791/2781/351/6374/5473/5196/64805	8	PRKAR2B, GNG11, GNAZ, APP, CXCL5, PPBP, PF4, P2RY12	O
REACTOME_NEURONAL_SYSTEM	REACTOME_NEURONAL_SYSTEM	9/154	180/8238	0.00652258	0.0669022	0.055668	5577/81027/6532/24145/2791/10550/4900/84790/51807	9	PRKAR2B, TUBB1, SLC6A4, PANX1, GNG11, ARL6IP5, NRGN, TUBA1C, TUBA8	O
REACTOME_DEFECTIVE_INTRINSIC_PATHWAY_FOR_APOPTOSIS	REACTOME_DEFECTIVE_INTRINSIC_PATHWAY_FOR_APOPTOSIS	3/154	21/8238	0.00665482	0.0669022	0.055668	7531/351/4000	3	YWHAE, APP, LMNA	O
REACTOME_ELASTIC_FIBRE_FORMATION	REACTOME_ELASTIC_FIBRE_FORMATION	3/154	21/8238	0.00665482	0.0669022	0.055668	4052/3693/3690	3	LTBP1, ITGB5, ITGB3	O
REACTOME_RHO_GTPASES_ACTIVATE_IQGAPS	REACTOME_RHO_GTPASES_ACTIVATE_IQGAPS	3/154	21/8238	0.00665482	0.0669022	0.055668	81027/84790/51807	3	TUBB1, TUBA1C, TUBA8	O
REACTOME_SEALING_OF_THE_NUCLEAR_ENVELOPE_NE_BY_ESCRT_III	REACTOME_SEALING_OF_THE_NUCLEAR_ENVELOPE_NE_BY_ESCRT_III	3/154	21/8238	0.00665482	0.0669022	0.055668	81027/84790/51807	3	TUBB1, TUBA1C, TUBA8	O
KEGG_LONG_TERM_DEPRESSION	KEGG_LONG_TERM_DEPRESSION	4/154	41/8238	0.00694952	0.0684093	0.056922	2983/81579/2781/2982	4	GUCY1B1, PLA2G12A, GNAZ, GUCY1A1	O
REACTOME_COPI_INDEPENDENT_GOLGI_TO_ER_RETROGRADE_TRAFFIC	REACTOME_COPI_INDEPENDENT_GOLGI_TO_ER_RETROGRADE_TRAFFIC	4/154	41/8238	0.00694952	0.0684093	0.056922	8655/81027/84790/51807	4	DYNLL1, TUBB1, TUBA1C, TUBA8	O
REACTOME_HSP90_CHAPERONE_CYCLE_FOR_STEROID_HORMONE_RECEPTORS_SHR_IN_THE_PRESENCE_OF_LIGAND	REACTOME_HSP90_CHAPERONE_CYCLE_FOR_STEROID_HORMONE_RECEPTORS_SHR_IN_THE_PRESENCE_OF_LIGAND	4/154	42/8238	0.00757141	0.0737627	0.0613765	8655/81027/84790/51807	4	DYNLL1, TUBB1, TUBA1C, TUBA8	O
PID_PDGFRB_PATHWAY	PID_PDGFRB_PATHWAY	7/154	123/8238	0.00811074	0.076993	0.0640644	10787/2017/7531/5908/7533/8877/3690	7	NCKAP1, CTTN, YWHAE, RAP1B, YWHAH, SPHK1, ITGB3	O
REACTOME_G_ALPHA_Q_SIGNALLING_EVENTS	REACTOME_G_ALPHA_Q_SIGNALLING_EVENTS	6/154	94/8238	0.00816559	0.076993	0.0640644	6915/11343/2791/351/552/5028	6	TBXA2R, MGLL, GNG11, APP, AVPR1A, P2RY1	O
REACTOME_CELL_JUNCTION_ORGANIZATION	REACTOME_CELL_JUNCTION_ORGANIZATION	4/154	43/8238	0.00822888	0.076993	0.0640644	56288/3987/7122/29780	4	PARD3, LIMS1, CLDN5, PARVB	O
REACTOME_INTRAFLAGELLAR_TRANSPORT	REACTOME_INTRAFLAGELLAR_TRANSPORT	4/154	43/8238	0.00822888	0.076993	0.0640644	8655/81027/83658/84790	4	DYNLL1, TUBB1, DYNLRB1, TUBA1C	O
WP_REGULATION_OF_ACTIN_CYTOSKELETON	WP_REGULATION_OF_ACTIN_CYTOSKELETON	6/154	95/8238	0.00858498	0.0776088	0.0645767	10787/4638/7429/1950/5154/7114	6	NCKAP1, MYLK, VIL1, EGF, PDGFA, TMSB4X	O
REACTOME_CARBOXYTERMINAL_POST_TRANSLATIONAL_MODIFICATIONS_OF_TUBULIN	REACTOME_CARBOXYTERMINAL_POST_TRANSLATIONAL_MODIFICATIONS_OF_TUBULIN	3/154	23/8238	0.0086232	0.0776088	0.0645767	81027/84790/51807	3	TUBB1, TUBA1C, TUBA8	O
REACTOME_MET_PROMOTES_CELL_MOTILITY	REACTOME_MET_PROMOTES_CELL_MOTILITY	3/154	23/8238	0.0086232	0.0776088	0.0645767	5908/3673/255631	3	RAP1B, ITGA2, COL24A1	O
WP_NOCGMPPKG_MEDIATED_NEUROPROTECTION	WP_NOCGMPPKG_MEDIATED_NEUROPROTECTION	3/154	23/8238	0.0086232	0.0776088	0.0645767	2983/2982/5139	3	GUCY1B1, GUCY1A1, PDE3A	O
REACTOME_ONCOGENIC_MAPK_SIGNALING	REACTOME_ONCOGENIC_MAPK_SIGNALING	5/154	69/8238	0.00920008	0.0820196	0.0682468	3674/7450/5908/4000/3690	5	ITGA2B, VWF, RAP1B, LMNA, ITGB3	O
REACTOME_NEUROTRANSMITTER_RECEPTORS_AND_POSTSYNAPTIC_SIGNAL_TRANSMISSION	REACTOME_NEUROTRANSMITTER_RECEPTORS_AND_POSTSYNAPTIC_SIGNAL_TRANSMISSION	6/154	97/8238	0.00946983	0.0823672	0.0685361	5577/81027/2791/4900/84790/51807	6	PRKAR2B, TUBB1, GNG11, NRGN, TUBA1C, TUBA8	O
KEGG_PATHOGENIC_ESCHERICHIA_COLI_INFECTION	KEGG_PATHOGENIC_ESCHERICHIA_COLI_INFECTION	4/154	45/8238	0.00965372	0.0823672	0.0685361	2017/81027/84790/51807	4	CTTN, TUBB1, TUBA1C, TUBA8	O
WP_PATHOGENIC_ESCHERICHIA_COLI_INFECTION	WP_PATHOGENIC_ESCHERICHIA_COLI_INFECTION	4/154	45/8238	0.00965372	0.0823672	0.0685361	2017/81027/84790/51807	4	CTTN, TUBB1, TUBA1C, TUBA8	O
REACTOME_COOPERATION_OF_PREFOLDIN_AND_TRIC_CCT_IN_ACTIN_AND_TUBULIN_FOLDING	REACTOME_COOPERATION_OF_PREFOLDIN_AND_TRIC_CCT_IN_ACTIN_AND_TUBULIN_FOLDING	3/154	24/8238	0.0097219	0.0823672	0.0685361	81027/84790/51807	3	TUBB1, TUBA1C, TUBA8	O
WP_PROSTAGLANDIN_AND_LEUKOTRIENE_METABOLISM_IN_SENESCENCE	WP_PROSTAGLANDIN_AND_LEUKOTRIENE_METABOLISM_IN_SENESCENCE	3/154	24/8238	0.0097219	0.0823672	0.0685361	5742/239/1026	3	PTGS1, ALOX12, CDKN1A	O
WP_HIPPOMERLIN_SIGNALING_DYSREGULATION	WP_HIPPOMERLIN_SIGNALING_DYSREGULATION	5/154	70/8238	0.00976204	0.0823672	0.0685361	5577/3674/3693/3673/3690	5	PRKAR2B, ITGA2B, ITGB5, ITGA2, ITGB3	O
KEGG_CHEMOKINE_SIGNALING_PATHWAY	KEGG_CHEMOKINE_SIGNALING_PATHWAY	7/154	128/8238	0.00999539	0.0835897	0.0695534	5197/5908/2791/56288/6374/5473/5196	7	PF4V1, RAP1B, GNG11, PARD3, CXCL5, PPBP, PF4	O
PID_ARF6_PATHWAY	PID_ARF6_PATHWAY	3/154	25/8238	0.0108984	0.0895568	0.0745184	3674/1950/3690	3	ITGA2B, EGF, ITGB3	O
REACTOME_CHEMOKINE_RECEPTORS_BIND_CHEMOKINES	REACTOME_CHEMOKINE_RECEPTORS_BIND_CHEMOKINES	3/154	25/8238	0.0108984	0.0895568	0.0745184	6374/5473/5196	3	CXCL5, PPBP, PF4	O
PID_EPHRINB_REV_PATHWAY	PID_EPHRINB_REV_PATHWAY	3/154	26/8238	0.0121538	0.0990115	0.0823855	3674/1759/3690	3	ITGA2B, DNM1, ITGB3	O
KEGG_ARACHIDONIC_ACID_METABOLISM	KEGG_ARACHIDONIC_ACID_METABOLISM	3/154	27/8238	0.0134887	0.105346	0.0876562	5742/239/81579	3	PTGS1, ALOX12, PLA2G12A	O
PID_UPA_UPAR_PATHWAY	PID_UPA_UPAR_PATHWAY	3/154	27/8238	0.0134887	0.105346	0.0876562	3693/5054/3690	3	ITGB5, SERPINE1, ITGB3	O
REACTOME_ACTIVATION_OF_BH3_ONLY_PROTEINS	REACTOME_ACTIVATION_OF_BH3_ONLY_PROTEINS	3/154	27/8238	0.0134887	0.105346	0.0876562	8655/7531/7533	3	DYNLL1, YWHAE, YWHAH	O
REACTOME_AQUAPORIN_MEDIATED_TRANSPORT	REACTOME_AQUAPORIN_MEDIATED_TRANSPORT	3/154	27/8238	0.0134887	0.105346	0.0876562	5577/2791/89872	3	PRKAR2B, GNG11, AQP10	O
WP_PROSTAGLANDIN_SYNTHESIS_AND_REGULATION	WP_PROSTAGLANDIN_SYNTHESIS_AND_REGULATION	3/154	27/8238	0.0134887	0.105346	0.0876562	6915/5742/4286	3	TBXA2R, PTGS1, MITF	O
REACTOME_INTRINSIC_PATHWAY_FOR_APOPTOSIS	REACTOME_INTRINSIC_PATHWAY_FOR_APOPTOSIS	4/154	50/8238	0.0138904	0.107045	0.08907	8655/5414/7531/7533	4	DYNLL1, SEPTIN4, YWHAE, YWHAH	O
KEGG_LEUKOCYTE_TRANSENDOTHELIAL_MIGRATION	KEGG_LEUKOCYTE_TRANSENDOTHELIAL_MIGRATION	5/154	77/8238	0.0143688	0.107766	0.0896698	10398/5908/90952/83700/7122	5	MYL9, RAP1B, ESAM, JAM3, CLDN5	O
KEGG_GLIOMA	KEGG_GLIOMA	4/154	51/8238	0.0148587	0.10918	0.0908467	1026/1950/808/5154	4	CDKN1A, EGF, CALM3, PDGFA	O
WP_PRIMARY_FOCAL_SEGMENTAL_GLOMERULOSCLEROSIS_FSGS	WP_PRIMARY_FOCAL_SEGMENTAL_GLOMERULOSCLEROSIS_FSGS	4/154	51/8238	0.0148587	0.10918	0.0908467	1759/1026/3987/3690	4	DNM1, CDKN1A, LIMS1, ITGB3	O
WP_SYNAPTIC_VESICLE_PATHWAY	WP_SYNAPTIC_VESICLE_PATHWAY	3/154	28/8238	0.014904	0.10918	0.0908467	1759/6532/26052	3	DNM1, SLC6A4, DNM3	O
WP_INTEGRINMEDIATED_CELL_ADHESION	WP_INTEGRINMEDIATED_CELL_ADHESION	5/154	79/8238	0.0159135	0.115679	0.0962543	3674/3693/5908/3673/3690	5	ITGA2B, ITGB5, RAP1B, ITGA2, ITGB3	O
KEGG_TIGHT_JUNCTION	KEGG_TIGHT_JUNCTION	5/154	81/8238	0.0175654	0.123876	0.103074	2017/10398/56288/83700/7122	5	CTTN, MYL9, PARD3, JAM3, CLDN5	O
PID_AMB2_NEUTROPHILS_PATHWAY	PID_AMB2_NEUTROPHILS_PATHWAY	3/154	30/8238	0.0179774	0.125181	0.104161	5908/83700/6403	3	RAP1B, JAM3, SELP	O
NABA_ECM_GLYCOPROTEINS	NABA_ECM_GLYCOPROTEINS	4/154	54/8238	0.0180155	0.125181	0.104161	4052/7450/6678/22915	4	LTBP1, VWF, SPARC, MMRN1	O
WP_TGFBETA_SIGNALING_PATHWAY	WP_TGFBETA_SIGNALING_PATHWAY	6/154	114/8238	0.0197728	0.136389	0.113487	1026/7041/351/1601/3673/3690	6	CDKN1A, TGFB1I1, APP, DAB2, ITGA2, ITGB3	O
KEGG_FC_GAMMA_R_MEDIATED_PHAGOCYTOSIS	KEGG_FC_GAMMA_R_MEDIATED_PHAGOCYTOSIS	5/154	85/8238	0.0212015	0.14414	0.119936	1759/10810/8853/8877/26052	5	DNM1, WASF3, ASAP2, SPHK1, DNM3	O
REACTOME_GPVI_MEDIATED_ACTIVATION_CASCADE	REACTOME_GPVI_MEDIATED_ACTIVATION_CASCADE	3/154	32/8238	0.0213769	0.144294	0.120064	51206/51266/80739	3	GP6, CLEC1B, MPIG6B	O
WP_CHEMOKINE_SIGNALING_PATHWAY	WP_CHEMOKINE_SIGNALING_PATHWAY	6/154	118/8238	0.0230043	0.150058	0.12486	5908/2791/56288/6374/5473/5196	6	RAP1B, GNG11, PARD3, CXCL5, PPBP, PF4	O
PID_ECADHERIN_STABILIZATION_PATHWAY	PID_ECADHERIN_STABILIZATION_PATHWAY	3/154	33/8238	0.0231995	0.150058	0.12486	10787/1950/3801	3	NCKAP1, EGF, KIFC3	O
PID_PI3KCI_AKT_PATHWAY	PID_PI3KCI_AKT_PATHWAY	3/154	33/8238	0.0231995	0.150058	0.12486	7531/1026/7533	3	YWHAE, CDKN1A, YWHAH	O
REACTOME_FACTORS_INVOLVED_IN_MEGAKARYOCYTE_DEVELOPMENT_AND_PLATELET_PRODUCTION	REACTOME_FACTORS_INVOLVED_IN_MEGAKARYOCYTE_DEVELOPMENT_AND_PLATELET_PRODUCTION	6/154	119/8238	0.0238645	0.150346	0.1251	5577/30845/3796/81027/84790/51807	6	PRKAR2B, EHD3, KIF2A, TUBB1, TUBA1C, TUBA8	O
REACTOME_CLATHRIN_MEDIATED_ENDOCYTOSIS	REACTOME_CLATHRIN_MEDIATED_ENDOCYTOSIS	6/154	120/8238	0.0247461	0.154868	0.128863	2017/1759/1950/85439/1601/26052	6	CTTN, DNM1, EGF, STON2, DAB2, DNM3	O
REACTOME_RUNX1_REGULATES_GENES_INVOLVED_IN_MEGAKARYOCYTE_DIFFERENTIATION_AND_PLATELET_FUNCTION	REACTOME_RUNX1_REGULATES_GENES_INVOLVED_IN_MEGAKARYOCYTE_DIFFERENTIATION_AND_PLATELET_FUNCTION	5/154	90/8238	0.026395	0.1641	0.136545	3674/10398/8970/5196/2811	5	ITGA2B, MYL9, H2BC11, PF4, GP1BA	O
PID_CXCR3_PATHWAY	PID_CXCR3_PATHWAY	3/154	36/8238	0.029158	0.174394	0.14511	1759/2781/5196	3	DNM1, GNAZ, PF4	O
PID_ECADHERIN_NASCENT_AJ_PATHWAY	PID_ECADHERIN_NASCENT_AJ_PATHWAY	3/154	36/8238	0.029158	0.174394	0.14511	10787/2017/5908	3	NCKAP1, CTTN, RAP1B	O
PID_INTEGRIN1_PATHWAY	PID_INTEGRIN1_PATHWAY	3/154	36/8238	0.029158	0.174394	0.14511	2162/1293/3673	3	F13A1, COL6A3, ITGA2	O
[truncated: 21,617,185 more chars]
